# Network-based Plasma Proteomics Reveals Molecular Overlap Between Physical Activity and Dementia Risk

**DOI:** 10.1101/2025.03.07.25323587

**Authors:** Rowan Saloner, Emily W. Paolillo, Anna M. VandeBunte, Claire J. Cadwallader, Coty Chen, Brian T. Steffen, David A. Bennett, Bradley F. Boeve, Howard J. Rosen, Adam L. Boxer, Joel H. Kramer, Kaitlin B. Casaletto

## Abstract

Physical activity (PA) is linked to lower dementia risk, but molecular pathways underpinning PA-related dementia risk are poorly understood. We conducted plasma proteomics (SomaScan v4.1) and 30-day Fitbit-based PA monitoring (average daily step count) in 65 cognitively unimpaired older adults from the UCSF BrANCH cohort. Differential regression and network analyses identified PA plasma proteomic signatures tied to extracellular matrix (ECM), immune response, and lipid metabolism. Protein module M12 ECM/neurodevelopment positively correlated with PA in BrANCH and external cohorts, inversely predicted cognitive aging outcomes in BrANCH, and decreased across multiple neurodegenerative conditions. M12 was enriched for proteins from Alzheimer’s disease (AD) risk genes and antemortem plasma abundance of ANTXR2, an M12 ‘hub’ protein, forecasted longitudinal cognitive decline and postmortem brain tissue protein signatures of AD cognitive resilience in the ROSMAP cohort. Our integrated analysis across six proteomic datasets identified blood-detectable molecular signatures of PA and neurodegenerative disease, including ECM-related proteins (e.g., ANTXR2) that may represent key molecular targets for dementia prevention.

## Supplementary material for "Network-based Plasma Proteomics Reveals Molecular Overlap Between Physical Activity and Dementia Risk": Suppmentary Tables (part 1 of 3)

### Sheet: 1. BrANCH Cohort
Supplementary Table 1. BrANCH Cohort Characteristics
Variable	N = 65
Age, mean (SD)	76.7 (5.7)
Female sex, n (%)	39 (60%)
Race, n (%)
Non-Hispanic White	57 (88%)
Black	2 (3%)
Asian	4 (6%)
Other	2 (3%)
Education, mean (SD)	17.6 (2.1)
Average daily step count, mean (SD)	7,278 (3,276)
Episodic memory z-score, mean (SD)	0.14 (0.77)
Executive function z-score, mean (SD)	0.12 (0.74)
Processing speed z-score, mean (SD)	2.75 (1.77)
Geriatric Depression Scale (GDS), mean (SD)	2.52 (3.70)
Note. Pre-residualized processing speed z-scores are in reference to performance in a younger adult control cohort. For analysis, cognitive composites and GDS scores were residualized for age, sex, and education based on the full sample of clinically normal BrANCH participants (N>488 per composite). Processing speed z-scores were reverse coded for analysis such that higher scores translated to faster performance. GDS total scores were also reverse coded for analysis such that higher scores translated to better (less symptomatic) mood.

### Sheet: 2. Differential Regression
Supplementary Table 2. Differential Regression of Physical Activity and the Plasma Proteome
Differential regressions examined associations between physical activity, quantified as average daily steps, and individual plasma protein abundance (n=7,288 proteins). Models were adjusted for age and sex, and coefficients were scaled to represent log-fold abundance change per 1,000 average daily steps.
Protein Name|UniProt ID^Sequence ID	Average Daily Steps (Log2 per 1,000 Steps)	Average Daily Steps p-value	Average Daily Steps FDR p-value	WGCNA kME Table
ANTXR2|P58335	0.0748704	1.41e-06	0.0063406	M12 ECM/neurodevelopment|0.7245
PTGFRN|Q9P2B2	0.0608426	1.74e-06	0.0063406	M12 ECM/neurodevelopment|0.7508
ANTXR1|Q9H6X2	0.0620189	3.48e-06	0.0084541	M12 ECM/neurodevelopment|0.789
HNF1A|P20823	-0.0398908	1.547e-05	0.026455	grey|AllKmeAvg:0.0253
C16orf54|Q6UWD8	-0.055161	1.815e-05	0.026455	M18 cell cycle/metabolism|0.3493
EHMT2|Q96KQ7	0.0770337	3.406e-05	0.041372	M12 ECM/neurodevelopment|0.7719
HMGB2|P26583^SL004640@seq.22978.13	-0.0660156	8.508e-05	0.08858	grey|AllKmeAvg:0.0014
LRP2|P98164	0.0139369	0.0001031	0.093924	M5 hormone signaling|0.583
NTRK3|Q16288	0.0390179	0.0001206	0.097659	M12 ECM/neurodevelopment|0.831
B3GNT6|Q6ZMB0	0.0156225	0.00017185	0.12524	M13 ambiguous|0.5548
NEURL4|Q96JN8	-0.0188762	0.00029142	0.18657	M19 small molecule metabolism|0.4853
SOD3|P08294^SL003672@seq.5660.51	0.0887164	0.00030719	0.18657	M12 ECM/neurodevelopment|0.7776
MXRA8|Q9BRK3^SL025939@seq.10521.10	0.038521	0.00033508	0.18785	M12 ECM/neurodevelopment|0.859
BMP6|P22004^SL003993@seq.3736.60	0.0316088	0.00043271	0.21055	M21 ECM/organ development|0.6957
SOD3|P08294^SL003672@seq.8463.2	0.0634583	0.00043334	0.21055	M12 ECM/neurodevelopment|0.7971
IRF4|Q15306^SL007438@seq.9857.38	-0.0780394	0.00051908	0.23644	M23 thermogenesis|0.3136
IL17A|Q16552^SL001713@seq.9170.24	-0.037416	0.00074104	0.31769	M3 DNA binding|0.5494
CTSK|P43235	-0.0674438	0.00081636	0.33054	grey|AllKmeAvg:0.0286
GLYAT|Q6IB77	0.0299573	0.00097371	0.35	M5 hormone signaling|0.7144
CGB2|Q6NT52	-0.0537401	0.00099482	0.35	M1 translation|0.7731
HTRA1|Q92743	-0.0341571	0.00102636	0.35	M9 lipid homeostasis|0.4602
CRYGD|P07320	-0.0303588	0.0010883	0.35	M3 DNA binding|0.4687
PRDX5|P30044	-0.030975	0.00115459	0.35	M1 translation|0.5104
ITGA11|Q9UKX5^SL022706@seq.21698.11	0.0511397	0.00116636	0.35	M12 ECM/neurodevelopment|0.7127
CASTOR1|Q8WTX7	0.036979	0.00121969	0.35	M14 ephrin signaling|0.3218
RNASEH1|O60930	-0.0517746	0.00130541	0.35	M1 translation|0.3795
GPR142|Q7Z601	-0.0494614	0.00131716	0.35	grey|AllKmeAvg:0.0481
CCL1|P22362^SL003176@seq.13687.5	-0.0306106	0.00139106	0.35	M1 translation|0.3432
PALM|O75781	0.0141066	0.00139272	0.35	M13 ambiguous|0.6685
FLRT3|Q9NZU0^SL025865@seq.13123.3	0.0330563	0.00163951	0.39829	M10 leukocyte activation|0.4529
NPPA|P01160	0.0228741	0.00179974	0.4222	M3 DNA binding|0.5585
PSG1|P11464	-0.0465727	0.0018538	0.4222	M18 cell cycle/metabolism|0.3154
ADM2|Q7Z4H4	-0.0426527	0.00257286	0.50505	M22 chemotaxis|0.5127
PRTG|Q2VWP7	0.040747	0.00266178	0.50505	M12 ECM/neurodevelopment|0.7491
LCE3B|Q5TA77	-0.0351867	0.00270518	0.50505	M17 organic acid metabolism|0.3148
COL18A1|P39060	-0.0329012	0.00271153	0.50505	M22 chemotaxis|0.4791
GP1BB|P13224	-0.0665651	0.00275008	0.50505	M1 translation|0.7886
PDGFD|Q9GZP0^SL014328@seq.9341.1	-0.0340621	0.00276817	0.50505	M1 translation|0.67
SEMA4F|O95754	-0.0335955	0.00287362	0.50505	M9 lipid homeostasis|0.4538
FGF8|P55075^SL004341@seq.19570.12	-0.0642714	0.00314072	0.50505	M1 translation|0.3482
KLRF1|Q9NZS2^SL014209@seq.7756.37	-0.0198507	0.00317973	0.50505	M9 lipid homeostasis|0.3529
GAGE2D|Q9UEU5^SL021008@seq.18273.14	-0.014934	0.00325059	0.50505	M1 translation|0.3602
PLAAT2|Q9NWW9	-0.0594474	0.00332912	0.50505	M3 DNA binding|0.4076
TNC|P24821^SL003198@seq.6259.60	-0.0319017	0.00340415	0.50505	M22 chemotaxis|0.4954
IDS|P22304	0.0308619	0.00341494	0.50505	M12 ECM/neurodevelopment|0.6941
SCARA5|Q6ZMJ2	0.0374339	0.00357987	0.50505	M12 ECM/neurodevelopment|0.4371
KCTD6|Q8NC69^SL022557@seq.23267.5	-0.0402136	0.00368101	0.50505	M1 translation|0.5612
EMC8|O43402	0.0302357	0.0036874	0.50505	grey|AllKmeAvg:0.0098
TMEM132C|Q8N3T6^SL025999@seq.7173.141	0.0418675	0.00372598	0.50505	M12 ECM/neurodevelopment|0.7559
NXF1|Q9UBU9	-0.0332331	0.00374048	0.50505	M4 intracellular signaling|0.5898
TMED10|P49755	-0.0389994	0.00374925	0.50505	M22 chemotaxis|0.6923
POU2F1|P14859	-0.02392	0.00377377	0.50505	M20 ambiguous|0.3241
UNC5D|Q6UXZ4^SL005231@seq.8624.16	-0.0305399	0.00381315	0.50505	grey|AllKmeAvg:0.0442
HMG20A|Q9NP66	-0.0376263	0.00386384	0.50505	M1 translation|0.6024
IHH|Q14623	0.0249487	0.00396104	0.50505	M21 ECM/organ development|0.6802
SAP30|O75446	-0.0833713	0.00401484	0.50505	M1 translation|0.4689
GRIA4|P48058	0.0306071	0.00416098	0.50505	M30 antimicrobial immune response|0.3692
LEP|P41159^SL000498@seq.8484.24	-0.122383	0.00416731	0.50505	M9 lipid homeostasis|0.4994
CRYBB3|P26998	-0.0450484	0.00429106	0.50505	M18 cell cycle/metabolism|0.3138
DDX58|O95786	-0.0362181	0.00434296	0.50505	M1 translation|0.4354
SULT2A1|Q06520	-0.0737489	0.00439691	0.50505	M17 organic acid metabolism|0.6603
NIF3L1|Q9GZT8	0.0814317	0.00441534	0.50505	M12 ECM/neurodevelopment|0.3551
SPINK4|O60575	0.0220671	0.0047204	0.50505	M13 ambiguous|0.5758
ITGAV|P06756^SL002726@seq.20187.10	0.0418774	0.0047368	0.50505	M12 ECM/neurodevelopment|0.8011
PYCARD|Q9ULZ3	-0.0305316	0.00486189	0.50505	M1 translation|0.6063
PHETA2|Q6ICB4	-0.0254888	0.00488774	0.50505	M9 lipid homeostasis|0.4374
LILRA6|Q6PI73	-0.0902687	0.00492691	0.50505	M17 organic acid metabolism|0.3513
EFNB1|P98172^SL008614@seq.13104.32	-0.0186429	0.00510843	0.50505	M1 translation|0.3873
PEAR1|Q5VY43^SL025956@seq.8275.31	0.0211155	0.00511291	0.50505	M12 ECM/neurodevelopment|0.4286
QTRT1|Q9BXR0	-0.0669668	0.0051358	0.50505	M1 translation|0.7034
SCN4B|Q8IWT1	0.0150047	0.0052084	0.50505	M7 protein transport|0.5504
IL12A|P29459^SL001716@seq.10367.62	-0.038861	0.00525972	0.50505	M3 DNA binding|0.333
ZBTB16|Q05516	0.0106863	0.00526536	0.50505	M13 ambiguous|0.5703
CSF2|P04141	-0.0647321	0.00527412	0.50505	M4 intracellular signaling|0.7633
COMMD5|Q9GZQ3	-0.0247948	0.00529278	0.50505	M9 lipid homeostasis|0.4642
CRP|P02741	-0.117115	0.00535331	0.50505	M9 lipid homeostasis|0.5273
MMP2|P08253	0.0262736	0.00540803	0.50505	M21 ECM/organ development|0.7851
POGLUT2|Q6UW63	-0.0613855	0.00547141	0.50505	M7 protein transport|0.7792
NTRK2|Q16620	0.0370032	0.00549137	0.50505	M12 ECM/neurodevelopment|0.895
CUZD1|Q86UP6	-0.062992	0.00555279	0.50505	M7 protein transport|0.4568
IL5|P05113^SL000481@seq.3741.4	0.0156916	0.00579866	0.50505	M5 hormone signaling|0.8958
MAP6D1|Q9H9H5	-0.0310772	0.00582785	0.50505	M1 translation|0.5212
ADAMTS13|Q76LX8	0.0994325	0.00586448	0.50505	M5 hormone signaling|0.3964
GALE|Q14376	-0.0179972	0.00594129	0.50505	M19 small molecule metabolism|0.635
DPT|Q07507	-0.0327723	0.00596402	0.50505	M22 chemotaxis|0.5305
C1D|Q13901	-0.0331118	0.00599175	0.50505	M9 lipid homeostasis|0.5118
CD248|Q9HCU0	0.0392203	0.0061505	0.50505	M21 ECM/organ development|0.8079
PNMT|P11086	0.0304729	0.0064989	0.50505	grey|AllKmeAvg:-0.0059
RNF114|Q9Y508	-0.0357345	0.00650472	0.50505	M1 translation|0.6708
PXDN|Q92626	-0.0525782	0.00656022	0.50505	M22 chemotaxis|0.6961
CHST1|O43916	-0.0150372	0.00656219	0.50505	M13 ambiguous|0.3855
MENT|Q9BUN1	0.045709	0.00663691	0.50505	M21 ECM/organ development|0.5761
ARFGAP1|Q8N6T3	-0.0274279	0.00671065	0.50505	M19 small molecule metabolism|0.8774
INSR|P06213	0.0388659	0.00671361	0.50505	M16 semaphorin-plexin|0.6176
LEP|P41159^SL000498@seq.2575.5	-0.0858796	0.00673895	0.50505	M9 lipid homeostasis|0.5129
APOA1|P02647	0.017333	0.00676724	0.50505	grey|AllKmeAvg:-0.0171
CACNA2D3|Q8IZS8	0.031262	0.00681944	0.50505	M12 ECM/neurodevelopment|0.8162
PDIA4|P13667^SL006466@seq.7146.5	-0.0171266	0.00692835	0.50505	grey|AllKmeAvg:0.0264
TRAPPC6A|O75865	-0.0500444	0.00699525	0.50505	M19 small molecule metabolism|0.3886
TLR4|O00206^SL018625@seq.3647.49	0.0229909	0.00703496	0.50505	M16 semaphorin-plexin|0.7666
SAYSD1|Q9NPB0	-0.0350545	0.00705192	0.50505	M17 organic acid metabolism|0.387
CCN1|O00622	-0.0362818	0.00706851	0.50505	M29 protein folding|0.5217
BIN1|O00499	0.0211914	0.00718622	0.50848	grey|AllKmeAvg:0.025
HIF1A|Q16665	-0.0379516	0.0073766	0.51693	M2 cell division|0.3756
GK5|Q6ZS86	0.0168676	0.0075996	0.52748	M2 cell division|0.5597
LCP1|P13796^SL004609@seq.17231.1	0.0203897	0.00772169	0.5309	M10 leukocyte activation|0.3273
FGF3|P11487	0.016714	0.00788775	0.53725	M8 signal transduction|0.8235
CD274|Q9NZQ7	0.0515793	0.00808428	0.54332	M10 leukocyte activation|0.3879
APLP2|Q06481^SL007366@seq.10627.87	-0.0319298	0.00828042	0.54332	M1 translation|0.8247
OTUB2|Q96DC9	-0.0250163	0.00834188	0.54332	M1 translation|0.6964
ASGR2|P07307	-0.0344639	0.00887676	0.54332	M23 thermogenesis|0.4793
ADAM7|Q9H2U9	0.140008	0.00889143	0.54332	grey|AllKmeAvg:0.0111
TIMM23|O14925	-0.0496816	0.00890797	0.54332	M2 cell division|0.5365
PDCL2|Q8N4E4	0.00907077	0.00895435	0.54332	M5 hormone signaling|0.4485
IGF1R|P08069	0.0251043	0.00907503	0.54332	M12 ECM/neurodevelopment|0.8242
FOLR1|P15328	0.0264887	0.0091067	0.54332	M12 ECM/neurodevelopment|0.5047
OPALIN|Q96PE5	-0.0119425	0.00915806	0.54332	M11 protein kinase activation|0.3464
SERPING1|P05155^SL000308@seq.13710.6	0.0273698	0.0091809	0.54332	M8 signal transduction|0.3949
EGLN2|Q96KS0	-0.0315169	0.00918617	0.54332	M1 translation|0.7948
GHDC|Q8N2G8	-0.033704	0.00919999	0.54332	M2 cell division|0.3424
ECEL1|O95672	-0.0506863	0.00921525	0.54332	M1 translation|0.4445
CES1|P23141^SL006149@seq.7182.1	-0.0313823	0.00932377	0.54332	M1 translation|0.4219
NIPAL4|Q0D2K0	-0.0614437	0.00935172	0.54332	M2 cell division|0.3924
AMIGO2|Q86SJ2^SL015046@seq.6914.15	0.0222385	0.00939186	0.54332	M16 semaphorin-plexin|0.7113
RARRES2|Q99969	-0.0306618	0.00945173	0.54332	M9 lipid homeostasis|0.6829
TMCC3|Q9ULS5^SL026005@seq.8922.4	-0.0345116	0.00947409	0.54332	M19 small molecule metabolism|0.8673
CD8A|P01732^SL022702@seq.21692.12	-0.0333565	0.0095454	0.54332	M16 semaphorin-plexin|0.3391
SPRED1|Q7Z699	-0.0401939	0.00955487	0.54332	M14 ephrin signaling|0.3064
EGFL6|Q8IUX8	-0.0570273	0.00970161	0.54332	M1 translation|0.5935
SPACA1|Q9HBV2	0.0362066	0.00975231	0.54332	M3 DNA binding|0.6634
CD207|Q9UJ71	0.0121923	0.00976613	0.54332	M5 hormone signaling|0.5787
FTCD|O95954	-0.101522	0.00985629	0.54419	M17 organic acid metabolism|0.7083
IGHG4|P01861	-0.0261308	0.0100187	0.54558	M1 translation|0.3996
NCAM1|P13591^SL003764@seq.4498.62	0.0272208	0.010083	0.54558	M21 ECM/organ development|0.7801
DLL1|O00548^SL006970@seq.5349.69	-0.0219365	0.0102531	0.54558	M6 Wnt/ephrin|0.6336
RBM46|Q8TBY0	0.0356843	0.0102824	0.54558	M5 hormone signaling|0.4512
GH1|P01241	-0.0554571	0.0103057	0.54558	M3 DNA binding|0.6675
COL6A2|P12110	0.0333399	0.0104223	0.54558	M12 ECM/neurodevelopment|0.603
NELFE|P18615	0.0142277	0.0104798	0.54558	M5 hormone signaling|0.9082
MPP2|Q14168	-0.055781	0.0104844	0.54558	grey|AllKmeAvg:-0.0019
LILRA4|P59901	0.0272974	0.0105553	0.54558	M3 DNA binding|0.4624
CSNK2A2|P19784^SL013751@seq.13681.173	0.00875213	0.0107671	0.54893	M13 ambiguous|0.6736
TIMP1|P01033^SL000591@seq.23173.3	-0.0261317	0.0108493	0.54893	M22 chemotaxis|0.514
PMP2|P02689	-0.0643469	0.0108687	0.54893	M25 Wnt signaling|0.3278
RIC8A|Q9NPQ8	-0.0233382	0.0110488	0.54893	M1 translation|0.6819
HPGDS|O60760	0.0382324	0.0110628	0.54893	M12 ECM/neurodevelopment|0.5601
PPM1D|O15297	-0.0163077	0.0110719	0.54893	M9 lipid homeostasis|0.4337
RTN4R|Q9BZR6	-0.034876	0.0111869	0.55088	M6 Wnt/ephrin|0.5892
PLOD3|O60568	-0.0309549	0.0113608	0.55569	M1 translation|0.67
SLC66A1L|A1A4F0	-0.0629128	0.0115124	0.55935	M7 protein transport|0.3331
KLK15|Q9H2R5	-0.0294205	0.0116816	0.56205	M1 translation|0.7622
B3GNT2|Q9NY97	0.0176467	0.0117585	0.56205	M5 hormone signaling|0.478
GDF2|Q9UK05	0.0205837	0.0117994	0.56205	M12 ECM/neurodevelopment|0.5229
TGFB1|P01137^SL000584@seq.14108.15	-0.0211148	0.0121533	0.5622	M1 translation|0.6333
H2AZ1|P0C0S5	0.016436	0.0122203	0.5622	M3 DNA binding|0.4155
CPD|O75976	0.0101242	0.0122915	0.5622	M13 ambiguous|0.5045
PLA2G2C|Q5R387	0.0149994	0.0123096	0.5622	M8 signal transduction|0.7164
AMY2B|P19961^SL005393@seq.15556.49	-0.0534551	0.0124995	0.5622	M31 digestion|0.5654
BLOC1S2|Q6QNY1	-0.0381019	0.0127156	0.5622	M9 lipid homeostasis|0.3234
LGI3|Q8N145	-0.0293206	0.0127451	0.5622	grey|AllKmeAvg:-0.0493
FCN3|O75636^SL002086@seq.14077.6	-0.0286938	0.0127654	0.5622	grey|AllKmeAvg:0.0248
ADGRG2|Q8IZP9	0.0223799	0.0128086	0.5622	M7 protein transport|0.368
MSR1|P21757^SL025926@seq.3684.78	0.0149981	0.0128886	0.5622	M5 hormone signaling|0.5327
PELO|Q9BRX2	-0.0268508	0.0129503	0.5622	M1 translation|0.5631
CST6|Q15828^SL004438@seq.14711.27	0.0289694	0.013036	0.5622	M6 Wnt/ephrin|0.5015
ROBO1|Q9Y6N7	0.0265074	0.013039	0.5622	M12 ECM/neurodevelopment|0.7003
PLEKHA7|Q6IQ23	-0.0730627	0.0130884	0.5622	M4 intracellular signaling|0.5039
UBE2G2|P60604	-0.0176093	0.0131571	0.5622	M9 lipid homeostasis|0.8459
CLMP|Q9H6B4^SL025782@seq.10440.26	-0.0322616	0.0131797	0.5622	M6 Wnt/ephrin|0.3662
ORC6|Q9Y5N6	-0.0254485	0.0133616	0.5622	M19 small molecule metabolism|0.4608
THYN1|Q9P016	-0.0113609	0.0134053	0.5622	M11 protein kinase activation|0.3951
PCDHB7|Q9Y5E2	-0.0605892	0.0134681	0.5622	M7 protein transport|0.7104
GHRL|Q9UBU3^SL023012@seq.23581.131	0.0622414	0.0134853	0.5622	M2 cell division|0.316
TACSTD2|P09758^SL001890@seq.2619.72	-0.0214823	0.0135137	0.5622	M1 translation|0.5839
FBLN5|Q9UBX5^SL004460@seq.15585.304	-0.0325446	0.0135667	0.5622	M22 chemotaxis|0.3591
PPTC7|Q8NI37	0.0209586	0.0136041	0.5622	M27 DNA metabolism|0.3348
GOLM2|Q6P4E1^SL018589@seq.8838.10	-0.0309773	0.0139639	0.5622	M8 signal transduction|0.5054
ADH1A|P07327	-0.0372657	0.0139864	0.5622	M17 organic acid metabolism|0.7646
TOR4A|Q9NXH8	-0.0339816	0.014014	0.5622	M4 intracellular signaling|0.7508
CDK5RAP3|Q96JB5	-0.0215323	0.0140329	0.5622	M19 small molecule metabolism|0.7868
IL6ST|P40189	0.0198212	0.0142053	0.5622	M16 semaphorin-plexin|0.7653
AMY2A|P04746	-0.0520519	0.014241	0.5622	M31 digestion|0.6743
CSDE1|O75534	-0.0396938	0.0143125	0.5622	M4 intracellular signaling|0.7137
FAM241B|Q96D05	0.0244757	0.0143359	0.5622	grey|AllKmeAvg:0.0086
DNAJB9|Q9UBS3	-0.033925	0.0143576	0.5622	M2 cell division|0.4116
CEBPA|P49715	-0.0225253	0.0144832	0.5622	M3 DNA binding|0.3764
DNAJB12|Q9NXW2	-0.0228487	0.0145488	0.5622	M22 chemotaxis|0.6426
LRP8|Q14114	0.0355557	0.0145656	0.5622	M14 ephrin signaling|0.4924
DUSP10|Q9Y6W6	-0.0434515	0.0146803	0.5622	M23 thermogenesis|0.3462
HINT1|P49773	-0.0253671	0.0147952	0.5622	M1 translation|0.6846
LRRC4C|Q9HCJ2	0.0165745	0.0148047	0.5622	M12 ECM/neurodevelopment|0.7634
VSIG2|Q96IQ7	-0.0677156	0.0148109	0.5622	M1 translation|0.502
DNAJB6|O75190	-0.0423809	0.0149188	0.56336	M1 translation|0.8642
PLA2G7|Q13093	0.0354261	0.0150421	0.5638	M25 Wnt signaling|0.4615
SERPINA7|P05543	-0.0185272	0.0151133	0.5638	grey|AllKmeAvg:0.0167
CLEC3B|P05452	0.0217038	0.0151626	0.5638	M12 ECM/neurodevelopment|0.7393
ZNF843|Q8N446	-0.0134272	0.015283	0.56465	M3 DNA binding|0.5001
MBTPS1|Q14703	-0.0423521	0.015386	0.56465	M3 DNA binding|0.6143
SOX9|P48436	-0.0297034	0.0154674	0.56465	M3 DNA binding|0.4247
RELN|P78509	-0.0310556	0.0154953	0.56465	grey|AllKmeAvg:-0.0024
HMOX1|P09601	0.0348766	0.0155785	0.56486	M21 ECM/organ development|0.4896
NAPEPLD|Q6IQ20	-0.0292062	0.0159109	0.56691	M2 cell division|0.3217
CNTN4|Q8IWV2	0.0259449	0.0159855	0.56691	M12 ECM/neurodevelopment|0.7377
NEFL|P07196	-0.0287117	0.0159909	0.56691	M19 small molecule metabolism|0.7521
CTRC|Q99895	-0.0154646	0.0161434	0.56691	M1 translation|0.6202
IGFBP3|P17936	0.0257314	0.0161474	0.56691	M19 small molecule metabolism|0.3503
ST8SIA4|Q92187	-0.0250781	0.0162064	0.56691	M9 lipid homeostasis|0.3335
HLA-DRB3|P79483	-0.0185367	0.0162489	0.56691	M19 small molecule metabolism|0.4259
LPL|P06858	-0.0147871	0.0164219	0.56691	M1 translation|0.3875
APOB|P04114	0.0322493	0.0164709	0.56691	M24 ambiguous|0.3915
KLHL12|Q53G59	-0.0516965	0.0166601	0.56691	grey|AllKmeAvg:-0.0396
GDF10|P55107^SL005151@seq.6517.14	-0.0206377	0.0167825	0.56691	grey|AllKmeAvg:0.0416
IGF1|P05019^SL000047@seq.2952.75	0.0324664	0.0167897	0.56691	grey|AllKmeAvg:-0.0444
CLTC|Q00610	-0.020688	0.0168225	0.56691	M11 protein kinase activation|0.3256
LRRC24|Q50LG9	0.0185319	0.0168952	0.56691	M8 signal transduction|0.5715
FUT7|Q11130	-0.022602	0.0169101	0.56691	M11 protein kinase activation|0.3519
IGDCC3|Q8IVU1^SL025880@seq.7118.24	-0.0186673	0.0170317	0.56691	M11 protein kinase activation|0.4219
YWHAG|P61981^SL004989@seq.4179.57	0.0208331	0.0170705	0.56691	M21 ECM/organ development|0.4225
APBB2|Q92870^SL025795@seq.12753.6	-0.0223434	0.0172092	0.56691	M18 cell cycle/metabolism|0.493
HBQ1|P09105^SL018342@seq.7965.25	-0.0377821	0.0172339	0.56691	M19 small molecule metabolism|0.9573
LRIG3|Q6UXM1	0.0202587	0.0172712	0.56691	M16 semaphorin-plexin|0.6155
IGFBP4|P22692	-0.0196211	0.017345	0.56691	M9 lipid homeostasis|0.5872
LGALS7|P47929^SL005166@seq.9196.8	0.0364619	0.0173463	0.56691	M1 translation|0.556
ACBD4|Q8NC06	-0.0303408	0.0176689	0.57487	M1 translation|0.5916
COQ10A|Q96MF6	0.0151119	0.0178243	0.57688	M7 protein transport|0.535
PDK2|Q15119	-0.0275415	0.0182277	0.57688	grey|AllKmeAvg:-0.0452
PRKCD|Q05655	0.0148987	0.0182298	0.57688	M11 protein kinase activation|0.4059
PIM2|Q9P1W9	-0.054649	0.0183044	0.57688	grey|AllKmeAvg:0.0425
SCCPDH|Q8NBX0	-0.0564251	0.0183559	0.57688	M1 translation|0.483
SCARF2|Q96GP6^SL025992@seq.9925.56	0.0201338	0.0186198	0.57688	M3 DNA binding|0.5809
MDGA2|Q7Z553	0.0382267	0.0186773	0.57688	M12 ECM/neurodevelopment|0.5033
OSM|P13725^SL000530@seq.14063.17	-0.0151162	0.0186801	0.57688	M9 lipid homeostasis|0.3564
SCIN|Q9Y6U3	0.0177062	0.0187184	0.57688	M20 ambiguous|0.3956
OAF|Q86UD1	-0.0233923	0.0188117	0.57688	M17 organic acid metabolism|0.4439
GPR135|Q8IZ08	-0.04662	0.0188821	0.57688	M2 cell division|0.37
TRPT1|Q86TN4	-0.0475181	0.0189178	0.57688	M1 translation|0.5111
VTN|P04004^SL000616@seq.8280.238	-0.012927	0.0189834	0.57688	M18 cell cycle/metabolism|0.4589
ELAVL1|Q15717	-0.0425573	0.0191729	0.57688	M4 intracellular signaling|0.8237
DPEP2|Q9H4A9	0.0126177	0.0192331	0.57688	M3 DNA binding|0.3443
PSMG3|Q9BT73	-0.0457785	0.0192404	0.57688	M1 translation|0.8748
ENTPD2|Q9Y5L3	-0.0547163	0.0192653	0.57688	grey|AllKmeAvg:-0.0117
CANX|P27824	-0.0157133	0.0194451	0.57688	M11 protein kinase activation|0.4069
NAPB|Q9H115	-0.0301297	0.0194851	0.57688	M1 translation|0.3222
CCNB2|O95067	0.012718	0.0195837	0.57688	M2 cell division|0.7632
GSTA2|P09210	-0.0592561	0.0196058	0.57688	M17 organic acid metabolism|0.7408
EIF2A|Q9BY44^SL013261@seq.25105.70	-0.0237163	0.0197544	0.57688	M1 translation|0.7706
RAB2B|Q8WUD1	-0.0574352	0.0198384	0.57688	M1 translation|0.5723
LRP1|Q07954^SL025987@seq.8601.167	-0.0341805	0.0198586	0.57688	grey|AllKmeAvg:-0.0076
CRYZ|Q08257	-0.0554463	0.0198919	0.57688	M17 organic acid metabolism|0.4352
TNS4|Q8IZW8	-0.0163426	0.019953	0.57688	grey|AllKmeAvg:-0.0276
SPARCL1|Q14515^SL005488@seq.13707.27	0.0199004	0.0200119	0.57688	M14 ephrin signaling|0.6488
ENPEP|Q07075	0.0303316	0.0200133	0.57688	M12 ECM/neurodevelopment|0.4897
SHC2|P98077	-0.0276335	0.0202606	0.57688	M2 cell division|0.4035
MGAT5|Q09328^SL007374@seq.21813.171	0.0119218	0.0202635	0.57688	M5 hormone signaling|0.6274
SERPINB8|P50452	-0.0417586	0.020276	0.57688	M6 Wnt/ephrin|0.4634
DHFR|P00374	-0.029917	0.0202894	0.57688	grey|AllKmeAvg:-0.0206
TP53I11|O14683	-0.0559109	0.0203426	0.57688	M19 small molecule metabolism|0.8825
CFH|P08603	-0.0101694	0.0205613	0.57826	M30 antimicrobial immune response|0.3856
COL6A1|P12109^SL002657@seq.16828.8	-0.0898749	0.0206648	0.57826	grey|AllKmeAvg:-0.0357
ABL2|P42684^SL010488@seq.5261.13	0.0136151	0.0207756	0.57826	M8 signal transduction|0.8145
POSTN|Q15063^SL005084@seq.6645.53	0.0274777	0.0209968	0.57826	M12 ECM/neurodevelopment|0.7165
SHISA2|Q6UWI4	0.0121986	0.0210357	0.57826	M2 cell division|0.6406
SMAD4|Q13485	-0.0398035	0.0210433	0.57826	M1 translation|0.7995
MMP7|P09237^SL000525@seq.8475.15	-0.0314383	0.0211237	0.57826	M8 signal transduction|0.7552
INSRR|P14616	-0.0443392	0.0211741	0.57826	M7 protein transport|0.3612
IL18|Q14116	-0.0321082	0.0211811	0.57826	M22 chemotaxis|0.6571
CLEC4G|Q6UXB4^SL008886@seq.19765.17	0.0200365	0.0212447	0.57826	M5 hormone signaling|0.9272
C7orf69|Q9H7B7	-0.0407113	0.0212641	0.57826	M17 organic acid metabolism|0.3315
NPPB|P16860^SL002785@seq.7655.11	0.0784349	0.0214649	0.58155	M10 leukocyte activation|0.3766
EDA|Q92838^SL004644@seq.14024.196	-0.0488059	0.0217107	0.58411	M2 cell division|0.4116
TMEM25|Q86YD3	-0.0273399	0.021726	0.58411	M22 chemotaxis|0.3901
HTR2A|P28223	-0.00871791	0.0218265	0.58411	M1 translation|0.4215
PHB2|Q99623^SL008287@seq.21658.15	0.010885	0.0218802	0.58411	M5 hormone signaling|0.3808
SPC25|Q9HBM1	0.0627975	0.0220694	0.58582	M2 cell division|0.3636
ARRDC3|Q96B67	-0.0450108	0.0221047	0.58582	grey|AllKmeAvg:0.0312
EGFR|P00533^SL002644@seq.2677.1	0.0163961	0.0223592	0.59041	M5 hormone signaling|0.5884
CDC42BPB|Q9Y5S2	0.00861641	0.0225589	0.59184	M11 protein kinase activation|0.5771
FLRT1|Q9NZU1^SL014071@seq.13739.3	-0.0340847	0.0229327	0.59184	M2 cell division|0.5078
CBLN1|P23435	0.040691	0.022974	0.59184	M25 Wnt signaling|0.5837
DMRTB1|Q96MA1	-0.0190361	0.0230692	0.59184	M1 translation|0.4147
ADAM30|Q9UKF2	-0.0148076	0.0231253	0.59184	M3 DNA binding|0.5072
TFRC|P02786^SL026014@seq.8795.48	0.0299877	0.0231886	0.59184	grey|AllKmeAvg:0.0205
SIGLEC12|Q96PQ1^SL025985@seq.8352.26	-0.0198786	0.0232224	0.59184	M9 lipid homeostasis|0.5306
SENP7|Q9BQF6	-0.0183766	0.0232935	0.59184	M17 organic acid metabolism|0.3481
KRT7|P08729	-0.0419778	0.0232988	0.59184	M2 cell division|0.6053
JUN|P05412	-0.0272667	0.0233321	0.59184	M2 cell division|0.6722
TXNRD3NB|Q6F5E7	-0.0176421	0.0235476	0.59184	M1 translation|0.5867
HAVCR1|Q96D42	-0.0423814	0.0237291	0.59184	M6 Wnt/ephrin|0.3398
CPA1|P15085^SL009336@seq.23981.172	-0.0591856	0.023759	0.59184	M5 hormone signaling|0.3661
ITGAL|P20701^SL014389@seq.21903.6	-0.0247496	0.0238475	0.59184	M3 DNA binding|0.3781
PEX26|Q7Z412	0.0160194	0.02385	0.59184	M5 hormone signaling|0.7136
CALR|P27797	0.0121169	0.0240641	0.59184	M5 hormone signaling|0.8589
ST8SIA1|Q92185^SL022499@seq.21508.7	-0.0235893	0.0241591	0.59184	M19 small molecule metabolism|0.8494
ASH2L|Q9UBL3	-0.0622447	0.0241601	0.59184	M1 translation|0.5849
ADAMTSL1|Q8N6G6^SL012697@seq.16890.37	0.0221592	0.0243149	0.59184	M12 ECM/neurodevelopment|0.6418
HLA-E|P13747	-0.0149893	0.0245713	0.59184	M1 translation|0.6127
TIMP2|P16035	0.0185671	0.0246196	0.59184	M21 ECM/organ development|0.8186
MECP2|P51608	-0.0390343	0.0246324	0.59184	M3 DNA binding|0.3224
MARCKSL1|P49006	0.0180912	0.0248012	0.59184	M10 leukocyte activation|0.3978
TIMP1|P01033^SL000591@seq.25967.34	-0.0145038	0.0248346	0.59184	M6 Wnt/ephrin|0.4304
MRPL50|Q8N5N7	0.0743123	0.0248869	0.59184	M2 cell division|0.3363
AMY2B|P19961^SL005393@seq.10439.57	-0.0482971	0.0249125	0.59184	M31 digestion|0.6048
DUSP23|Q9BVJ7	-0.0354164	0.024982	0.59184	grey|AllKmeAvg:0.0104
PBRM1|Q86U86	-0.0198735	0.0250436	0.59184	M1 translation|0.7275
ITGA5|P08648^SL017984@seq.6932.42	0.009764	0.0251538	0.59184	M13 ambiguous|0.6607
GMPPA|Q96IJ6	-0.0189082	0.0252817	0.59184	M1 translation|0.7856
SPSB1|Q96BD6	-0.0118615	0.0253784	0.59184	M9 lipid homeostasis|0.5822
THPO|P40225^SL000598@seq.8059.1	-0.0231944	0.0253846	0.59184	M1 translation|0.4302
TIAM2|Q8IVF5	0.0127763	0.0254286	0.59184	M8 signal transduction|0.7132
SMYD2|Q9NRG4	-0.0330553	0.0255012	0.59184	M3 DNA binding|0.5591
CD14|P08571^SL001743@seq.16914.104	0.0328027	0.0255099	0.59184	M3 DNA binding|0.479
BMP10|O95393	0.0154683	0.0255262	0.59184	M3 DNA binding|0.7561
RCN3|Q96D15^SL017265@seq.23017.17	0.090996	0.0257592	0.59184	grey|AllKmeAvg:0.0223
HPSE|Q9Y251	-0.0261149	0.0258809	0.59184	M1 translation|0.5966
SULF2|Q8IWU5	-0.0189361	0.0262271	0.59184	M1 translation|0.6159
TWSG1|Q9GZX9	-0.0110487	0.0262531	0.59184	M22 chemotaxis|0.3822
BGN|P21810^SL007804@seq.13690.26	0.0348612	0.0262574	0.59184	M12 ECM/neurodevelopment|0.6031
CCL2|P13500	-0.0248997	0.0263414	0.59184	M3 DNA binding|0.4032
FABP4|P15090^SL005086@seq.15386.7	-0.0505491	0.0264685	0.59184	M22 chemotaxis|0.434
ERBB3|P21860	0.0182665	0.0265728	0.59184	M14 ephrin signaling|0.434
KDSR|Q06136	0.0139477	0.0269097	0.59184	M5 hormone signaling|0.8899
DLST|P36957	-0.0197584	0.0269144	0.59184	M1 translation|0.3875
VWF|P04275	-0.0589792	0.0270388	0.59184	M1 translation|0.5252
CFHR1|Q03591^SL002690@seq.5982.50	-0.0174192	0.0270568	0.59184	M9 lipid homeostasis|0.4673
CATIP|Q7Z7H3	-0.018717	0.0271053	0.59184	M9 lipid homeostasis|0.6041
LIPG|Q9Y5X9	-0.0299175	0.0271907	0.59184	M9 lipid homeostasis|0.6399
COLEC10|Q9Y6Z7	0.0253537	0.0272953	0.59184	M2 cell division|0.3827
FGG|P02679	-0.0281925	0.0273167	0.59184	M1 translation|0.452
MBD1|Q9UIS9	-0.042258	0.0273408	0.59184	M1 translation|0.5266
DYRK3|O43781^SL013570@seq.4359.87	0.0131458	0.0273613	0.59184	M5 hormone signaling|0.9172
IZUMO1|Q8IYV9	-0.0418965	0.0274719	0.59184	M23 thermogenesis|0.3669
PCDH9|Q9HC56	0.0284845	0.027486	0.59184	M12 ECM/neurodevelopment|0.496
NME8|Q8N427	-0.0632822	0.0275213	0.59184	grey|AllKmeAvg:0.0287
CUL1|Q13616	0.00832484	0.0275361	0.59184	M13 ambiguous|0.4523
CCL5|P13501^SL000563@seq.5480.49	-0.0437116	0.0275746	0.59184	M1 translation|0.868
USP10|Q14694	-0.0248645	0.0276514	0.59184	M4 intracellular signaling|0.8501
NT5E|P21589^SL000246@seq.6993.8	-0.0187206	0.0277017	0.59184	M3 DNA binding|0.46
CPE|P16870^SL008703@seq.6024.68	-0.0219505	0.0277561	0.59184	M13 ambiguous|0.4425
WFDC6|Q9BQY6	-0.0429744	0.0278378	0.59184	M9 lipid homeostasis|0.3706
APOC3|P02656	0.0542389	0.0278882	0.59184	grey|AllKmeAvg:2e-04
CRYZL1|O95825	-0.0171234	0.0279278	0.59184	M19 small molecule metabolism|0.8638
MAP3K3|Q99759^SL005017@seq.12990.39	-0.0102021	0.0279834	0.59184	grey|AllKmeAvg:-0.0144
GIMAP7|Q8NHV1	-0.0408418	0.0281314	0.59184	M9 lipid homeostasis|0.3452
ST6GALNAC4|Q9H4F1	-0.0319525	0.0282165	0.59184	grey|AllKmeAvg:0.0306
CASP10|Q92851^SL025814@seq.21450.333	-0.0470425	0.0283913	0.59184	M1 translation|0.4201
APOD|P05090^SL005361@seq.8262.20	0.0239969	0.0284247	0.59184	M25 Wnt signaling|0.4845
ESAM|Q96AP7^SL005160@seq.20536.11	-0.0230509	0.0284763	0.59184	M1 translation|0.7137
BAG2|O95816	-0.0364076	0.0285178	0.59184	M4 intracellular signaling|0.7334
NXPH2|O95156	0.0412548	0.0286144	0.59184	M12 ECM/neurodevelopment|0.5101
PNPO|Q9NVS9	-0.0232469	0.0287462	0.59184	M1 translation|0.6782
IL12RB1|P42701^SL004148@seq.2632.5	0.016268	0.0287497	0.59184	M13 ambiguous|0.3588
GABARAPL1|Q9H0R8	-0.0170328	0.0288994	0.59184	M1 translation|0.6608
SHANK3|Q9BYB0	-0.0450117	0.0290028	0.59184	M4 intracellular signaling|0.7185
CLEC11A|Q9Y240^SL004363@seq.4500.50	-0.033583	0.0290567	0.59184	M1 translation|0.4085
VTI1A|Q96AJ9	-0.0494744	0.0290683	0.59184	M4 intracellular signaling|0.8902
GUCD1|Q96NT3	-0.0109922	0.0290991	0.59184	M1 translation|0.6262
SLTM|Q9NWH9	-0.0263599	0.0291878	0.59184	M3 DNA binding|0.4514
NCAM1|P13591^SL018262@seq.20161.41	0.0228761	0.0293026	0.59184	M21 ECM/organ development|0.7926
PHYHIPL|Q96FC7	-0.0360384	0.0293234	0.59184	M28 hormone metabolism/cytokine|0.3773
FREM1|Q5H8C1	0.0200725	0.029347	0.59184	M12 ECM/neurodevelopment|0.7458
FABP3|P05413^SL001774@seq.5437.63	-0.0470616	0.0295168	0.59184	M9 lipid homeostasis|0.5149
QKI|Q96PU8	-0.0253862	0.0296863	0.59184	M3 DNA binding|0.3387
MOSPD1|Q9UJG1	-0.0177384	0.0296885	0.59184	M4 intracellular signaling|0.6142
PDE3A|Q14432	0.0113277	0.0297501	0.59184	M5 hormone signaling|0.6025
PHEX|P78562	0.0143814	0.0297609	0.59184	M12 ECM/neurodevelopment|0.4639
ID1|P41134^SL005354@seq.15402.2	-0.0685629	0.0298009	0.59184	M4 intracellular signaling|0.5886
ESAM|Q96AP7^SL005160@seq.2981.9	-0.0205133	0.0298084	0.59184	M1 translation|0.6422
ISM1|B1AKI9	-0.0109683	0.0298842	0.59184	M18 cell cycle/metabolism|0.4325
UTP6|Q9NYH9	-0.0220594	0.0301046	0.5929	M1 translation|0.4983
GPCPD1|Q9NPB8	-0.0484565	0.0301741	0.5929	M1 translation|0.878
FZD9|O00144	0.0898505	0.0301822	0.5929	M23 thermogenesis|0.4121
APBB1|O00213^SL025793@seq.12822.34	-0.0211596	0.0303038	0.59369	M1 translation|0.6268
MALT1|Q9UDY8	-0.0177173	0.0306575	0.59901	M11 protein kinase activation|0.454
ENO2|P09104^SL001731@seq.11083.23	0.0371608	0.0307529	0.59927	grey|AllKmeAvg:0.0197
GLIPR2|Q9H4G4	0.0204143	0.0309131	0.59999	M12 ECM/neurodevelopment|0.4729
ANKRD46|Q86W74	-0.0150321	0.030979	0.59999	M3 DNA binding|0.3848
SPTLC2|O15270	0.0120456	0.0310668	0.59999	M8 signal transduction|0.6476
PIK3AP1|Q6ZUJ8	-0.0188631	0.0311193	0.59999	M4 intracellular signaling|0.5194
CCL22|O00626^SL003187@seq.3508.78	-0.050696	0.0312749	0.60073	M1 translation|0.4552
C2orf68|Q2NKX9	-0.0286889	0.0314348	0.60073	M1 translation|0.7197
PRTN3|P24158^SL004008@seq.3514.49	0.034637	0.0314519	0.60073	M30 antimicrobial immune response|0.4568
CT55|Q8WUE5	-0.061225	0.0314874	0.60073	M11 protein kinase activation|0.4021
LYPD1|Q8N2G4	-0.0180879	0.0321428	0.60574	M7 protein transport|0.313
EFEMP1|Q12805	-0.0197671	0.0321539	0.60574	M22 chemotaxis|0.5312
MRPL52|Q86TS9	-0.0162678	0.0321718	0.60574	M11 protein kinase activation|0.5559
IL1RN|P18510	-0.0308581	0.0321954	0.60574	M9 lipid homeostasis|0.4336
TRIM54|Q9BYV2	-0.0156474	0.0322285	0.60574	M1 translation|0.669
PLXNA1|Q9UIW2	0.0237121	0.0323349	0.60574	M12 ECM/neurodevelopment|0.6986
CSF1|P09603^SL002684@seq.3738.54	0.0169674	0.0323525	0.60574	M5 hormone signaling|0.7359
SRSF7|Q16629	-0.0316336	0.0325505	0.60574	M9 lipid homeostasis|0.5126
HIP1R|O75146	-0.0158247	0.0326512	0.60574	M1 translation|0.3179
DDX25|Q9UHL0	-0.0182221	0.0326657	0.60574	M13 ambiguous|0.5067
MOCOS|Q96EN8	-0.0581683	0.0327149	0.60574	M3 DNA binding|0.4426
TREML1|Q86YW5^SL026019@seq.9329.28	-0.0434322	0.0327569	0.60574	M1 translation|0.7236
F9|P00740^SL000357@seq.4876.32	-0.0145972	0.0328427	0.60574	M9 lipid homeostasis|0.7303
MMP16|P51512^SL003331@seq.5268.49	0.013355	0.0329136	0.60574	M3 DNA binding|0.6796
SQSTM1|Q13501^SL018151@seq.15448.47	-0.0403018	0.03331	0.61149	M28 hormone metabolism/cytokine|0.4153
C8G|P07360	0.0190328	0.0341638	0.62101	M5 hormone signaling|0.4991
VCAN|P13611	-0.0327014	0.0342997	0.62101	M3 DNA binding|0.3823
CEBPE|Q15744	0.0196022	0.0343116	0.62101	M1 translation|0.439
ADAMTS5|Q9UNA0	0.0161305	0.0343516	0.62101	M25 Wnt signaling|0.4523
CREBBP|Q92793	-0.0181249	0.0343609	0.62101	M1 translation|0.3769
MMP20|O60882^SL012374@seq.6374.7	-0.0386378	0.0343828	0.62101	grey|AllKmeAvg:0.0527
LRP12|Q9Y561^SL018249@seq.15506.34	-0.0296237	0.0346332	0.62101	M22 chemotaxis|0.3527
CLEC11A|Q9Y240^SL004362@seq.2966.65	-0.0294455	0.0347739	0.62101	M1 translation|0.4126
MSR1|P21757^SL025926@seq.11282.16	-0.0409583	0.0347969	0.62101	grey|AllKmeAvg:0.0226
PLA2G10|O15496	0.047605	0.0348188	0.62101	grey|AllKmeAvg:-0.0257
ADIPOQ|Q15848	0.0475143	0.0351745	0.62101	M12 ECM/neurodevelopment|0.5465
GPC5|P78333	-0.0453472	0.035189	0.62101	M19 small molecule metabolism|0.3376
SGSH|P51688	-0.0504459	0.0353651	0.62101	grey|AllKmeAvg:-0.0112
STC1|P52823	-0.0223704	0.0355788	0.62101	M22 chemotaxis|0.3636
STX2|P32856	0.0157291	0.035619	0.62101	M2 cell division|0.3535
GLTP|Q9NZD2	-0.0239408	0.0357168	0.62101	M18 cell cycle/metabolism|0.307
FGFR2|P21802	-0.034487	0.0357264	0.62101	M3 DNA binding|0.4284
SIL1|Q9H173	-0.0301605	0.0357446	0.62101	grey|AllKmeAvg:0.0044
LRRC75A|Q8NAA5	-0.0414143	0.0358089	0.62101	M18 cell cycle/metabolism|0.3278
RASSF2|P50749	-0.0249099	0.0358331	0.62101	M1 translation|0.5884
KIAA0319L|Q8IZA0	-0.0193427	0.0359022	0.62101	M1 translation|0.6171
FLT3LG|P49771^SL004343@seq.14093.10	-0.0164677	0.0359719	0.62101	M1 translation|0.3865
SH2B3|Q9UQQ2	-0.0578952	0.0360817	0.62101	M4 intracellular signaling|0.5289
BIRC5|O15392	0.0126575	0.0361055	0.62101	M2 cell division|0.7192
SLC27A2|O14975	-0.0258782	0.0361269	0.62101	M1 translation|0.8664
IL11RA|Q14626^SL007423@seq.3814.63	0.0285322	0.0362058	0.62101	M12 ECM/neurodevelopment|0.7653
PQBP1|O60828	-0.0507481	0.0363262	0.62101	M7 protein transport|0.5534
CRNN|Q9UBG3	-0.042132	0.036379	0.62101	M1 translation|0.46
MPIG6B|O95866^SL025869@seq.8659.68	-0.0312308	0.0363807	0.62101	M11 protein kinase activation|0.4452
LGALS4|P56470	-0.0310458	0.0364426	0.62101	M1 translation|0.6341
F9|P00740^SL004400@seq.5307.12	-0.0152094	0.0364869	0.62101	M9 lipid homeostasis|0.7352
GGT5|P36269	0.019758	0.0366281	0.62101	M12 ECM/neurodevelopment|0.665
SEMG1|P04279	0.0218581	0.0366405	0.62101	M3 DNA binding|0.4021
HOGA1|Q86XE5	-0.041234	0.0367285	0.62106	grey|AllKmeAvg:-0.0163
BTN3A2|P78410	-0.0432077	0.0369638	0.62203	M1 translation|0.3461
APOE|P02649^SL000276@seq.2418.55	-0.031878	0.0369954	0.62203	M19 small molecule metabolism|0.7891
SEPTIN10|Q9P0V9	0.0275132	0.0370419	0.62203	M2 cell division|0.348
NPTN|Q9Y639	0.0283687	0.0371546	0.62249	M32 ECM/collagen|0.7573
MAPK11|Q15759	-0.0495453	0.0376522	0.6274	M9 lipid homeostasis|0.331
RNF150|Q9ULK6	-0.0304782	0.0376577	0.6274	M6 Wnt/ephrin|0.3726
CCL22|O00626^SL003187@seq.22993.9	-0.0520914	0.0377062	0.6274	M1 translation|0.4652
LYG1|Q8N1E2	-0.0783289	0.0379721	0.62784	M1 translation|0.3117
C8A|P07357	0.0462549	0.0379941	0.62784	M2 cell division|0.7751
FBLN1|P23142^SL004461@seq.6470.19	0.0151728	0.0380617	0.62784	M12 ECM/neurodevelopment|0.6393
SMAD2|Q15796^SL004101@seq.11353.143	-0.0173889	0.0380773	0.62784	M1 translation|0.776
RPSA|P08865	-0.029346	0.0383393	0.63074	M2 cell division|0.322
SMCO2|A6NFE2	-0.0170724	0.0384464	0.63108	M3 DNA binding|0.3737
BCAR3|O75815^SL025803@seq.5262.57	0.0126799	0.0385725	0.63172	M5 hormone signaling|0.9068
KISS1|Q15726	0.158977	0.0387015	0.63241	grey|AllKmeAvg:0.0197
MYDGF|Q969H8	-0.0201344	0.038818	0.6329	M1 translation|0.528
RND3|P61587	-0.0151601	0.0390778	0.63465	M9 lipid homeostasis|0.5324
GNPDA1|P46926	0.0541072	0.0390996	0.63465	M15 RNA transport|0.4814
PDYN|P01213	-0.0236925	0.039704	0.63707	M1 translation|0.8057
RNF141|Q8WVD5	0.0177679	0.0397806	0.63707	M1 translation|0.4537
STXBP4|Q6ZWJ1	0.00991208	0.0398152	0.63707	M2 cell division|0.4183
GDF11|O95390^SL021043@seq.2765.4	0.024423	0.0398278	0.63707	M21 ECM/organ development|0.5097
CPPED1|Q9BRF8	0.0836911	0.0399073	0.63707	M1 translation|0.3842
PGAM4|Q8N0Y7	0.0195116	0.0399186	0.63707	M5 hormone signaling|0.9252
GFRAL|Q6UXV0	-0.0429199	0.0399581	0.63707	grey|AllKmeAvg:0.025
RFX5|P48382	0.0252549	0.0401882	0.63707	M12 ECM/neurodevelopment|0.6293
RHOC|P08134	0.047307	0.0403875	0.63707	M1 translation|0.6497
IDO1|P14902	-0.033612	0.0404036	0.63707	M14 ephrin signaling|0.4233
ROR1|Q01973^SL006114@seq.2590.69	0.0233645	0.0404499	0.63707	M10 leukocyte activation|0.7869
UBE2M|P61081	-0.0305133	0.0405006	0.63707	M1 translation|0.4113
SEC61B|P60468	-0.0119409	0.0405196	0.63707	M13 ambiguous|0.5055
DLL1|O00548^SL006970@seq.8264.43	-0.0186285	0.0405392	0.63707	M9 lipid homeostasis|0.6811
FGA|P02671^SL000022@seq.4907.56	-0.0226611	0.0405599	0.63707	M1 translation|0.4161
FN1|P02751^SL000426@seq.4131.72	-0.121047	0.0406569	0.63722	M1 translation|0.5729
GAD1|Q99259	-0.0280765	0.0409233	0.63949	M9 lipid homeostasis|0.4801
OXT|P01178^SL009326@seq.8257.71	-0.0379398	0.0409956	0.63949	grey|AllKmeAvg:0.0118
KIF23|Q02241	-0.036248	0.0411322	0.63949	M1 translation|0.905
POSTN|Q15063^SL005084@seq.3457.57	0.0242973	0.0412829	0.63949	M12 ECM/neurodevelopment|0.7655
PRSS27|Q9BQR3^SL011069@seq.3624.3	0.0126094	0.0413245	0.63949	M5 hormone signaling|0.7686
PTCHD3|Q3KNS1	0.0489435	0.0413978	0.63949	grey|AllKmeAvg:0.0291
RPS6KB2|Q9UBS0	-0.0167786	0.0414162	0.63949	M1 translation|0.3747
LAD1|O00515	-0.0100673	0.0417421	0.63968	M5 hormone signaling|0.4838
APOM|O95445^SL004747@seq.10445.20	0.0109309	0.0417465	0.63968	M18 cell cycle/metabolism|0.6762
TGM2|P21980	-0.0686135	0.0417712	0.63968	M15 RNA transport|0.669
JARID2|Q92833	0.00968201	0.0420718	0.63968	M7 protein transport|0.7225
POP7|O75817	-0.0482138	0.0421126	0.63968	M19 small molecule metabolism|0.8768
HYAL1|Q12794	-0.016687	0.0422173	0.63968	M17 organic acid metabolism|0.3163
NATD1|Q8N6N6	-0.0348501	0.04236	0.63968	M3 DNA binding|0.6173
SCAMP5|Q8TAC9	-0.0315303	0.0424024	0.63968	M9 lipid homeostasis|0.427
NPM1|P06748^SL001735@seq.8870.38	0.00703874	0.042476	0.63968	M8 signal transduction|0.7367
IL10RA|Q13651^SL025887@seq.9768.5	-0.0226627	0.0427277	0.63968	M9 lipid homeostasis|0.4499
HPD|P32754	-0.0147453	0.0428762	0.63968	M1 translation|0.6699
LRP2BP|Q9P2M1	-0.047932	0.0429317	0.63968	M24 ambiguous|0.7083
CELA3B|P08861	-0.0133037	0.0429577	0.63968	grey|AllKmeAvg:0.0041
DAPK2|Q9UIK4	0.0107076	0.0429724	0.63968	M11 protein kinase activation|0.5181
BMP5|P22003	0.0282583	0.0431334	0.63968	M21 ECM/organ development|0.7197
EEF1B2|P24534	-0.0303115	0.043166	0.63968	M1 translation|0.7591
PEX5|P50542	-0.0518584	0.0432232	0.63968	M3 DNA binding|0.4876
ADGRD1|Q6QNK2	0.0270705	0.0432739	0.63968	M16 semaphorin-plexin|0.3312
DLL4|Q9NR61	0.0158173	0.0433153	0.63968	M10 leukocyte activation|0.5726
ZW10|O43264	-0.0164347	0.0434525	0.63968	M19 small molecule metabolism|0.8496
S100Z|Q8WXG8	-0.055737	0.043479	0.63968	grey|AllKmeAvg:0.0147
TNFRSF12A|Q9NP84	-0.0279485	0.0435574	0.63968	grey|AllKmeAvg:0.0081
GM2A|P17900	-0.0253882	0.0435603	0.63968	M22 chemotaxis|0.7876
MGAT5|Q09328^SL007374@seq.21768.9	0.0176305	0.0436	0.63968	M12 ECM/neurodevelopment|0.4576
CYRIA|Q9H0Q0	0.0121824	0.0436322	0.63968	M2 cell division|0.6565
CA11|O75493	0.030713	0.0437101	0.63968	M12 ECM/neurodevelopment|0.4993
SRGAP2|O75044	-0.0268368	0.0441035	0.63977	M1 translation|0.8454
AK5|Q9Y6K8	-0.0201806	0.0441365	0.63977	M7 protein transport|0.5201
CHL1|O00533^SL008936@seq.3601.54	0.0193521	0.0441932	0.63977	M12 ECM/neurodevelopment|0.6384
PDHB|P11177	-0.0105657	0.0443573	0.63977	M11 protein kinase activation|0.5897
ATOX1|O00244	-0.0202425	0.0445502	0.63977	M1 translation|0.6342
ACVR1B|P36896	-0.0102595	0.0445946	0.63977	M1 translation|0.3776
ELAPOR1|Q6UXG2^SL025902@seq.9097.5	-0.0135169	0.0448033	0.63977	grey|AllKmeAvg:-0.0218
LIFR|P42702	0.0213351	0.0448755	0.63977	M16 semaphorin-plexin|0.7776
UBE2R2|Q712K3^SL013182@seq.21848.18	0.0110364	0.044972	0.63977	M5 hormone signaling|0.83
HABP4|Q5JVS0	-0.0216977	0.0451051	0.63977	M1 translation|0.4271
COL28A1|Q2UY09	-0.0205737	0.0451119	0.63977	M22 chemotaxis|0.8203
SERPINE1|P05121	-0.045421	0.0452449	0.63977	M1 translation|0.7048
IFNA4|P05014^SL018075@seq.7268.12	0.00962784	0.0453284	0.63977	M13 ambiguous|0.6633
NFYA|P23511	0.0112133	0.0454022	0.63977	M8 signal transduction|0.869
ST3GAL1|Q11201	0.0318473	0.0454294	0.63977	M14 ephrin signaling|0.4807
CASP8|Q14790	0.0241773	0.0454843	0.63977	M5 hormone signaling|0.4215
ID2|Q02363^SL007347@seq.15403.53	-0.0145389	0.0454952	0.63977	M11 protein kinase activation|0.3944
EPOR|P19235^SL005159@seq.2715.25	-0.0188039	0.0456775	0.63977	M1 translation|0.6817
PPM1L|Q5SGD2	-0.0222502	0.0458045	0.63977	M1 translation|0.8734
AMIGO2|Q86SJ2^SL015046@seq.14134.49	0.0161002	0.045904	0.63977	M12 ECM/neurodevelopment|0.382
OCIAD1|Q9NX40^SL010530@seq.3635.76	0.0277948	0.0459199	0.63977	M5 hormone signaling|0.6414
ENTPD5|O75356	0.0211072	0.0460409	0.63977	M21 ECM/organ development|0.31
NDUFA5|Q16718	-0.017423	0.0460865	0.63977	M9 lipid homeostasis|0.3295
GABBR2|O75899^SL025870@seq.9930.48	-0.0694244	0.0460975	0.63977	M7 protein transport|0.3543
GAGE2B|Q13066	-0.0196623	0.0461315	0.63977	M1 translation|0.484
NELFA|Q9H3P2	0.0158991	0.0461992	0.63977	M5 hormone signaling|0.6144
ZPBP|Q9BS86	0.00717583	0.04623	0.63977	M13 ambiguous|0.7522
THBS2|P35442^SL007206@seq.3339.33	-0.0426217	0.0462552	0.63977	grey|AllKmeAvg:0.0275
HK3|P52790	0.011849	0.0462619	0.63977	M5 hormone signaling|0.8921
CABLES2|Q9BTV7	-0.0195405	0.0464345	0.64054	M1 translation|0.7163
GPD1|P21695^SL007151@seq.13697.51	-0.0331083	0.0467637	0.64054	M17 organic acid metabolism|0.5713
ATP1B2|P14415	0.0287192	0.0467838	0.64054	M12 ECM/neurodevelopment|0.8289
ROR1|Q01973^SL006114@seq.8474.6	0.0257468	0.0468903	0.64054	M10 leukocyte activation|0.8112
CFHR3|Q02985	0.00974523	0.0469154	0.64054	M3 DNA binding|0.7428
DCTN2|Q13561	-0.0115038	0.0470022	0.64054	M22 chemotaxis|0.5393
IGFALS|P35858	0.0217056	0.0470122	0.64054	grey|AllKmeAvg:-0.0695
IQCF1|Q8N6M8	-0.0181401	0.0470404	0.64054	M1 translation|0.5056
NOTCH2|Q04721^SL007356@seq.5106.52	-0.016398	0.0471563	0.64054	M3 DNA binding|0.3271
KLK4|Q9Y5K2	0.0131304	0.0473982	0.64054	M8 signal transduction|0.7358
LIMK1|P53667	-0.0108731	0.0474054	0.64054	M24 ambiguous|0.4686
MCAM|P43121	0.0211181	0.0474353	0.64054	M12 ECM/neurodevelopment|0.7381
BCL2L2|Q92843^SL003774@seq.7134.14	-0.019986	0.0474873	0.64054	M1 translation|0.6223
TMEM237|Q96Q45	-0.0388052	0.0475483	0.64054	M1 translation|0.4181
DEFB107A|Q8IZN7	-0.015352	0.0477403	0.64087	M3 DNA binding|0.5512
RUFY1|Q96T51	-0.0159373	0.0477485	0.64087	M1 translation|0.6827
LAMA2|P24043	0.0241968	0.0478835	0.64112	M12 ECM/neurodevelopment|0.7643
CPA4|Q9UI42	0.120225	0.0481702	0.64112	M12 ECM/neurodevelopment|0.4597
CD93|Q9NPY3^SL007696@seq.14136.234	0.0216077	0.0482013	0.64112	M10 leukocyte activation|0.8599
CCNE1|P24864	0.0113105	0.0482396	0.64112	M5 hormone signaling|0.9157
IFIT3|O14879	-0.0291061	0.0482625	0.64112	M1 translation|0.6882
GPNMB|Q14956^SL025876@seq.5080.131	0.0187819	0.0484627	0.64112	M12 ECM/neurodevelopment|0.5144
SF1|Q15637	-0.0482647	0.048541	0.64112	M1 translation|0.358
TEAD3|Q99594	-0.0248448	0.0486639	0.64112	grey|AllKmeAvg:-0.0115
ALDH1A3|P47895	-0.0358787	0.0486815	0.64112	M1 translation|0.7892
ICAM4|Q14773^SL010843@seq.6550.4	-0.0309848	0.0487463	0.64112	grey|AllKmeAvg:0.0089
CMA1|P23946	0.0123045	0.0488166	0.64112	M2 cell division|0.471
ARF5|P84085	0.034275	0.0489702	0.64112	M1 translation|0.5427
ISLR2|Q6UXK2^SL018587@seq.13124.20	0.02098	0.0490885	0.64112	M16 semaphorin-plexin|0.7115
VEGFC|P49767	-0.0180511	0.0490969	0.64112	M1 translation|0.7277
RAB3B|P20337	-0.0270192	0.0492701	0.64112	M1 translation|0.7692
DYNLRB2|Q8TF09	-0.0456006	0.0494671	0.64112	M6 Wnt/ephrin|0.3351
TTC33|Q6PID6	-0.02571	0.0494723	0.64112	M1 translation|0.6299
NPNT|Q6UXI9	-0.0693377	0.0495156	0.64112	M1 translation|0.517
GREM2|Q9H772	-0.0170594	0.049593	0.64112	M29 protein folding|0.3921
CNTN1|Q12860	0.0195878	0.0497185	0.64112	M12 ECM/neurodevelopment|0.7545
DKKL1|Q9UK85^SL010381@seq.3644.5	0.0102875	0.0497245	0.64112	M5 hormone signaling|0.9474
RNASE3|P12724^SL003107@seq.5741.55	-0.0353634	0.0497558	0.64112	M9 lipid homeostasis|0.3958
ABRAXAS2|Q15018^SL018680@seq.8830.29	-0.019817	0.0498034	0.64112	M3 DNA binding|0.466
RELL1|Q8IUW5	0.0263108	0.0499245	0.64112	M23 thermogenesis|0.347
LMAN2|Q12907^SL005403@seq.7638.30	-0.0256382	0.0499928	0.64112	M1 translation|0.4099
HEXIM1|O94992^SL020142@seq.22977.18	-0.0182206	0.0500644	0.64112	M4 intracellular signaling|0.7317
CDCP1|Q9H5V8^SL017488@seq.8589.13	-0.0165911	0.0501502	0.64112	M1 translation|0.4626
FN1|P02751^SL010350@seq.20064.24	-0.084317	0.0502889	0.64112	M1 translation|0.5622
ELAC1|Q9H777	-0.0833187	0.0504256	0.64112	M1 translation|0.7357
CST6|Q15828^SL004438@seq.3303.23	0.0308542	0.0505946	0.64112	M6 Wnt/ephrin|0.5371
TMEM167B|Q9NRX6	-0.0211077	0.0506022	0.64112	grey|AllKmeAvg:0.0166
PF4|P02776	-0.0457445	0.0507526	0.64112	M1 translation|0.8817
ERO1B|Q86YB8	-0.0411807	0.0508151	0.64112	M4 intracellular signaling|0.7052
EXOG|Q9Y2C4	-0.0598788	0.0508474	0.64112	grey|AllKmeAvg:0.0413
LGR5|O75473^SL017638@seq.16296.43	-0.0223437	0.0508919	0.64112	M7 protein transport|0.367
DTX3L|Q8TDB6	-0.0402363	0.0509341	0.64112	M4 intracellular signaling|0.8607
SEPTIN11|Q9NVA2	-0.0247709	0.051476	0.64254	M1 translation|0.7629
HTN1|P15515	-0.0446637	0.0515405	0.64254	M6 Wnt/ephrin|0.471
MYOM3|Q5VTT5	0.0230957	0.0516736	0.64254	M26 muscle|0.686
RHOB|P62745	-0.026385	0.051681	0.64254	M1 translation|0.636
PPIC|P45877	-0.0290797	0.0518548	0.64254	M10 leukocyte activation|0.4164
RRAGC|Q9HB90	-0.0180005	0.0519202	0.64254	M17 organic acid metabolism|0.3725
SERPINF1|P36955^SL003066@seq.7735.17	-0.0179926	0.0519705	0.64254	M6 Wnt/ephrin|0.5482
METRNL|Q641Q3	-0.0119448	0.0521346	0.64254	M6 Wnt/ephrin|0.6338
F2|P00734^SL000586@seq.4157.2	0.0225247	0.0522259	0.64254	grey|AllKmeAvg:-0.022
CILP2|Q8IUL8	0.0257712	0.0524593	0.64254	M12 ECM/neurodevelopment|0.5279
SEMA3B|Q13214	-0.0142296	0.0525357	0.64254	M3 DNA binding|0.5309
MSH2|P43246	-0.0197258	0.0526826	0.64254	M29 protein folding|0.3186
MYBPC1|Q00872	0.0492382	0.0527122	0.64254	M26 muscle|0.8307
FAM9B|Q8IZU0	0.0666617	0.0527526	0.64254	grey|AllKmeAvg:0.0104
TREM2|Q9NZC2^SL017099@seq.16300.4	0.0372582	0.0528505	0.64254	M25 Wnt signaling|0.4974
F8|P00451	-0.0408119	0.0529527	0.64254	M1 translation|0.4606
STAU1|O95793	-0.0310553	0.0529698	0.64254	M1 translation|0.9092
KHK|P50053	0.0111653	0.0529748	0.64254	M5 hormone signaling|0.8822
MET|P08581^SL000134@seq.2837.3	0.0219052	0.0529829	0.64254	M16 semaphorin-plexin|0.6471
PCDHGC5|Q9Y5F6	-0.00918377	0.0532096	0.64254	M9 lipid homeostasis|0.3394
SOD2|P04179	0.0353877	0.0532491	0.64254	grey|AllKmeAvg:-0.0614
GIPC2|Q8TF65	-0.0248366	0.0533641	0.64254	M15 RNA transport|0.5036
IFNL2|Q8IZJ0	0.0180863	0.0535207	0.64254	M8 signal transduction|0.7479
PECAM1|P16284	0.0150578	0.0535643	0.64254	M2 cell division|0.7093
BCL7A|Q4VC05	-0.0285767	0.0535944	0.64254	M1 translation|0.6721
BHMT2|Q9H2M3	0.026141	0.053649	0.64254	M2 cell division|0.6597
MXRA8|Q9BRK3^SL025938@seq.7002.1	0.0491344	0.0536616	0.64254	M20 ambiguous|0.3896
ST3GAL6|Q9Y274	0.0244136	0.0537438	0.64254	grey|AllKmeAvg:8e-04
NR3C2|P08235	-0.0964649	0.0537933	0.64254	M1 translation|0.4407
TNFSF18|Q9UNG2	0.0123269	0.0537965	0.64254	M13 ambiguous|0.7263
RPN1|P04843^SL025976@seq.10490.3	-0.0272238	0.0538558	0.64254	M1 translation|0.8425
MYB|P10242	-0.0313574	0.0538889	0.64254	grey|AllKmeAvg:0.0354
SERPINE2|P07093^SL004457@seq.3217.74	-0.0281538	0.0540591	0.64254	M1 translation|0.4813
FAM177A1|Q8N128	0.0249341	0.0541271	0.64254	grey|AllKmeAvg:-0.0731
SNX1|Q13596^SL014932@seq.8807.13	-0.0344839	0.0542673	0.64254	grey|AllKmeAvg:0.0342
PTPRJ|Q12913	0.0144505	0.0542718	0.64254	grey|AllKmeAvg:0.0126
CHST5|Q9GZS9	-0.0401486	0.0543471	0.64254	grey|AllKmeAvg:-0.0069
GNS|P15586^SL008504@seq.3616.3	0.0121569	0.054416	0.64254	M5 hormone signaling|0.7519
MX1|P20591	-0.0345006	0.0545477	0.64254	M22 chemotaxis|0.3199
GTF2B|Q00403	-0.0323863	0.0545735	0.64254	M24 ambiguous|0.3504
KIF3A|Q9Y496	-0.0116387	0.0550331	0.64691	M1 translation|0.5368
LILRB4|Q8NHJ6	-0.0130239	0.0553048	0.64847	M27 DNA metabolism|0.414
DOCK2|Q92608	-0.00577413	0.055352	0.64847	M11 protein kinase activation|0.5185
ART5|Q96L15	-0.0280675	0.0554959	0.64847	M9 lipid homeostasis|0.4845
PWWP3A|Q2TAK8	-0.029801	0.0555219	0.64847	M4 intracellular signaling|0.607
LTBP4|Q8N2S1	0.0213352	0.0558752	0.64865	M21 ECM/organ development|0.7709
COL6A3|P12111^SL025822@seq.11196.31	-0.0183214	0.0560309	0.64865	M22 chemotaxis|0.8423
ANGPTL1|O95841^SL025791@seq.9092.33	0.0121391	0.0560924	0.64865	grey|AllKmeAvg:0.0301
B4GALT2|O60909	0.0129405	0.0561279	0.64865	M12 ECM/neurodevelopment|0.4886
CDKN1B|P46527	-0.0788238	0.0561454	0.64865	grey|AllKmeAvg:-0.0329
TDP1|Q9NUW8	-0.0221229	0.0562256	0.64865	M1 translation|0.64
RNF215|Q9Y6U7^SL025973@seq.7758.217	0.029419	0.056259	0.64865	M3 DNA binding|0.4887
SNF8|Q96H20	0.0107141	0.0562962	0.64865	M5 hormone signaling|0.9187
CCDC59|Q9P031	-0.0289919	0.056359	0.64865	M3 DNA binding|0.3154
COQ5|Q5HYK3	-0.0128503	0.0564273	0.64865	M13 ambiguous|0.6047
FHL1|Q13642	0.0117928	0.0567363	0.64956	M5 hormone signaling|0.8118
OMP|P47874	-0.0558681	0.0568209	0.64956	M7 protein transport|0.5766
SIRT3|Q9NTG7	0.0278178	0.0568372	0.64956	grey|AllKmeAvg:-0.0155
MZT2A|Q6P582	0.00622723	0.056937	0.64956	M13 ambiguous|0.5015
CHEK1|O14757	0.0172586	0.0569643	0.64956	M2 cell division|0.6824
SENP2|Q9HC62	-0.0480625	0.0570416	0.64956	grey|AllKmeAvg:-0.0406
PF4V1|P10720	0.0293187	0.0572078	0.65044	M8 signal transduction|0.3575
HSPB3|Q12988	-0.028632	0.0573257	0.65076	M2 cell division|0.7116
ATAD1|Q8NBU5	-0.0306731	0.0574433	0.65101	M1 translation|0.7231
NUCB1|Q02818	-0.0145661	0.0576022	0.65101	M20 ambiguous|0.4124
MCF2L|O15068	-0.0373347	0.0576155	0.65101	M4 intracellular signaling|0.9043
TBC1D22B|Q9NU19	-0.0184491	0.0578748	0.65293	M1 translation|0.6733
TOR1AIP1|Q5JTV8^SL026012@seq.10606.34	-0.0319997	0.0580281	0.65323	M1 translation|0.7968
FGD2|Q7Z6J4	-0.0484133	0.0580809	0.65323	M1 translation|0.4107
FOXO1|Q12778	-0.0260301	0.0583211	0.65396	M19 small molecule metabolism|0.6706
PUS7|Q96PZ0	0.0240624	0.0583515	0.65396	M12 ECM/neurodevelopment|0.4404
GTF2I|P78347	-0.0103097	0.0585571	0.65396	M1 translation|0.4719
SEPSECS|Q9HD40	-0.0556745	0.0585816	0.65396	M1 translation|0.6187
RIDA|P52758	-0.0355355	0.0586949	0.65396	M17 organic acid metabolism|0.8107
RPS3A|P61247	-0.0215175	0.0588193	0.65396	M1 translation|0.4477
IL11RA|Q14626^SL007423@seq.18216.22	0.0204366	0.0591811	0.65396	M12 ECM/neurodevelopment|0.74
SETBP1|Q9Y6X0	0.012291	0.0593439	0.65396	M3 DNA binding|0.5121
STK10|O94804	-0.0258288	0.0593849	0.65396	M1 translation|0.7564
ARTN|Q5T4W7	-0.0236986	0.0594144	0.65396	M11 protein kinase activation|0.4328
CRIM1|Q9NZV1^SL025827@seq.6502.50	-0.0333627	0.0594545	0.65396	M17 organic acid metabolism|0.5182
DRAXIN|Q8NBI3	-0.0234777	0.0594586	0.65396	grey|AllKmeAvg:0.04
PSMD4|P55036	-0.0229628	0.0595124	0.65396	M1 translation|0.8712
MAPK1|P28482	-0.0406398	0.0595282	0.65396	M1 translation|0.8681
NXT2|Q9NPJ8	-0.0193957	0.0595646	0.65396	M31 digestion|0.3305
TNNT3|P45378	0.00851813	0.0595817	0.65396	M2 cell division|0.5746
HTR7|P34969	0.0377182	0.0598912	0.65399	grey|AllKmeAvg:-0.0494
TBPL1|P62380	-0.0436796	0.0598914	0.65399	M1 translation|0.7883
NRG2|O14511	-0.0166957	0.0599072	0.65399	M17 organic acid metabolism|0.326
CERS5|Q8N5B7	-0.0112374	0.059943	0.65399	M3 DNA binding|0.4736
CD74|P04233^SL007076@seq.6974.6	-0.0280128	0.0601749	0.65496	grey|AllKmeAvg:0.0433
PPP1R2|P41236	-0.0282212	0.0602119	0.65496	M1 translation|0.8334
NOTCH3|Q9UM47	0.0171745	0.0605511	0.65745	M21 ECM/organ development|0.8035
IL6|P05231^SL000087@seq.4673.13	-0.0573672	0.0606215	0.65745	M1 translation|0.8021
MED4|Q9NPJ6	0.0216965	0.0607828	0.65775	M1 translation|0.7639
SCGB2A1|O75556^SL001973@seq.5001.6	-0.0150057	0.0608292	0.65775	M1 translation|0.7466
MID2|Q9UJV3	0.013535	0.0609201	0.65776	M2 cell division|0.6244
OOSP2|Q86WS3	-0.0178559	0.0617146	0.66358	M1 translation|0.6477
CHL1|O00533^SL008936@seq.8958.51	0.0128023	0.0617663	0.66358	M12 ECM/neurodevelopment|0.6376
NRG1|Q02297^SL004651@seq.15446.25	-0.0497432	0.0618859	0.66358	M1 translation|0.3546
IGFBP1|P08833^SL000462@seq.2771.35	0.0397347	0.0619227	0.66358	M14 ephrin signaling|0.4692
FGF18|O76093	0.0188343	0.0619438	0.66358	M5 hormone signaling|0.3591
RNF25|Q96BH1	-0.0262404	0.0620059	0.66358	M1 translation|0.6811
MARK3|P27448	-0.0257831	0.0621749	0.66441	M4 intracellular signaling|0.9186
TCAP|O15273	0.0124483	0.0623328	0.66477	M5 hormone signaling|0.5265
NAGPA|Q9UK23	0.0178833	0.0624498	0.66477	M12 ECM/neurodevelopment|0.7009
AKR1C4|P17516	-0.0640303	0.0624975	0.66477	M17 organic acid metabolism|0.7788
CCL14|Q16627	-0.0408542	0.062573	0.66477	M22 chemotaxis|0.472
COL13A1|Q5TAT6	0.011827	0.0630527	0.66831	M5 hormone signaling|0.5607
KHDC1L|Q5JSQ8^SL022083@seq.21804.15	0.00972667	0.0631691	0.66831	M5 hormone signaling|0.9254
SETD2|Q9BYW2	-0.0153812	0.0632221	0.66831	grey|AllKmeAvg:-0.0105
MPG|P29372	-0.0207088	0.0632845	0.66831	M1 translation|0.6789
SELPLG|Q14242^SL025980@seq.11266.8	0.026608	0.0633643	0.66831	M10 leukocyte activation|0.5579
DAPK1|P53355	-0.0349415	0.0634804	0.66856	M4 intracellular signaling|0.8523
TMEM154|Q6P9G4	0.013036	0.0636227	0.66908	M5 hormone signaling|0.6259
TTC36|A6NLP5	-0.033759	0.0640931	0.66908	M17 organic acid metabolism|0.549
NCOA2|Q15596	-0.0555781	0.0642805	0.66908	M1 translation|0.3688
HOPX|Q9BPY8	-0.0360565	0.0644609	0.66908	M24 ambiguous|0.3413
PRPF6|O94906^SL025964@seq.9581.4	-0.0339307	0.0646247	0.66908	M2 cell division|0.693
NOTCH1|P46531	0.0100297	0.0646677	0.66908	M16 semaphorin-plexin|0.7789
FN1|P02751^SL010349@seq.3434.34	-0.0802946	0.0647132	0.66908	M1 translation|0.553
ECI2|O75521	-0.0543812	0.0648213	0.66908	M1 translation|0.7896
SERPINE2|P07093^SL004457@seq.19154.41	-0.0539109	0.0648895	0.66908	M4 intracellular signaling|0.6383
IFNA14|P01570	-0.027404	0.0648916	0.66908	M8 signal transduction|0.4527
TRAT1|Q6PIZ9	-0.0182618	0.064897	0.66908	M11 protein kinase activation|0.4299
MTHFD1|P11586	0.0452939	0.0649748	0.66908	M1 translation|0.4949
BEX4|Q9NWD9	-0.0879335	0.0650904	0.66908	grey|AllKmeAvg:0.0342
PRPS1|P60891	-0.0210458	0.0651302	0.66908	M1 translation|0.5575
WWOX|Q9NZC7	-0.0256264	0.0652072	0.66908	M1 translation|0.4032
CFAP298|P57076	-0.0273712	0.0655161	0.66908	M1 translation|0.8008
ALPL|P05186	0.0098457	0.065587	0.66908	M24 ambiguous|0.3488
L1CAM|P32004	0.0250273	0.0656035	0.66908	M12 ECM/neurodevelopment|0.7763
SNTA1|Q13424^SL004593@seq.22946.55	-0.0160251	0.0656242	0.66908	M9 lipid homeostasis|0.3396
GRP|P07492^SL002071@seq.5897.58	-0.0162788	0.0656942	0.66908	M19 small molecule metabolism|0.3033
SNX16|P57768	-0.0268679	0.0657588	0.66908	M1 translation|0.8576
FOSL2|P15408	-0.0256053	0.0658775	0.66908	M9 lipid homeostasis|0.4043
HOMER1|Q86YM7^SL015060@seq.22980.37	0.0361009	0.0659074	0.66908	M7 protein transport|0.7068
CPNE1|Q99829^SL025823@seq.5346.24	-0.0389214	0.0661422	0.66908	M1 translation|0.7272
UBXN4|Q92575^SL026025@seq.9970.7	-0.02357	0.0661766	0.66908	M1 translation|0.8717
CCDC126|Q96EE4	0.0185055	0.0662289	0.66908	M25 Wnt signaling|0.4585
ESPN|B1AK53	-0.0185624	0.0663657	0.66908	M17 organic acid metabolism|0.5612
RBL1|P28749	-0.0418287	0.0664996	0.66908	M9 lipid homeostasis|0.344
PRSS27|Q9BQR3^SL011069@seq.15535.3	0.0231207	0.0665233	0.66908	M14 ephrin signaling|0.5551
FCAR|P24071	-0.0297687	0.0669164	0.66908	grey|AllKmeAvg:0.0259
TCP10L2|B9ZVM9	-0.0453552	0.0669627	0.66908	M1 translation|0.7938
MMP17|Q9ULZ9	0.0140919	0.066969	0.66908	M2 cell division|0.5726
CYBC1|Q9BQA9	0.0227476	0.0672756	0.66908	M14 ephrin signaling|0.3772
YME1L1|Q96TA2	-0.0219792	0.0673951	0.66908	M9 lipid homeostasis|0.4032
GUSB|P08236	-0.0434996	0.0674947	0.66908	M1 translation|0.4181
ST8SIA3|O43173	-0.0530466	0.0677028	0.66908	M19 small molecule metabolism|0.3089
P4HB|P07237^SL004901@seq.4278.14	0.0250421	0.0677783	0.66908	M5 hormone signaling|0.3643
CCL5|P13501^SL000563@seq.2523.31	-0.0241388	0.0677938	0.66908	M1 translation|0.8083
CAPN13|Q6MZZ7	0.0165914	0.0678123	0.66908	M2 cell division|0.6566
ARHGAP30|Q7Z6I6	-0.016519	0.0678362	0.66908	M1 translation|0.5174
MVD|P53602^SL013390@seq.18422.41	-0.0523204	0.0678835	0.66908	M1 translation|0.5989
THBS1|P07996	-0.0466277	0.0679039	0.66908	M4 intracellular signaling|0.8863
CDH4|P55283	-0.0337924	0.06803	0.66908	M1 translation|0.8486
TIAM1|Q13009	-0.0327491	0.0681354	0.66908	M3 DNA binding|0.3667
NEO1|Q92859	0.0181153	0.0681588	0.66908	M16 semaphorin-plexin|0.7433
SPOCK3|Q9BQ16	-0.0255776	0.0681644	0.66908	M1 translation|0.3735
SPINT1|O43278	0.027056	0.0682763	0.66908	M12 ECM/neurodevelopment|0.5007
IL1R2|P27930^SL000145@seq.14133.93	0.0204209	0.0684514	0.66908	M12 ECM/neurodevelopment|0.3528
TRIO|O75962	0.0446799	0.0685114	0.66908	M4 intracellular signaling|0.3349
ARHGEF7|Q14155	0.0110209	0.0686111	0.66908	M2 cell division|0.854
CHST15|Q7LFX5^SL007502@seq.4469.78	0.0157617	0.0686782	0.66908	M10 leukocyte activation|0.5141
ARHGAP22|Q7Z5H3	0.00914173	0.0687543	0.66908	M5 hormone signaling|0.5626
SPATC1L|Q9H0A9	0.0155034	0.0687787	0.66908	M1 translation|0.3133
EML2|O95834	-0.019383	0.0688031	0.66908	M1 translation|0.4513
RPL11|P62913	-0.0154719	0.0688413	0.66908	M2 cell division|0.4361
HS2ST1|Q7LGA3	-0.0298391	0.0688633	0.66908	M1 translation|0.8182
GPNMB|Q14956^SL025876@seq.8240.207	0.0168605	0.0690149	0.66908	M12 ECM/neurodevelopment|0.5081
PCK1|P35558	0.0125992	0.0690389	0.66908	M2 cell division|0.7668
HERC1|Q15751	-0.0144099	0.0690528	0.66908	M17 organic acid metabolism|0.3199
CLPP|Q16740	-0.0390801	0.0690651	0.66908	M1 translation|0.8062
ISG15|P05161^SL015510@seq.14151.4	-0.0517692	0.0691383	0.66908	M1 translation|0.5366
CA10|Q9NS85^SL010449@seq.3289.19	0.0271228	0.0692219	0.66908	M2 cell division|0.7524
RBKS|Q9H477	0.0114259	0.0695642	0.67013	M5 hormone signaling|0.9187
TMPRSS11D|O60235	-0.0305544	0.0695652	0.67013	M9 lipid homeostasis|0.4084
APBB1|O00213^SL025794@seq.14206.28	-0.0312875	0.0696432	0.67013	M9 lipid homeostasis|0.4035
PFN4|Q8NHR9	-0.02577	0.0698551	0.67013	M1 translation|0.5594
CLUAP1|Q96AJ1	0.0299923	0.069879	0.67013	M1 translation|0.7223
GPR101|Q96P66^SL019419@seq.11371.1	-0.00991117	0.0698818	0.67013	M7 protein transport|0.469
LIN7C|Q9NUP9	0.0318001	0.0702075	0.67237	M7 protein transport|0.7575
GSTA1|P08263^SL005253@seq.12446.49	-0.0417502	0.0703263	0.67262	M17 organic acid metabolism|0.5558
RNASE1|P07998	-0.0442817	0.0705065	0.67263	M22 chemotaxis|0.7828
SH3BP5|O60239	-0.0194158	0.0705196	0.67263	M1 translation|0.7474
MFAP2|P55001^SL012443@seq.9294.45	-0.0184849	0.0706036	0.67263	M22 chemotaxis|0.3827
CLEC2L|P0C7M8	-0.0161075	0.0707624	0.67326	M24 ambiguous|0.324
PARP16|Q8N5Y8	-0.0204642	0.0709748	0.6744	M11 protein kinase activation|0.618
VSTM4|Q8IW00	0.0112262	0.0714396	0.67756	M13 ambiguous|0.7133
ST6GAL1|P15907	-0.0143085	0.071493	0.67756	M1 translation|0.3881
SULT1E1|P49888^SL000580@seq.16932.5	-0.0118341	0.0717114	0.67775	M28 hormone metabolism/cytokine|0.4757
FBXL5|Q9UKA1	-0.0346406	0.0717734	0.67775	M23 thermogenesis|0.4563
CTSA|P10619	-0.0363585	0.0717922	0.67775	M1 translation|0.5046
TBX3|O15119	-0.0227138	0.0719382	0.67798	M3 DNA binding|0.3992
HRAS|P01112	-0.0136442	0.0720923	0.67798	M1 translation|0.8473
ALDH1A1|P00352	-0.0245066	0.0721879	0.67798	M15 RNA transport|0.5955
PDE4D|Q08499	0.0196879	0.0722483	0.67798	M13 ambiguous|0.4129
TXNDC5|Q8NBS9	-0.0197264	0.0722822	0.67798	M1 translation|0.5997
CPXM1|Q96SM3	-0.0323061	0.072656	0.68023	M1 translation|0.7436
FNDC4|Q9H6D8	-0.0530452	0.0727088	0.68023	M7 protein transport|0.4388
MSI2|Q96DH6	-0.0386111	0.0729914	0.68188	M1 translation|0.8313
AMY1A|P04745	-0.0524393	0.0732052	0.68188	M32 ECM/collagen|0.4895
ALKAL2|Q6UX46	-0.0433243	0.0733499	0.68188	M1 translation|0.936
PGM5|Q15124	0.0198469	0.0734257	0.68188	M12 ECM/neurodevelopment|0.5189
KLHL41|O60662	0.0266771	0.0734929	0.68188	M26 muscle|0.8241
RFESD|Q8TAC1	0.0335847	0.0735057	0.68188	M15 RNA transport|0.8235
IGF2R|P11717^SL003679@seq.16057.6	0.0163422	0.07354	0.68188	M2 cell division|0.3822
KRT71|Q3SY84	-0.0240265	0.0736931	0.68211	M1 translation|0.7467
TRIM21|P19474	-0.0461444	0.0737807	0.68211	M1 translation|0.3168
FXR1|P51114	-0.0460983	0.0738451	0.68211	M1 translation|0.8328
VOPP1|Q96AW1	0.0316677	0.074145	0.68401	M12 ECM/neurodevelopment|0.765
IL7R|P16871	0.00959331	0.0745697	0.68655	M8 signal transduction|0.8232
NRP2|O60462^SL005203@seq.6590.54	0.016133	0.0746395	0.68655	M21 ECM/organ development|0.8204
IDUA|P35475	-0.030488	0.0747028	0.68655	M1 translation|0.4842
LIN7B|Q9HAP6^SL012168@seq.4238.4	-0.0232381	0.0748045	0.68662	M1 translation|0.6591
ARMC8|Q8IUR7	0.00791766	0.0749637	0.68721	M2 cell division|0.5963
NDUFAF8|A1L188	-0.0254075	0.0751007	0.68728	M18 cell cycle/metabolism|0.3333
DKKL1|Q9UK85^SL010381@seq.16309.30	0.036754	0.0751678	0.68728	M2 cell division|0.7812
DSG3|P32926^SL004969@seq.16317.20	-0.0380088	0.0752533	0.68728	M1 translation|0.6938
WFIKKN1|Q96NZ8	0.0160469	0.0754881	0.68815	M3 DNA binding|0.5762
CPZ|Q66K79	-0.0294286	0.0755383	0.68815	grey|AllKmeAvg:0.0573
INHBC|P55103^SL007288@seq.6408.2	-0.0242335	0.0759222	0.69079	M9 lipid homeostasis|0.422
VSIG1|Q86XK7	-0.0101692	0.076054	0.69112	M4 intracellular signaling|0.4415
CLCA1|A8K7I4	-0.0747896	0.0763868	0.69216	M3 DNA binding|0.3547
RHOG|P84095	-0.0135124	0.0763982	0.69216	M1 translation|0.8453
PLAU|P00749	0.020382	0.0765038	0.69216	M12 ECM/neurodevelopment|0.5754
UCK2|Q9BZX2	-0.0165612	0.0766832	0.69216	M11 protein kinase activation|0.3571
EDEM2|Q9BV94	-0.0574176	0.0767302	0.69216	M7 protein transport|0.361
LBP|P18428	-0.0244551	0.0770084	0.69216	M9 lipid homeostasis|0.3332
FN1|P02751^SL010348@seq.3435.53	-0.0623325	0.0772458	0.69216	M1 translation|0.5423
AOC3|Q16853	0.0196618	0.0774571	0.69216	M12 ECM/neurodevelopment|0.6752
PAPPA2|Q9BXP8	-0.00715043	0.0776309	0.69216	M9 lipid homeostasis|0.4877
ACTN2|P35609	0.0561542	0.0776722	0.69216	M26 muscle|0.9051
RXFP1|Q9HBX9	-0.00945127	0.0779488	0.69216	M11 protein kinase activation|0.4236
ACP2|P11117	0.058295	0.0781512	0.69216	grey|AllKmeAvg:0.0359
GHR|P10912	-0.0276179	0.0782042	0.69216	M9 lipid homeostasis|0.3623
GID8|Q9NWU2	-0.0151789	0.0782417	0.69216	M1 translation|0.3903
COTL1|Q14019	-0.010838	0.0783409	0.69216	M1 translation|0.3263
TAX1BP1|Q86VP1	-0.0347792	0.0784315	0.69216	grey|AllKmeAvg:-0.0161
RABIF|P47224	0.0113783	0.0784439	0.69216	M5 hormone signaling|0.8444
KRT16|P08779	-0.0316269	0.0785199	0.69216	M20 ambiguous|0.3214
TAF8|Q7Z7C8	0.0129779	0.0786158	0.69216	M7 protein transport|0.7312
NT5DC3|Q86UY8	-0.0506759	0.0786683	0.69216	M1 translation|0.5456
HPGD|P15428	-0.0258146	0.0787103	0.69216	M24 ambiguous|0.585
STK3|Q13188	-0.078921	0.0787738	0.69216	M1 translation|0.4887
MFRP|Q9BY79	0.0103217	0.0788093	0.69216	M3 DNA binding|0.7197
TSEN15|Q8WW01	0.0436632	0.0788126	0.69216	M25 Wnt signaling|0.683
AREG|P15514	-0.0391771	0.0788193	0.69216	M1 translation|0.9563
COA3|Q9Y2R0	0.00769804	0.0788915	0.69216	M13 ambiguous|0.8051
EPOR|P19235^SL005159@seq.19575.4	-0.0144398	0.0789042	0.69216	M8 signal transduction|0.559
CDCP1|Q9H5V8^SL017488@seq.6565.68	-0.0731555	0.0789435	0.69216	M23 thermogenesis|0.4386
SRP14|P37108	0.00629839	0.0790282	0.69216	M5 hormone signaling|0.5668
TTLL12|Q14166	-0.026688	0.0791137	0.69216	M1 translation|0.4564
HPX|P02790^SL000440@seq.14073.31	0.00660135	0.079171	0.69216	M5 hormone signaling|0.4411
ARSB|P15848	-0.0485067	0.0792365	0.69216	M2 cell division|0.3544
MAGED1|Q9Y5V3	-0.0806608	0.0793615	0.69216	grey|AllKmeAvg:-0.009
SNCAIP|Q9Y6H5	-0.0271832	0.079411	0.69216	M1 translation|0.3056
USP46|P62068^SL022705@seq.21748.36	-0.0263143	0.0796171	0.69216	M1 translation|0.8914
NLGN1|Q8N2Q7^SL018410@seq.23000.22	-0.0269742	0.0798929	0.69216	M32 ECM/collagen|0.3427
IFNA21|P01568	0.0555876	0.0799714	0.69216	M8 signal transduction|0.3037
KMT2C|Q8NEZ4	-0.026995	0.07999	0.69216	M9 lipid homeostasis|0.4767
BCCIP|Q9P287	-0.043724	0.0800056	0.69216	M27 DNA metabolism|0.3371
MAP3K11|Q16584	0.0149413	0.0801183	0.69216	M5 hormone signaling|0.478
NDUFAF3|Q9BU61	-0.0254834	0.0801448	0.69216	M7 protein transport|0.3292
SEMA4G|Q9NTN9	0.0231966	0.0801568	0.69216	M5 hormone signaling|0.5538
ABHD14B|Q96IU4	0.0155946	0.0803999	0.69344	M8 signal transduction|0.6345
TAF15|Q92804^SL013228@seq.23016.24	-0.0258546	0.0807986	0.69491	M1 translation|0.9021
STOML1|Q9UBI4	0.0111375	0.0808446	0.69491	M24 ambiguous|0.38
DDR1|Q08345^SL004119@seq.11836.144	0.0139391	0.0808565	0.69491	M16 semaphorin-plexin|0.6856
FCN3|O75636^SL002086@seq.5462.62	-0.0193858	0.0810412	0.6954	grey|AllKmeAvg:0.0052
NPW|Q8N729	-0.0523734	0.0811507	0.6954	M22 chemotaxis|0.4068
GLT8D1|Q68CQ7	0.00801167	0.0815384	0.6954	M13 ambiguous|0.4705
KIF1C|O43896	-0.0257458	0.0815387	0.6954	M3 DNA binding|0.4866
RRM2B|Q7LG56^SL018712@seq.8925.25	-0.0318165	0.081653	0.6954	M1 translation|0.9401
SERPINC1|P01008	0.00882559	0.0816765	0.6954	M32 ECM/collagen|0.4012
FCN1|O00602^SL010462@seq.3613.62	0.0209593	0.0818704	0.6954	M5 hormone signaling|0.3624
THRB|P10828	-0.0375899	0.0820939	0.6954	M1 translation|0.6897
AGA|P20933	-0.028914	0.0821028	0.6954	M26 muscle|0.3989
SLBP|Q14493	-0.0291145	0.0824432	0.6954	M4 intracellular signaling|0.8297
JCHAIN|P01591	0.0161074	0.0825161	0.6954	M13 ambiguous|0.3888
RPS25|P62851	-0.0379444	0.0825923	0.6954	M1 translation|0.8755
UBE2D3|P61077^SL021214@seq.23037.37	-0.00762643	0.0826202	0.6954	M11 protein kinase activation|0.6771
MCTS1|Q9ULC4	-0.0287196	0.0827124	0.6954	M9 lipid homeostasis|0.7395
HNRNPA2B1|P22626	-0.0209903	0.0827259	0.6954	M1 translation|0.7265
ISCU|Q9H1K1	-0.0225448	0.0827515	0.6954	M1 translation|0.7104
STX17|P56962	-0.0269621	0.0828045	0.6954	M4 intracellular signaling|0.676
NEUROG1|Q92886	-0.0113961	0.0828355	0.6954	M4 intracellular signaling|0.5887
COMMD1|Q8N668	-0.0622115	0.0828598	0.6954	grey|AllKmeAvg:-0.019
SORCS2|Q96PQ0	-0.0659537	0.0828897	0.6954	M1 translation|0.3114
GALNT9|Q9HCQ5	-0.0164408	0.0829174	0.6954	M1 translation|0.3254
SLFNL1|Q499Z3	0.0135817	0.0838885	0.70004	M13 ambiguous|0.4616
NDST1|P52848	0.0122283	0.083923	0.70004	M3 DNA binding|0.493
TCEAL4|Q96EI5	-0.0498553	0.0839776	0.70004	M1 translation|0.3341
GHRL|Q9UBU3^SL004269@seq.8447.11	0.0134958	0.08407	0.70004	M13 ambiguous|0.6179
HNRNPAB|Q99729^SL009791@seq.8894.80	-0.0153633	0.0841035	0.70004	M4 intracellular signaling|0.8321
OLFM3|Q96PB7^SL025948@seq.10643.16	0.0213116	0.0841604	0.70004	M11 protein kinase activation|0.404
GCNT2|Q8NFS9	0.0122664	0.084302	0.70004	M8 signal transduction|0.7662
EPHA7|Q15375^SL008537@seq.7195.119	0.00817742	0.0844041	0.70004	M14 ephrin signaling|0.6151
LUM|P51884	0.0164027	0.084463	0.70004	M12 ECM/neurodevelopment|0.728
RHPN2|Q8IUC4	-0.0270209	0.0845129	0.70004	M2 cell division|0.4323
JPT1|Q9UK76	-0.031401	0.0845809	0.70004	M1 translation|0.4041
PHF6|Q8IWS0	-0.035328	0.084624	0.70004	M3 DNA binding|0.3457
B3GAT1|Q9P2W7	0.0554815	0.0848181	0.70052	M14 ephrin signaling|0.3975
ARPP21|Q9UBL0	-0.0138339	0.0848731	0.70052	M3 DNA binding|0.5226
FAM3D|Q96BQ1^SL012769@seq.7919.278	-0.0188072	0.0851278	0.70134	M2 cell division|0.4083
OPCML|Q14982^SL005491@seq.3634.5	0.00980027	0.0852594	0.70134	M5 hormone signaling|0.9174
KEL|P23276	0.0109383	0.0852619	0.70134	M8 signal transduction|0.7413
CREG1|O75629	-0.019781	0.0855978	0.70279	M1 translation|0.3148
GIP|P09681^SL011908@seq.16292.288	-0.0218783	0.0856303	0.70279	M9 lipid homeostasis|0.3082
PC|P11498	-0.0168775	0.0858038	0.70298	M1 translation|0.3694
SUB1|P53999	-0.022318	0.0860542	0.70298	M30 antimicrobial immune response|0.3319
IGFBP6|P24592^SL005172@seq.2686.67	-0.0211651	0.0862536	0.70298	M6 Wnt/ephrin|0.833
MRPL55|Q7Z7F7	-0.0401688	0.0862903	0.70298	M1 translation|0.8078
EIF5|P55010	-0.0362791	0.0863736	0.70298	M1 translation|0.8388
RORB|Q92753	-0.0577615	0.086391	0.70298	M1 translation|0.4354
SLC25A1|P53007	0.0222416	0.0864164	0.70298	M2 cell division|0.5031
PDGFD|Q9GZP0^SL014328@seq.17140.57	-0.0443122	0.0864261	0.70298	M1 translation|0.7221
PDGFRL|Q15198	0.0269052	0.0865705	0.70337	M12 ECM/neurodevelopment|0.5719
TGFB3|P10600	-0.0384123	0.0867621	0.70381	grey|AllKmeAvg:0.0269
POLR2J|P52435	-0.0184714	0.0869239	0.70381	grey|AllKmeAvg:0.0204
HPX|P02790^SL000440@seq.15347.12	0.00857458	0.086984	0.70381	M5 hormone signaling|0.4406
CDH10|Q9Y6N8	0.0690743	0.0871351	0.70381	M5 hormone signaling|0.3881
CDH1|P12830^SL000055@seq.18429.10	-0.0375955	0.0872408	0.70381	M6 Wnt/ephrin|0.5543
DDIT4|Q9NX09	-0.023583	0.0874447	0.70381	M29 protein folding|0.3793
EPDR1|Q9UM22	-0.00865507	0.0874778	0.70381	M11 protein kinase activation|0.4755
GIMAP4|Q9NUV9	0.0153826	0.0875853	0.70381	M29 protein folding|0.4183
HEY1|Q9Y5J3^SL023051@seq.24640.63	-0.0193293	0.0876434	0.70381	M1 translation|0.7848
DPP8|Q6V1X1	-0.0170839	0.0877319	0.70381	M1 translation|0.4465
FAM162A|Q96A26	-0.0419683	0.0877986	0.70381	M1 translation|0.6849
EFNB3|Q15768^SL025849@seq.7785.1	0.0426422	0.087888	0.70381	M27 DNA metabolism|0.4997
SPATA22|Q8NHS9	-0.0135797	0.0881389	0.70381	M8 signal transduction|0.7209
AIMP1|Q12904	-0.012576	0.0882139	0.70381	M1 translation|0.4662
CD80|P33681^SL003738@seq.13726.4	-0.0234866	0.0882786	0.70381	M7 protein transport|0.4043
ENG|P17813	0.0220837	0.0883725	0.70381	M16 semaphorin-plexin|0.8568
CETP|P11597	-0.0274723	0.0885306	0.70381	grey|AllKmeAvg:0.0229
HPCAL1|P37235^SL011188@seq.22981.3	0.00652379	0.0885312	0.70381	M23 thermogenesis|0.3307
PDE6D|O43924	-0.0276073	0.0885966	0.70381	M1 translation|0.514
B9D2|Q9BPU9	0.0183134	0.0886986	0.70381	M5 hormone signaling|0.3691
SPANXA1|Q9NS26	0.0502902	0.0887867	0.70381	grey|AllKmeAvg:0.027
RHOQ|P17081	0.00655889	0.0888768	0.70381	M11 protein kinase activation|0.6902
IMPDH1|P20839	-0.0350792	0.0892522	0.70381	M1 translation|0.7128
HEPACAM|Q14CZ8	-0.0279149	0.0892584	0.70381	M3 DNA binding|0.3997
IL27|Q8NEV9	-0.0374071	0.0892775	0.70381	M2 cell division|0.3508
RNPEP|Q9H4A4	0.0182945	0.089425	0.70381	M10 leukocyte activation|0.4572
ASMTL|O95671	-0.026942	0.0894885	0.70381	M1 translation|0.673
CD80|P33681^SL003738@seq.2603.61	0.0261536	0.0895285	0.70381	M2 cell division|0.6996
MESD|Q14696^SL012502@seq.5594.87	-0.0337514	0.0895647	0.70381	M1 translation|0.888
CBR4|Q8N4T8	-0.0315127	0.0897055	0.70381	M4 intracellular signaling|0.4905
C5orf38|Q86SI9	-0.0336609	0.0897545	0.70381	M19 small molecule metabolism|0.6306
RNGTT|O60942^SL019942@seq.12847.27	-0.0254474	0.089883	0.70381	M8 signal transduction|0.6271
TACSTD2|P09758^SL001890@seq.14034.22	-0.018014	0.0899367	0.70381	M3 DNA binding|0.558
NR1H4|Q96RI1	0.00855124	0.0901587	0.70381	M3 DNA binding|0.5353
BPIFA2|Q96DR5^SL010290@seq.16302.11	-0.021055	0.0903657	0.70381	M19 small molecule metabolism|0.6596
FLRT2|O43155	0.0164944	0.0904963	0.70381	M10 leukocyte activation|0.7162
POR|P16435	-0.0431821	0.0905159	0.70381	M17 organic acid metabolism|0.5472
C2orf73|Q8N5S3	-0.0182281	0.0906011	0.70381	grey|AllKmeAvg:-0.0087
CCL15|Q16663^SL003190@seq.14109.15	-0.0212632	0.0906286	0.70381	M23 thermogenesis|0.4391
IFNA2|P01563	-0.0337545	0.0908564	0.70381	M2 cell division|0.6813
IL17A|Q16552^SL022740@seq.21897.4	-0.0191252	0.0909965	0.70381	grey|AllKmeAvg:0.0279
GABARAP|O95166^SL020978@seq.17735.130	-0.0151131	0.0910677	0.70381	M1 translation|0.6695
VHLL|Q6RSH7	0.0207126	0.0910867	0.70381	M2 cell division|0.5631
CLPSL2|Q6UWE3	-0.0133184	0.0910879	0.70381	M1 translation|0.4403
REG3A|Q06141^SL002648@seq.9277.16	0.0185581	0.0910984	0.70381	M12 ECM/neurodevelopment|0.6421
DHRS3|O75911	-0.0180619	0.0911547	0.70381	grey|AllKmeAvg:-0.0426
NUDT14|O95848	0.028493	0.0911916	0.70381	M5 hormone signaling|0.7429
ASPRV1|Q53RT3	0.012521	0.0914207	0.70381	M5 hormone signaling|0.3808
PRKAR1B|P31321	-0.0403292	0.0914281	0.70381	M1 translation|0.7275
BTG4|Q9NY30	-0.00976299	0.0915401	0.70381	grey|AllKmeAvg:0.0343
TRA2B|P62995	-0.0202538	0.0915489	0.70381	M9 lipid homeostasis|0.4343
ADAM15|Q13444^SL025783@seq.9956.7	-0.0377091	0.0920601	0.70699	M3 DNA binding|0.5811
COMP|P49747	0.0163426	0.0923264	0.70815	M12 ECM/neurodevelopment|0.5845
NRXN2|P58401	-0.0198834	0.0924051	0.70815	M2 cell division|0.4119
VAT1L|Q9HCJ6	-0.0622716	0.0928241	0.70911	M9 lipid homeostasis|0.3406
HLA-G|P17693	-0.0112095	0.0928641	0.70911	M29 protein folding|0.3745
NAGS|Q8N159	-0.0300922	0.0928687	0.70911	M2 cell division|0.4926
FLRT3|Q9NZU0^SL025864@seq.9128.34	0.0199247	0.0929554	0.70911	M8 signal transduction|0.8288
CCL21|O00585	0.0224227	0.093107	0.70911	grey|AllKmeAvg:0.0483
OLFML3|Q9NRN5^SL009409@seq.8660.33	-0.023307	0.0931431	0.70911	M9 lipid homeostasis|0.499
LILRB3|O75022^SL019428@seq.11334.7	-0.0124973	0.0932309	0.70911	M9 lipid homeostasis|0.5107
KLHL2|O95198	-0.0148013	0.0933427	0.70911	M1 translation|0.7864
SERPIND1|P05546	-0.0165543	0.0934537	0.70911	M9 lipid homeostasis|0.4583
INSL6|Q9Y581	-0.0200323	0.0935673	0.70911	M3 DNA binding|0.4743
IL3RA|P26951	0.0295809	0.0942986	0.70911	M16 semaphorin-plexin|0.7202
HTR6|P50406	-0.0164502	0.0944589	0.70911	M9 lipid homeostasis|0.4532
CCN5|O76076	-0.0232294	0.0946013	0.70911	M22 chemotaxis|0.4288
TFR2|Q9UP52	0.0236506	0.0946199	0.70911	M7 protein transport|0.3299
ZHX3|Q9H4I2	-0.00834095	0.0946402	0.70911	M2 cell division|0.4429
SEMA4D|Q92854	-0.018394	0.0946577	0.70911	grey|AllKmeAvg:-0.0359
IL2RB|P14784	0.0246133	0.0948232	0.70911	M10 leukocyte activation|0.6409
BAMBI|Q13145^SL025802@seq.20514.8	0.0238511	0.0949166	0.70911	grey|AllKmeAvg:0.0181
NTF3|P20783	-0.0257073	0.0949326	0.70911	M1 translation|0.3291
CTLA4|P16410	-0.0463857	0.095047	0.70911	M23 thermogenesis|0.3785
CTSH|P09668^SL000346@seq.8644.46	-0.0403566	0.0950521	0.70911	grey|AllKmeAvg:-0.032
BMP7|P18075	0.0244839	0.0950998	0.70911	M21 ECM/organ development|0.3868
LAYN|Q6UX15	0.0124445	0.0952387	0.70911	M2 cell division|0.5143
ANOS1|P23352	-0.0180964	0.0953712	0.70911	grey|AllKmeAvg:-0.0015
SARS1|P49591	-0.015646	0.0953833	0.70911	M1 translation|0.7785
SLITRK1|Q96PX8^SL008760@seq.10743.13	0.0291503	0.0955309	0.70911	M19 small molecule metabolism|0.452
MSRB3|Q8IXL7	0.0163176	0.0956369	0.70911	M8 signal transduction|0.6831
ERP44|Q9BS26	-0.032644	0.0957313	0.70911	M1 translation|0.8592
CCDC97|Q96F63	-0.036713	0.09579	0.70911	M1 translation|0.7407
CALB2|P22676	0.0329556	0.0958328	0.70911	M9 lipid homeostasis|0.3287
RSPO4|Q2I0M5	0.0115764	0.0958619	0.70911	M25 Wnt signaling|0.5443
SLITRK2|Q9H156	0.0163135	0.0959428	0.70911	M12 ECM/neurodevelopment|0.5652
ALB|P02768	0.0119265	0.0961067	0.70911	M10 leukocyte activation|0.3982
ANP32C|O43423	-0.0554297	0.0962492	0.70911	grey|AllKmeAvg:-0.0087
VASN|Q6EMK4	0.00935352	0.0962727	0.70911	M10 leukocyte activation|0.6498
NOG|Q13253^SL004683@seq.5846.24	0.0370596	0.0963549	0.70911	M1 translation|0.3295
SORD|Q00796	-0.0284731	0.0964913	0.70911	M1 translation|0.5766
PSD2|Q9BQI7	0.0283847	0.0966995	0.70911	grey|AllKmeAvg:0.0334
TPM3|P06753^SL005671@seq.9890.8	-0.0230038	0.0968033	0.70911	M5 hormone signaling|0.6181
ETV4|P43268	-0.0182813	0.0968109	0.70911	M4 intracellular signaling|0.6556
ZNF415|Q09FC8	-0.0277277	0.0969507	0.70911	M9 lipid homeostasis|0.3368
CST3|P01034	-0.0195511	0.0970156	0.70911	M22 chemotaxis|0.8547
SUMO2|P61956	-0.0231722	0.0970258	0.70911	M1 translation|0.8343
MYL3|P08590	0.041475	0.0970573	0.70911	M26 muscle|0.8875
TBCA|O75347	-0.0231612	0.0972144	0.70911	M19 small molecule metabolism|0.6281
TNKS|O95271	0.00976746	0.0972895	0.70911	M3 DNA binding|0.377
GAS6|Q14393	0.0174126	0.0974621	0.70911	M12 ECM/neurodevelopment|0.6161
PPBP|P02775^SL004708@seq.4544.4	-0.0374436	0.097466	0.70911	M1 translation|0.9144
IGSF9B|Q9UPX0	0.00913447	0.0975542	0.70911	M8 signal transduction|0.8929
WIF1|Q9Y5W5^SL004652@seq.2848.2	0.0173493	0.0976442	0.70911	M2 cell division|0.7129
CD93|Q9NPY3^SL007696@seq.11200.52	0.0211064	0.0977059	0.70911	M10 leukocyte activation|0.8543
THAP2|Q9H0W7	0.0188343	0.0977395	0.70911	M12 ECM/neurodevelopment|0.346
DCT|P40126	0.0194111	0.0979424	0.70911	M10 leukocyte activation|0.4541
CCL26|Q9Y258	0.027599	0.0979803	0.70911	M7 protein transport|0.4761
CDON|Q4KMG0	0.0173111	0.0981833	0.70911	M12 ECM/neurodevelopment|0.5747
B4GALT7|Q9UBV7	-0.0240132	0.0981895	0.70911	M1 translation|0.8055
CCDC90B|Q9GZT6	0.00939893	0.0983914	0.70911	M8 signal transduction|0.77
MAPK12|P53778	-0.0294886	0.0985234	0.70911	M1 translation|0.6057
C1orf50|Q9BV19	-0.0174388	0.0985871	0.70911	M7 protein transport|0.3573
PGK1|P00558	-0.0376425	0.0986054	0.70911	M1 translation|0.7562
PTK2B|Q14289^SL025854@seq.8918.64	-0.0126743	0.0986363	0.70911	M1 translation|0.762
DNAI1|Q9UI46	0.0140162	0.0986847	0.70911	M2 cell division|0.4465
ADAM17|P78536^SL025788@seq.8959.61	0.00808909	0.0986888	0.70911	M8 signal transduction|0.7515
STUB1|Q9UNE7^SL019100@seq.11350.30	-0.031268	0.0987578	0.70911	M1 translation|0.7878
PGLYRP3|Q96LB9	-0.0228119	0.0988661	0.70919	M7 protein transport|0.4225
PLAT|P00750	-0.0354707	0.0993283	0.71121	M1 translation|0.3701
NRSN1|Q8IZ57	-0.0188105	0.0994224	0.71121	M7 protein transport|0.4731
DKK1|O94907	-0.0312261	0.0994404	0.71121	M1 translation|0.8184
DPH2|Q9BQC3	-0.02676	0.0996342	0.71147	M1 translation|0.6745
GGCT|O75223	-0.0168348	0.0997776	0.71147	M1 translation|0.8039
ARL15|Q9NXU5	-0.0385139	0.0998096	0.71147	M1 translation|0.5142
JAML|Q86YT9^SL009202@seq.5094.62	-0.0136548	0.0999943	0.71147	M4 intracellular signaling|0.4097
TPT1|P13693^SL005679@seq.14072.9	-0.0095616	0.100212	0.71147	M1 translation|0.4058
ROBO3|Q96MS0	0.0143346	0.100371	0.71147	M8 signal transduction|0.8825
PTHLH|P12272	0.0265404	0.100374	0.71147	grey|AllKmeAvg:-0.0489
DDOST|P39656	-0.0255036	0.100439	0.71147	M1 translation|0.8012
PIH1D2|Q8WWB5	-0.0223402	0.100512	0.71147	M23 thermogenesis|0.4312
IDI2|Q9BXS1	-0.0232614	0.100687	0.71147	M6 Wnt/ephrin|0.3911
REN|P00797	-0.0498358	0.100711	0.71147	M17 organic acid metabolism|0.3163
L3MBTL2|Q969R5	-0.0244173	0.100891	0.71147	M1 translation|0.9019
IRF1|P10914^SL007108@seq.10351.51	0.0593334	0.100966	0.71147	grey|AllKmeAvg:0.0136
MAP1LC3A|Q9H492	-0.0240346	0.100986	0.71147	M1 translation|0.7761
BOC|Q9BWV1	0.0295611	0.100993	0.71147	M12 ECM/neurodevelopment|0.7245
IGF2R|P11717^SL003679@seq.3676.15	0.00963352	0.101056	0.71147	M11 protein kinase activation|0.4746
FSTL1|Q12841	0.010915	0.101136	0.71147	M12 ECM/neurodevelopment|0.6191
GNAI1|P63096	-0.0210567	0.101324	0.71186	M1 translation|0.8164
COL15A1|P39059	-0.0154857	0.101388	0.71186	M22 chemotaxis|0.7002
RLN2|P04090	-0.0115389	0.101493	0.71186	M2 cell division|0.4183
SULT1B1|O43704	0.0275023	0.101583	0.71186	M20 ambiguous|0.5252
ARPP19|P56211	-0.0186241	0.101995	0.71388	M1 translation|0.8456
PKP2|Q99959	-0.0557496	0.102068	0.71388	M4 intracellular signaling|0.9235
RNF128|Q8TEB7^SL025970@seq.8633.18	0.00923256	0.102223	0.71388	M2 cell division|0.5327
IRF9|Q00978	-0.0315302	0.102263	0.71388	M18 cell cycle/metabolism|0.3901
UBL3|O95164	0.0114956	0.102694	0.71444	M12 ECM/neurodevelopment|0.7403
NODAL|Q96S42	0.0110076	0.102772	0.71444	M3 DNA binding|0.4525
IFI16|Q16666^SL025893@seq.13940.19	-0.0216749	0.102829	0.71444	M4 intracellular signaling|0.393
HEPACAM2|A8MVW5^SL025878@seq.6568.18	-0.04346	0.102832	0.71444	M9 lipid homeostasis|0.3693
INIP|Q9NRY2	0.0376833	0.102833	0.71444	grey|AllKmeAvg:-0.0446
LSAMP|Q13449	0.0152398	0.103142	0.7159	M14 ephrin signaling|0.759
DNAJB13|P59910	-0.0181266	0.103393	0.71647	M1 translation|0.3985
IFNA10|P01566^SL017106@seq.5733.61	-0.0349429	0.10342	0.71647	M9 lipid homeostasis|0.4244
NUDT12|Q9BQG2	-0.0196435	0.103722	0.71726	M1 translation|0.6519
PPBP|P02775^SL003191@seq.2790.54	-0.0373617	0.103731	0.71726	M1 translation|0.9162
FCN1|O00602^SL010462@seq.15582.25	0.024643	0.10384	0.71733	grey|AllKmeAvg:0.0357
NPTX2|P47972	-0.0201532	0.104287	0.71794	M19 small molecule metabolism|0.592
TF|P02787	0.00807013	0.104317	0.71794	M5 hormone signaling|0.4917
MAPRE3|Q9UPY8^SL020106@seq.16885.49	0.0198115	0.104548	0.71794	M1 translation|0.391
PAGE4|O60829	0.0122069	0.1046	0.71794	M5 hormone signaling|0.7922
SPARCL1|Q14515^SL005488@seq.4467.49	0.017754	0.104662	0.71794	M14 ephrin signaling|0.5767
RHEX|Q6ZWK4	-0.0250652	0.104781	0.71794	grey|AllKmeAvg:0.0443
HNRNPR|O43390^SL013259@seq.13504.147	-0.0335056	0.10491	0.71794	M1 translation|0.9391
NRG4|Q8WWG1	-0.0171226	0.104946	0.71794	M23 thermogenesis|0.3101
TLR2|O60603	0.00569189	0.104955	0.71794	grey|AllKmeAvg:0.0618
NRDC|O43847	0.029482	0.105074	0.71794	M5 hormone signaling|0.4396
SPEF1|Q9Y4P9	-0.0126612	0.105261	0.71794	M3 DNA binding|0.5119
SNN|O75324	-0.0244529	0.105315	0.71794	M7 protein transport|0.7696
SERPINF1|P36955^SL003066@seq.9211.19	-0.0118836	0.105349	0.71794	M6 Wnt/ephrin|0.6407
BDNF|P23560^SL003951@seq.2421.7	-0.0313156	0.105459	0.71794	M1 translation|0.6282
GSKIP|Q9P0R6	-0.0342595	0.105494	0.71794	grey|AllKmeAvg:-0.0332
SQSTM1|Q13501^SL018151@seq.7695.106	-0.0174121	0.105609	0.71794	M1 translation|0.8464
BAGE2|Q86Y30	-0.0224753	0.105782	0.71794	M1 translation|0.7953
STAT5B|P51692	0.00884301	0.105816	0.71794	M2 cell division|0.6773
CD59|P13987^SL004557@seq.11514.196	0.0157121	0.10601	0.71794	M6 Wnt/ephrin|0.8145
DCTPP1|Q9H773	0.0179327	0.10605	0.71794	M21 ECM/organ development|0.4815
UROD|P06132	-0.0292989	0.106103	0.71794	M1 translation|0.8253
PSMB9|P28065	-0.032722	0.106214	0.71794	M21 ECM/organ development|0.4531
CHST10|O43529	0.00798221	0.106393	0.71794	M5 hormone signaling|0.4539
SAMD12|Q8N8I0	-0.0157255	0.106449	0.71794	M2 cell division|0.8267
AHSP|Q9NZD4	0.0167036	0.106554	0.71794	M7 protein transport|0.6609
RTF2|Q9BY42	-0.0313762	0.106566	0.71794	M1 translation|0.699
TNFSF13B|Q9Y275	0.0132553	0.106588	0.71794	grey|AllKmeAvg:0.0479
P4HA1|P13674	0.00868289	0.106833	0.71859	M8 signal transduction|0.8595
TGIF2LX|Q8IUE1	-0.0378333	0.106882	0.71859	M9 lipid homeostasis|0.382
BECN1|Q14457^SL014943@seq.13032.1	-0.0212112	0.107077	0.71924	grey|AllKmeAvg:0.0039
ADAMTSL2|Q86TH1	-0.0158034	0.107437	0.72052	grey|AllKmeAvg:-0.0122
OGG1|O15527	-0.0218272	0.107615	0.72052	M1 translation|0.3047
TGM3|Q08188	0.081855	0.10766	0.72052	grey|AllKmeAvg:0.0123
TTC25|Q96NG3	-0.0221553	0.107663	0.72052	M3 DNA binding|0.4634
SLC5A8|Q8N695	0.0225075	0.107972	0.72093	M24 ambiguous|0.6656
TTC17|Q96AE7^SL026022@seq.9550.153	-0.0132523	0.108039	0.72093	M27 DNA metabolism|0.3867
HSPA1A|P0DMV8^SL000451@seq.11157.35	-0.0149943	0.108346	0.72093	M1 translation|0.8248
UBQLN4|Q9NRR5	-0.0384349	0.108486	0.72093	M1 translation|0.9017
CD70|P32970^SL007195@seq.8762.38	0.0115432	0.108505	0.72093	M3 DNA binding|0.7349
SPOCK2|Q92563	0.0225198	0.108557	0.72093	M21 ECM/organ development|0.4706
DEFB118|Q96PH6	0.00785415	0.1086	0.72093	M8 signal transduction|0.679
SERPINA3|P01011^SL000248@seq.2879.9	0.00764431	0.108607	0.72093	M16 semaphorin-plexin|0.3721
COPS2|P61201	-0.0153869	0.108671	0.72093	M1 translation|0.8325
PLCD3|Q8N3E9	-0.0500451	0.1088	0.72093	M1 translation|0.4812
FABP4|P15090^SL005086@seq.9851.9	-0.0268134	0.108858	0.72093	M9 lipid homeostasis|0.4615
NID1|P14543	-0.0164613	0.10902	0.72093	M1 translation|0.5521
MSN|P26038	-0.0434452	0.109124	0.72093	M4 intracellular signaling|0.8726
COL6A1|P12109^SL002657@seq.11150.3	-0.038893	0.109127	0.72093	M1 translation|0.317
FRZB|Q92765^SL004650@seq.13740.51	-0.0196322	0.109208	0.72093	M22 chemotaxis|0.3505
MSLN|Q13421	-0.0232987	0.109371	0.72136	M1 translation|0.4173
PCSK2|P16519^SL012421@seq.6117.4	-0.0125702	0.109607	0.72177	M1 translation|0.4759
BORCS5|Q969J3	0.0136761	0.109632	0.72177	M10 leukocyte activation|0.3383
LIN7B|Q9HAP6^SL012168@seq.15612.5	-0.0224072	0.10983	0.72208	M1 translation|0.8861
XRCC6|P12956	-0.0128245	0.110297	0.72208	M1 translation|0.7713
NFU1|Q9UMS0	-0.0207769	0.110316	0.72208	M1 translation|0.8577
RBP5|P82980	-0.0243	0.110351	0.72208	M17 organic acid metabolism|0.6254
SAMSN1|Q9NSI8	-0.0270625	0.110352	0.72208	M1 translation|0.5747
CKS1B|P61024	-0.0194687	0.110454	0.72208	M1 translation|0.8147
TGM4|P49221	-0.0326987	0.110541	0.72208	M3 DNA binding|0.3371
USF1|P22415	0.0537194	0.110645	0.72208	M7 protein transport|0.6979
JUP|P14923^SL006467@seq.23007.8	-0.0439285	0.110646	0.72208	M2 cell division|0.7218
EIF4A2|Q14240^SL021460@seq.18824.7	-0.0206637	0.110987	0.72208	M1 translation|0.7923
PTPRS|Q13332	0.0124108	0.111075	0.72208	M10 leukocyte activation|0.4652
CTSF|Q9UBX1^SL008381@seq.9212.22	-0.0170224	0.111078	0.72208	grey|AllKmeAvg:-0.0204
TNFRSF10A|O00220	0.0107645	0.111179	0.72208	M5 hormone signaling|0.8614
PLS3|P13797	-0.0466617	0.111247	0.72208	M9 lipid homeostasis|0.3997
EDA|Q92838^SL004644@seq.2826.53	0.0122333	0.111353	0.72208	M2 cell division|0.4074
ZG16|O60844	-0.0518309	0.111449	0.72208	M3 DNA binding|0.3626
RDH13|Q8NBN7	-0.034846	0.111974	0.72208	M1 translation|0.6561
FMR1|Q06787^SL018148@seq.7713.50	-0.0205501	0.111983	0.72208	M1 translation|0.9303
MDK|P21741	-0.0322952	0.112082	0.72208	M1 translation|0.6367
MED28|Q9H204	0.00893835	0.112124	0.72208	M2 cell division|0.608
CLUL1|Q15846	0.0301825	0.112147	0.72208	M12 ECM/neurodevelopment|0.5804
NTMT1|Q9BV86	-0.019452	0.112198	0.72208	M18 cell cycle/metabolism|0.5199
JAM3|Q9BX67	-0.0221643	0.112501	0.72208	M1 translation|0.9352
HMGN3|Q15651	-0.0441876	0.112673	0.72208	grey|AllKmeAvg:0.0064
EFNB2|P52799^SL025840@seq.8772.5	-0.0153714	0.112749	0.72208	M8 signal transduction|0.6782
APP|P05067	-0.0297116	0.112804	0.72208	M1 translation|0.8738
MGAT4B|Q9UQ53	0.0182337	0.112813	0.72208	M12 ECM/neurodevelopment|0.4115
PROK2|Q9HC23	-0.049462	0.11303	0.72208	M15 RNA transport|0.3682
C1QTNF3|Q9BXJ4	0.015769	0.113295	0.72208	M5 hormone signaling|0.423
NCK1|P16333	-0.0286102	0.113345	0.72208	M1 translation|0.4501
RAB27B|O00194	-0.0192086	0.113364	0.72208	M2 cell division|0.5462
AHCY|P23526	-0.0494017	0.11338	0.72208	M23 thermogenesis|0.3093
EIF1AX|P47813	-0.0230588	0.11339	0.72208	M3 DNA binding|0.5343
ELL|P55199	0.00815101	0.11341	0.72208	M2 cell division|0.597
ROPN1B|Q9BZX4	-0.0346627	0.113449	0.72208	M1 translation|0.6338
PROK1|P58294^SL004332@seq.14703.6	-0.0126022	0.113453	0.72208	M1 translation|0.4684
PRKAA1|Q13131	-0.0103674	0.113499	0.72208	M3 DNA binding|0.4528
ITGAV|P06756^SL014391@seq.20191.13	-0.0133025	0.113617	0.72208	M1 translation|0.5689
HS6ST3|Q8IZP7	0.0103494	0.113658	0.72208	M14 ephrin signaling|0.753
USO1|O60763	-0.0349451	0.113798	0.72208	M1 translation|0.9022
C7|P10643^SL000323@seq.2888.49	0.0130792	0.113991	0.72208	M5 hormone signaling|0.3544
CRYAA|P02489	-0.00899433	0.114135	0.72208	M3 DNA binding|0.568
SRPK1|Q96SB4	-0.0299816	0.114209	0.72208	M1 translation|0.9231
SPOCK1|Q08629^SL010384@seq.11487.4	-0.0502828	0.114232	0.72208	M2 cell division|0.3392
ATP5PF|P18859	-0.0263101	0.114329	0.72208	M1 translation|0.5235
DEFB108B|Q8NET1	-0.014281	0.11438	0.72208	M3 DNA binding|0.5256
ISG15|P05161^SL015510@seq.14148.2	-0.0334945	0.114458	0.72208	M1 translation|0.4295
DDIT3|P35638	-0.0453501	0.114775	0.72208	M23 thermogenesis|0.3547
NPFF|O15130	-0.00990472	0.115076	0.72208	M27 DNA metabolism|0.6663
STMN1|P16949	-0.0222368	0.115081	0.72208	M1 translation|0.8088
ADAMTS15|Q8TE58	-0.0159308	0.115158	0.72208	M8 signal transduction|0.5715
IL1RAP|Q9NPH3^SL004588@seq.2630.12	0.0324168	0.115165	0.72208	M32 ECM/collagen|0.4365
TGIF2|Q9GZN2	-0.0437254	0.115181	0.72208	M2 cell division|0.3179
NAP1L2|Q9ULW6	-0.0134078	0.11521	0.72208	M1 translation|0.6939
SEMA4B|Q9NPR2	0.0104192	0.115434	0.72208	M14 ephrin signaling|0.5914
SGF29|Q96ES7	-0.0285132	0.115605	0.72208	M3 DNA binding|0.554
PPBP|P02775^SL004294@seq.16765.52	-0.0222289	0.115654	0.72208	M1 translation|0.8572
SVEP1|Q4LDE5^SL025995@seq.11109.56	0.0247848	0.115679	0.72208	M25 Wnt signaling|0.6494
NID2|Q14112^SL008193@seq.3633.70	-0.0118059	0.11592	0.72208	M1 translation|0.5015
SLITRK3|O94933	0.0541675	0.116019	0.72208	M5 hormone signaling|0.3064
CDK15|Q96Q40	-0.0180564	0.116224	0.72208	M24 ambiguous|0.6529
KNG1|P01042^SL000491@seq.15343.337	0.0235065	0.116284	0.72208	grey|AllKmeAvg:-0.0034
ARHGAP1|Q07960^SL025968@seq.11955.1	-0.0178903	0.116292	0.72208	M1 translation|0.7407
ACADS|P16219	0.0133603	0.116365	0.72208	M2 cell division|0.5803
TNRC6B|Q9UPQ9	-0.019814	0.116389	0.72208	M1 translation|0.9091
SLC26A11|Q86WA9	0.0390245	0.116462	0.72208	M2 cell division|0.3287
MFAP5|Q13361	0.0152577	0.116525	0.72208	M12 ECM/neurodevelopment|0.6126
UAP1|Q16222	-0.00999893	0.116536	0.72208	M17 organic acid metabolism|0.396
CALB1|P05937	0.0203055	0.1166	0.72208	M3 DNA binding|0.3975
PSMA1|P25786^SL010973@seq.3859.50	-0.021941	0.116657	0.72208	M15 RNA transport|0.5368
FAM171B|Q6P995^SL025851@seq.8786.6	-0.0191067	0.117111	0.72208	M16 semaphorin-plexin|0.4667
TLR4|O00206^SL004489@seq.11101.18	-0.0213351	0.117184	0.72208	grey|AllKmeAvg:0.0163
ULK3|Q6PHR2	-0.0102652	0.117234	0.72208	M18 cell cycle/metabolism|0.5098
MUC1|P15941^SL025935@seq.10976.44	-0.0513104	0.117263	0.72208	M20 ambiguous|0.4119
YARS2|Q9Y2Z4	-0.0414347	0.117768	0.72208	grey|AllKmeAvg:-0.0325
CASP10|Q92851^SL025813@seq.5340.24	0.0226551	0.117791	0.72208	M1 translation|0.7698
WNT5B|Q9H1J7	0.0254672	0.117796	0.72208	M21 ECM/organ development|0.3809
FNDC8|Q8TC99	0.0775449	0.1178	0.72208	M3 DNA binding|0.3425
TMEM230|Q96A57	-0.0217408	0.117801	0.72208	M1 translation|0.4045
GDF7|Q7Z4P5^SL007504@seq.22967.15	-0.0292484	0.117857	0.72208	M8 signal transduction|0.3609
NID2|Q14112^SL008193@seq.16060.99	-0.0323594	0.118227	0.72208	M1 translation|0.6878
ADH1C|P00326	-0.039862	0.118261	0.72208	M17 organic acid metabolism|0.7601
ARL6|Q9H0F7	-0.0206806	0.118349	0.72208	M1 translation|0.9352
CBR3|O75828	-0.0216674	0.11837	0.72208	M1 translation|0.5304
PILRA|Q9UKJ1^SL022717@seq.10816.150	-0.100928	0.118393	0.72208	grey|AllKmeAvg:0.0233
YBX1|P67809	-0.0205266	0.118537	0.72208	M15 RNA transport|0.6819
MFAP3L|O75121	-0.0121543	0.118573	0.72208	M11 protein kinase activation|0.706
PPBP|P02775^SL003044@seq.17165.1	-0.0368104	0.118631	0.72208	M1 translation|0.92
FUT11|Q495W5	-0.0291123	0.118632	0.72208	M17 organic acid metabolism|0.311
RBM23|Q86U06	-0.0179637	0.118863	0.72208	M9 lipid homeostasis|0.4031
PDIA4|P13667^SL006466@seq.7146.16	0.0111693	0.118927	0.72208	M8 signal transduction|0.699
PRPS2|P11908	-0.0380952	0.119018	0.72208	M15 RNA transport|0.7198
APOC1|P02654	0.00951943	0.11902	0.72208	M12 ECM/neurodevelopment|0.4303
RAPGEF1|Q13905	0.00670108	0.119091	0.72208	M2 cell division|0.5689
DIABLO|Q9NR28	-0.0181137	0.119092	0.72208	M1 translation|0.5593
CDKN3|Q16667	0.0304429	0.119239	0.72237	M12 ECM/neurodevelopment|0.4395
CYTH1|Q15438	-0.0190389	0.11956	0.72349	M4 intracellular signaling|0.9087
CRIM1|Q9NZV1^SL025828@seq.8699.43	-0.0157621	0.119622	0.72349	M30 antimicrobial immune response|0.5818
SIRT2|Q8IXJ6^SL006629@seq.23031.6	-0.0232475	0.119887	0.72449	M4 intracellular signaling|0.7533
ENO2|P09104^SL001731@seq.10339.48	0.0239689	0.120018	0.72461	M1 translation|0.3583
BMP4|P12644^SL003996@seq.15667.39	0.0235539	0.120162	0.72461	M21 ECM/organ development|0.679
CGREF1|Q99674	-0.0150301	0.120354	0.72461	M1 translation|0.5897
FABP6|P51161	-0.0256386	0.120447	0.72461	M3 DNA binding|0.4525
CRLF1|O75462^SL004692@seq.2607.54	0.0276671	0.120473	0.72461	M2 cell division|0.3356
MACO1|Q8N5G2	-0.0315202	0.120581	0.72461	M4 intracellular signaling|0.7877
OMD|Q99983^SL008574@seq.5725.1	0.0283833	0.120602	0.72461	M32 ECM/collagen|0.8866
YWHAQ|P27348	-0.0254195	0.120975	0.72625	M1 translation|0.8376
NME1|P15531	-0.0329783	0.121225	0.72633	M4 intracellular signaling|0.892
HMOX2|P30519	-0.036406	0.121292	0.72633	M1 translation|0.4539
STMP1|E0CX11	0.0180672	0.121435	0.72633	M8 signal transduction|0.4241
DDI1|Q8WTU0	0.0191562	0.121444	0.72633	M5 hormone signaling|0.4573
MAN1A2|O60476	0.010054	0.121513	0.72633	grey|AllKmeAvg:0.0139
MTRF1L|Q9UGC7	-0.0224424	0.121586	0.72633	M1 translation|0.6538
EYA2|O00167	-0.0121357	0.121818	0.72712	M19 small molecule metabolism|0.6785
CYRIB|Q9NUQ9	-0.0217939	0.12199	0.72755	M1 translation|0.8482
JAML|Q86YT9^SL009202@seq.8232.90	0.0272185	0.122433	0.72959	M6 Wnt/ephrin|0.3835
TP53|P04637^SL000074@seq.6123.69	0.0551448	0.122596	0.72997	M4 intracellular signaling|0.5996
KRT18|P05783	-0.0204803	0.122731	0.73018	M1 translation|0.7128
C17orf78|Q8N4C9^SL025825@seq.6571.75	-0.0165623	0.12295	0.73088	M1 translation|0.3535
OSTF1|Q92882	-0.0314248	0.123228	0.73193	M1 translation|0.6943
ACYP2|P14621	-0.0223081	0.123466	0.73275	M1 translation|0.8952
HSD11B1|P28845	0.0243389	0.12375	0.73384	M28 hormone metabolism/cytokine|0.3993
PCDHB10|Q9UN67	-0.0247264	0.124054	0.73447	M19 small molecule metabolism|0.6013
MOB4|Q9Y3A3	-0.0150007	0.124057	0.73447	M1 translation|0.7408
ERCC1|P07992	-0.060714	0.124362	0.73526	M1 translation|0.3358
LTA4H|P09960	0.0188263	0.124392	0.73526	M2 cell division|0.6303
CAV2|P51636	-0.0330301	0.124575	0.73574	M2 cell division|0.5632
RBP1|P09455^SL005471@seq.22955.28	0.0206971	0.124745	0.73615	M16 semaphorin-plexin|0.5949
MAK16|Q9BXY0	0.0101686	0.125328	0.73763	M5 hormone signaling|0.8496
MSTN|O14793^SL004357@seq.12077.32	0.0290341	0.125426	0.73763	M10 leukocyte activation|0.6143
KITLG|P21583	-0.0225606	0.125456	0.73763	grey|AllKmeAvg:0.006
HCK|P08631	0.0296082	0.125644	0.73763	M5 hormone signaling|0.4165
NEGR1|Q7Z3B1^SL008810@seq.13109.82	0.0124807	0.125681	0.73763	M10 leukocyte activation|0.7535
AKAP7|O43687	0.0148372	0.125833	0.73763	M2 cell division|0.7745
CKM|P06732	0.0290478	0.125843	0.73763	M26 muscle|0.7444
RECQL|P46063	-0.0265445	0.125912	0.73763	M1 translation|0.8815
ZFAND2B|Q8WV99	0.00870039	0.125951	0.73763	M11 protein kinase activation|0.5199
BROX|Q5VW32	-0.0109545	0.126008	0.73763	M24 ambiguous|0.4413
MAP3K7|O43318	0.00855271	0.126198	0.73815	M5 hormone signaling|0.7038
UNC93B1|Q9H1C4	-0.0473181	0.126334	0.73835	grey|AllKmeAvg:-0.0419
PCYOX1L|Q8NBM8	-0.0107694	0.126666	0.73888	M1 translation|0.5637
DCUN1D5|Q9BTE7	-0.0106709	0.126789	0.73888	M19 small molecule metabolism|0.8075
ZDHHC14|Q8IZN3	-0.0126575	0.126846	0.73888	grey|AllKmeAvg:0.0116
SFRP2|Q96HF1	0.00817655	0.12705	0.73888	M2 cell division|0.8079
IFIT2|P09913	-0.0228546	0.127054	0.73888	M19 small molecule metabolism|0.5535
KIAA1143|Q96AT1	-0.0174038	0.127115	0.73888	M1 translation|0.498
CGGBP1|Q9UFW8	0.0179676	0.127134	0.73888	M9 lipid homeostasis|0.4092
CLSTN2|Q9H4D0	0.0319844	0.127248	0.73895	M12 ECM/neurodevelopment|0.4004
TCN1|P20061^SL003164@seq.11232.46	0.0195052	0.127659	0.73974	M32 ECM/collagen|0.4803
LYPD8|Q6UX82	0.068992	0.127946	0.73974	grey|AllKmeAvg:0.015
C2orf66|Q6UXQ4	-0.0249327	0.127962	0.73974	M4 intracellular signaling|0.3168
ICOSLG|O75144^SL004853@seq.9303.9	0.0163759	0.128011	0.73974	M5 hormone signaling|0.4299
ACP6|Q9NPH0	0.0272567	0.128095	0.73974	grey|AllKmeAvg:0.0052
HYOU1|Q9Y4L1	-0.0112041	0.128183	0.73974	M1 translation|0.7638
RNASE4|P34096	-0.0126806	0.128289	0.73974	M9 lipid homeostasis|0.4549
CHIA|Q9BZP6	0.036017	0.128322	0.73974	grey|AllKmeAvg:-0.012
FANCL|Q9NW38	0.0294312	0.128334	0.73974	grey|AllKmeAvg:-0.0039
PEX14|O75381^SL025959@seq.8645.257	0.00807433	0.128422	0.73974	M13 ambiguous|0.5778
ALOX5|P09917	-0.0241723	0.128501	0.73974	M5 hormone signaling|0.5155
DMTN|Q08495	-0.037105	0.128618	0.73974	M1 translation|0.7497
CBARP|Q8N350	-0.0287946	0.128713	0.73974	M23 thermogenesis|0.3017
LEMD1|Q68G75	-0.02275	0.128805	0.73974	M1 translation|0.7688
CCN2|P29279	-0.0269299	0.129046	0.74054	M1 translation|0.7825
STATH|P02808	0.0888771	0.12928	0.74118	M4 intracellular signaling|0.357
SOX10|P56693	-0.0289171	0.129448	0.74118	M3 DNA binding|0.4675
NAALADL1|Q9UQQ1	-0.0108368	0.129558	0.74118	M2 cell division|0.8115
KLK2|P20151	0.0257225	0.129565	0.74118	M10 leukocyte activation|0.5705
DCUN1D1|Q96GG9	-0.0178845	0.129854	0.74168	M9 lipid homeostasis|0.4362
C5orf63|A6NC05	-0.0163194	0.129855	0.74168	M2 cell division|0.4695
JTB|O76095	0.0187053	0.130074	0.74172	M6 Wnt/ephrin|0.5595
SYT6|Q5T7P8	-0.0275593	0.130368	0.74172	M1 translation|0.832
TXLNA|P40222^SL007220@seq.9065.28	-0.0551517	0.13042	0.74172	M1 translation|0.8773
TCP11L1|Q9NUJ3	0.0135262	0.130428	0.74172	M27 DNA metabolism|0.3156
SNX17|Q15036	-0.0163079	0.130461	0.74172	M1 translation|0.8453
GCK|P35557	-0.0127166	0.130971	0.74172	M1 translation|0.6945
RHOD|O00212	-0.0403687	0.131019	0.74172	M3 DNA binding|0.3809
IFNB1|P01574^SL001880@seq.14127.240	-0.0176998	0.131055	0.74172	M22 chemotaxis|0.3654
CD177|Q8N6Q3	0.0567012	0.131339	0.74172	grey|AllKmeAvg:-0.0045
FCHSD1|Q86WN1	-0.0197427	0.131429	0.74172	M11 protein kinase activation|0.4023
DCPS|Q96C86	0.00897305	0.131595	0.74172	M26 muscle|0.5043
CPOX|P36551	0.0251039	0.131638	0.74172	M17 organic acid metabolism|0.4145
ECE1|P42892^SL025847@seq.8767.44	0.00839736	0.131723	0.74172	M2 cell division|0.5564
KIN|O60870	-0.0406818	0.131835	0.74172	grey|AllKmeAvg:0.0027
CD1D|P15813	0.00851468	0.131845	0.74172	M3 DNA binding|0.6091
EIF4A3|P38919	-0.0354848	0.131882	0.74172	M11 protein kinase activation|0.4046
BLMH|Q13867	0.022124	0.131932	0.74172	M3 DNA binding|0.513
ARID3A|Q99856	-0.0179381	0.132032	0.74172	M1 translation|0.7627
MPP6|Q9NZW5	-0.0241155	0.132065	0.74172	M2 cell division|0.5362
SORT1|Q99523	0.02018	0.132324	0.74172	M3 DNA binding|0.3682
SLC6A9|P48067	-0.0155875	0.132423	0.74172	M3 DNA binding|0.4906
ATP1B1|P05026	0.0189032	0.132502	0.74172	grey|AllKmeAvg:0.0116
YY1|P25490	-0.021926	0.132519	0.74172	M4 intracellular signaling|0.8276
SDCBP2|Q9H190^SL015225@seq.19261.12	-0.0153425	0.132597	0.74172	M4 intracellular signaling|0.5113
ASF1B|Q9NVP2	-0.0370176	0.132655	0.74172	M1 translation|0.5933
RAB4A|P20338	-0.0316886	0.132741	0.74172	M1 translation|0.9288
OTULIN|Q96BN8	0.0179635	0.132842	0.74172	M1 translation|0.5741
DHH|O43323	-0.0190436	0.132926	0.74172	M1 translation|0.7734
DEFB127|Q9H1M4	0.0070453	0.133031	0.74172	M7 protein transport|0.6475
CDC42EP4|Q9H3Q1	-0.0443186	0.133055	0.74172	M1 translation|0.4296
LDHA|P00338^SL019149@seq.9761.89	0.0325739	0.133186	0.74172	grey|AllKmeAvg:-0.0255
EXOC7|Q9UPT5	-0.03503	0.133196	0.74172	grey|AllKmeAvg:0.0196
RALYL|Q86SE5	0.0126802	0.133285	0.74172	M2 cell division|0.6536
SHH|Q15465	0.0427878	0.133451	0.74172	M21 ECM/organ development|0.6303
WBP2|Q969T9	0.0205938	0.133551	0.74172	grey|AllKmeAvg:0.0128
IL1RL1|Q01638	0.0374728	0.133601	0.74172	M17 organic acid metabolism|0.4683
CRYGS|P22914	-0.0252416	0.133725	0.74172	M5 hormone signaling|0.4492
BAG5|Q9UL15	-0.0241681	0.13373	0.74172	M3 DNA binding|0.3279
ITCH|Q96J02	0.081853	0.134047	0.74288	grey|AllKmeAvg:0.0122
CCDC140|Q96MF4	-0.0262135	0.134317	0.74288	M1 translation|0.3767
CHST9|Q7L1S5	-0.0240234	0.134332	0.74288	M28 hormone metabolism/cytokine|0.369
TAPBP|O15533	-0.0234854	0.134346	0.74288	M1 translation|0.6142
SCPEP1|Q9HB40	-0.0234323	0.134501	0.74309	M1 translation|0.7224
KCTD7|Q96MP8^SL022883@seq.22857.5	-0.0345324	0.134679	0.74309	M7 protein transport|0.6807
MAPKAPK5|Q8IW41^SL010504@seq.3821.28	-0.0250586	0.134789	0.74309	M1 translation|0.3515
IFNAR1|P17181^SL004475@seq.6055.53	0.0190636	0.134896	0.74309	M2 cell division|0.7417
SFTPB|P07988	0.040755	0.1349	0.74309	M7 protein transport|0.3868
KLHL14|Q9P2G3	-0.0312477	0.134997	0.74309	M5 hormone signaling|0.5921
TNC|P24821^SL003198@seq.5675.6	-0.02734	0.135818	0.74399	M19 small molecule metabolism|0.491
COLEC11|Q9BWP8	-0.0413782	0.135926	0.74399	grey|AllKmeAvg:0.0349
DLL3|Q9NYJ7	-0.0176779	0.135963	0.74399	M1 translation|0.5311
PSMA2|P25787	0.00819463	0.136126	0.74399	M2 cell division|0.4039
GOSR1|O95249	0.00541514	0.136138	0.74399	M2 cell division|0.4191
NCR2|O95944	-0.0187388	0.136173	0.74399	M1 translation|0.69
CER1|O95813	-0.0134517	0.1362	0.74399	grey|AllKmeAvg:-0.0092
PGM1|P36871	-0.0177791	0.136205	0.74399	M17 organic acid metabolism|0.4136
KCTD1|Q719H9	-0.0125518	0.136307	0.74399	M3 DNA binding|0.5249
GSN|P06396^SL005572@seq.16607.78	0.011714	0.136403	0.74399	M12 ECM/neurodevelopment|0.5978
PLEKHM2|Q8IWE5	-0.0244626	0.136457	0.74399	M5 hormone signaling|0.364
FGF1|P05230	-0.0126963	0.136589	0.74399	M9 lipid homeostasis|0.3237
DOCK9|Q9BZ29	0.0107776	0.136725	0.74399	M3 DNA binding|0.449
CA6|P23280^SL010288@seq.3352.80	0.0465711	0.136855	0.74399	M21 ECM/organ development|0.5526
TCEA2|Q15560^SL020143@seq.13481.24	-0.00790606	0.136971	0.74399	M1 translation|0.4114
FAM151A|Q8WW52	0.0302967	0.137002	0.74399	M13 ambiguous|0.3094
MRPS14|O60783	0.00826703	0.137052	0.74399	M8 signal transduction|0.7839
FAM118A|Q9NWS6	0.00971961	0.137127	0.74399	M20 ambiguous|0.3633
POLR2E|P19388	-0.0263827	0.137165	0.74399	M1 translation|0.8289
BMP8B|P34820	0.0108134	0.137202	0.74399	M2 cell division|0.8769
IGLL1|P15814	0.0498824	0.138099	0.74663	M5 hormone signaling|0.3762
ICAM4|Q14773^SL010843@seq.9461.2	-0.0276449	0.138125	0.74663	grey|AllKmeAvg:-0.0065
ELAPOR1|Q6UXG2^SL025903@seq.10637.50	0.0115833	0.13818	0.74663	M5 hormone signaling|0.484
CEBPG|P53567	-0.0367757	0.138258	0.74663	grey|AllKmeAvg:0.0362
PRRT2|Q7Z6L0	-0.0371689	0.138258	0.74663	M1 translation|0.4886
IGKV1-5|P01602	-0.0234642	0.138358	0.74663	M24 ambiguous|0.7669
MITF|O75030	-0.0368707	0.138713	0.74663	M4 intracellular signaling|0.8767
SERPINA10|Q9UK55^SL004467@seq.6583.67	0.0158056	0.138727	0.74663	M20 ambiguous|0.3597
SLC25A18|Q9H1K4	0.0111892	0.138865	0.74663	M3 DNA binding|0.7693
HACL1|Q9UJ83	-0.0244767	0.138979	0.74663	M7 protein transport|0.5712
ECM1|Q16610	-0.0262325	0.139617	0.74663	M1 translation|0.4303
DHRS9|Q9BPW9	-0.0203715	0.139635	0.74663	M1 translation|0.9189
LONP1|P36776	-0.0389013	0.139745	0.74663	M1 translation|0.9127
DCTD|P32321	-0.035758	0.139803	0.74663	M1 translation|0.8623
COL25A1|Q9BXS0	-0.0150911	0.139867	0.74663	M13 ambiguous|0.5289
GMEB2|Q9UKD1	-0.0306665	0.139926	0.74663	M4 intracellular signaling|0.7781
PSG2|P11465	-0.0271661	0.140064	0.74663	M2 cell division|0.5972
CLEC2B|Q92478	-0.00965776	0.140073	0.74663	M11 protein kinase activation|0.3515
MCL1|Q07820^SL003755@seq.9819.110	-0.0132276	0.140129	0.74663	M4 intracellular signaling|0.3437
DNAJB8|Q8NHS0	-0.0277646	0.140165	0.74663	M1 translation|0.9446
LAS2|Q8IYD9	-0.0105359	0.140211	0.74663	M1 translation|0.5198
NRP1|O14786^SL006397@seq.3214.3	0.0127559	0.14023	0.74663	M10 leukocyte activation|0.4088
CAPN3|P20807	0.0187255	0.140256	0.74663	M26 muscle|0.6477
MMEL1|Q495T6	0.00801612	0.140388	0.74663	M5 hormone signaling|0.7633
IL32|P24001	-0.018997	0.140642	0.74663	M3 DNA binding|0.4243
PEF1|Q9UBV8	0.0177294	0.140682	0.74663	M24 ambiguous|0.5638
GALP|Q9UBC7	-0.0165146	0.1408	0.74663	grey|AllKmeAvg:0.0144
ABCC6|O95255	0.00604297	0.140885	0.74663	M8 signal transduction|0.7435
WIF1|Q9Y5W5^SL004652@seq.16070.7	0.0176503	0.140969	0.74663	M12 ECM/neurodevelopment|0.5385
MYOM2|P54296	0.0458631	0.140981	0.74663	M26 muscle|0.8868
CFC1|P0CG37	-0.0116857	0.140982	0.74663	M1 translation|0.7693
AAGAB|Q6PD74	-0.0293906	0.141	0.74663	M1 translation|0.8417
ASPSCR1|Q9BZE9	-0.029955	0.141068	0.74663	M1 translation|0.8582
RNF128|Q8TEB7^SL025969@seq.6510.56	-0.0112412	0.141484	0.74695	M24 ambiguous|0.4726
ADA|P00813	0.011774	0.141802	0.74695	M5 hormone signaling|0.8919
ATF6|P18850	0.0149321	0.141843	0.74695	M26 muscle|0.455
DNM1L|O00429	0.0276339	0.142091	0.74695	M2 cell division|0.7741
MET|P08581^SL000134@seq.11814.29	0.0123635	0.142114	0.74695	M16 semaphorin-plexin|0.5894
BLOC1S1|P78537	0.0386489	0.142115	0.74695	M1 translation|0.8074
C2CD2L|O14523	-0.0310636	0.142126	0.74695	M4 intracellular signaling|0.8355
GNRH2|O43555	0.0145223	0.142153	0.74695	grey|AllKmeAvg:0.0522
TFF2|Q03403^SL002602@seq.10473.2	0.0219825	0.142181	0.74695	M23 thermogenesis|0.3532
ARL1|P40616	-0.00964125	0.142403	0.74695	M1 translation|0.7883
POLR1C|O15160	0.0243972	0.142451	0.74695	M2 cell division|0.8895
ITPA|Q9BY32	-0.0341855	0.142467	0.74695	M1 translation|0.4966
IER3|P46695	0.00830658	0.142493	0.74695	M13 ambiguous|0.6807
SCAND1|P57086	-0.0301169	0.142565	0.74695	M3 DNA binding|0.349
SYT8|Q8NBV8	-0.0333542	0.142961	0.74849	M17 organic acid metabolism|0.3551
MOB3B|Q86TA1	0.00750332	0.143308	0.74977	M15 RNA transport|0.3211
MST1R|Q04912	0.0186947	0.143569	0.7506	M2 cell division|0.729
ICOSLG|O75144^SL004853@seq.5061.27	0.0288858	0.143821	0.75115	M4 intracellular signaling|0.5519
CLPSL1|A2RUU4	-0.0143179	0.143882	0.75115	M9 lipid homeostasis|0.3332
RAD1|O60671	-0.0262932	0.14412	0.75164	M1 translation|0.8481
CD38|P28907^SL002722@seq.11513.92	-0.0125208	0.144207	0.75164	M2 cell division|0.3538
INHBC|P55103^SL007288@seq.15686.49	-0.031064	0.144285	0.75164	M20 ambiguous|0.3247
OXSR1|O95747	-0.0326745	0.144447	0.75195	M1 translation|0.8417
SEC61G|P60059	0.00922526	0.144908	0.75349	M8 signal transduction|0.7155
MAGEA6|P43360^SL011949@seq.22991.9	-0.0303112	0.144949	0.75349	M1 translation|0.6043
JPH4|Q96JJ6	0.0134933	0.145397	0.75384	M31 digestion|0.3519
TNFRSF14|Q92956^SL004145@seq.10472.53	0.00939217	0.145569	0.75384	M2 cell division|0.6619
APLN|Q9ULZ1	-0.0149851	0.145664	0.75384	M11 protein kinase activation|0.4936
CLIC2|O15247^SL020908@seq.22954.10	-0.0206676	0.145697	0.75384	M15 RNA transport|0.7102
TAFA4|Q96LR4	-0.0143135	0.145842	0.75384	M3 DNA binding|0.402
FGFR3|P22607^SL025860@seq.3809.1	0.0102816	0.146017	0.75384	M13 ambiguous|0.718
PROK1|P58294^SL004332@seq.2247.20	-0.0653424	0.146181	0.75384	grey|AllKmeAvg:-0.0427
ANP32B|Q92688	0.0106891	0.146404	0.75384	grey|AllKmeAvg:2e-04
PVRIG|Q6DKI7	-0.0223551	0.146472	0.75384	M1 translation|0.3709
TOX3|O15405	-0.0250837	0.146485	0.75384	M1 translation|0.6997
BEGAIN|Q9BUH8	0.0203329	0.146513	0.75384	grey|AllKmeAvg:0.0321
ASPH|Q12797	-0.0141472	0.146551	0.75384	M1 translation|0.5137
DPYS|Q14117	-0.0262997	0.146608	0.75384	M2 cell division|0.6459
PFDN2|Q9UHV9	-0.0118738	0.146643	0.75384	M1 translation|0.7441
CARD19|Q96LW7	-0.0373429	0.146899	0.75384	M1 translation|0.4167
SYTL4|Q96C24^SL025998@seq.11563.51	-0.011491	0.147108	0.75384	M19 small molecule metabolism|0.5988
WARS2|Q9UGM6	0.00632302	0.147348	0.75384	M13 ambiguous|0.7219
PLA2G2D|Q9UNK4	-0.0145056	0.147471	0.75384	M9 lipid homeostasis|0.3245
UCN3|Q969E3	-0.0280872	0.147649	0.75384	M4 intracellular signaling|0.7024
IFNGR2|P38484^SL025890@seq.8818.13	-0.0328875	0.147649	0.75384	M3 DNA binding|0.4716
CHST12|Q9NRB3	-0.02434	0.147713	0.75384	M22 chemotaxis|0.3521
FGFR3|P22607^SL025861@seq.13669.6	0.0137531	0.147793	0.75384	M10 leukocyte activation|0.6643
CTF1|Q16619^SL002783@seq.13732.79	0.0292281	0.147976	0.75384	M24 ambiguous|0.3207
CDKN2C|P42773	-0.0206967	0.148191	0.75384	M2 cell division|0.6436
CXCL13|O43927^SL003167@seq.3487.32	-0.0151154	0.148225	0.75384	M22 chemotaxis|0.4077
IGF2|P01344^SL025883@seq.15295.81	0.0216219	0.148394	0.75384	M7 protein transport|0.5799
MYBPH|Q13203	0.0164736	0.148478	0.75384	M26 muscle|0.4711
EFNA3|P52797^SL004139@seq.5759.10	0.0232252	0.148499	0.75384	M12 ECM/neurodevelopment|0.4638
PNLIPRP2|P54317^SL012442@seq.6957.14	0.0399187	0.148581	0.75384	M31 digestion|0.461
TEN1|Q86WV5	0.0115921	0.148649	0.75384	M13 ambiguous|0.5934
CTSZ|Q9UBR2	-0.018303	0.148681	0.75384	M28 hormone metabolism/cytokine|0.4215
NUCB2|P80303	-0.00425653	0.148698	0.75384	M11 protein kinase activation|0.6429
VAPB|O95292	-0.0309808	0.148814	0.75384	M3 DNA binding|0.4478
ECHDC1|Q9NTX5	-0.0301623	0.148961	0.75384	M1 translation|0.8878
RPS14|P62263	-0.0189751	0.149064	0.75384	M1 translation|0.8658
HCN1|O60741	-0.0398016	0.149112	0.75384	M6 Wnt/ephrin|0.4283
C3|P01024^SL003362@seq.5803.24	-0.0168612	0.149143	0.75384	M22 chemotaxis|0.4947
DDX39B|Q13838	-0.0154852	0.149143	0.75384	M1 translation|0.7495
GNPTG|Q9UJJ9	-0.00886532	0.149164	0.75384	M10 leukocyte activation|0.4496
CMPK1|P30085^SL007871@seq.8312.139	-0.009474	0.149189	0.75384	M9 lipid homeostasis|0.6313
LNX1|Q8TBB1	0.0089149	0.149257	0.75384	M7 protein transport|0.5302
ARHGAP5|Q13017	-0.0361539	0.149456	0.75432	M1 translation|0.9385
NBR1|Q14596	-0.0208743	0.149729	0.75517	M4 intracellular signaling|0.8424
CD38|P28907^SL002722@seq.7174.15	-0.00812098	0.149839	0.7552	M1 translation|0.6042
NARS2|Q96I59	-0.0108866	0.149947	0.75523	M3 DNA binding|0.4467
PYDC1|Q8WXC3	-0.0499044	0.150172	0.75584	grey|AllKmeAvg:-0.0081
CCL23|P55773^SL003301@seq.3028.36	0.0173398	0.150666	0.75692	M28 hormone metabolism/cytokine|0.4033
LMAN2L|Q9H0V9	-0.0336266	0.15082	0.75692	M1 translation|0.7219
HYAL4|Q2M3T9	-0.01359	0.151182	0.75692	M3 DNA binding|0.4808
EOLA1|Q8TE69	-0.0289473	0.151447	0.75692	M1 translation|0.8254
PID1|Q7Z2X4	-0.031294	0.151688	0.75692	M4 intracellular signaling|0.9142
SHANK1|Q9Y566^SL019993@seq.13240.170	-0.0152814	0.151776	0.75692	grey|AllKmeAvg:0.0589
RIC3|Q7Z5B4	-0.022516	0.151787	0.75692	M13 ambiguous|0.732
TSPEAR|Q8WU66	0.01766	0.151833	0.75692	M2 cell division|0.47
FUT2|Q10981	0.00573345	0.151876	0.75692	grey|AllKmeAvg:0.0326
ACE2|Q9BYF1	-0.0279453	0.151998	0.75692	M1 translation|0.6456
RP2|O75695	0.0205708	0.152061	0.75692	M7 protein transport|0.5296
AKR1A1|P14550	-0.0272629	0.152204	0.75692	M1 translation|0.7615
MSMP|Q1L6U9	-0.0230102	0.152292	0.75692	M14 ephrin signaling|0.3579
MTCP1|P56278^SL019344@seq.12916.3	0.0211402	0.152307	0.75692	M5 hormone signaling|0.4209
IK|Q13123	-0.0125516	0.152365	0.75692	grey|AllKmeAvg:-0.0099
MLYCD|O95822	-0.01707	0.152385	0.75692	M1 translation|0.7022
CINP|Q9BW66	-0.0344364	0.152391	0.75692	M1 translation|0.4012
FOXP1|Q9H334	-0.011775	0.15245	0.75692	M5 hormone signaling|0.4608
JAM2|P57087	-0.00822369	0.152599	0.75692	M1 translation|0.4206
CD33|P20138	-0.0374085	0.152619	0.75692	M3 DNA binding|0.3331
NMB|P08949	0.0142952	0.15275	0.75692	M10 leukocyte activation|0.4304
PDCD1LG2|Q9BQ51	0.0130334	0.152801	0.75692	M10 leukocyte activation|0.4606
CFHR1|Q03591^SL002690@seq.15468.14	-0.0136691	0.15288	0.75692	M9 lipid homeostasis|0.3695
CHN1|P15882	0.0369105	0.152889	0.75692	M8 signal transduction|0.5664
KIR2DS2|P43631	0.0411844	0.152983	0.75692	M6 Wnt/ephrin|0.3419
DNAJA2|O60884	-0.0209241	0.153159	0.75728	M1 translation|0.9294
KLK14|Q9P0G3^SL003919@seq.3681.87	0.00848677	0.153566	0.75734	M5 hormone signaling|0.8684
GRB14|Q14449	-0.00756379	0.153603	0.75734	M1 translation|0.6598
SAR1A|Q9NR31^SL016526@seq.23024.25	-0.0170567	0.153733	0.75734	M1 translation|0.7827
GNGT2|O14610	-0.0209482	0.153862	0.75734	M23 thermogenesis|0.4393
NPEPL1|Q8NDH3	-0.0339195	0.153883	0.75734	M1 translation|0.4359
TRAPPC5|Q8IUR0	-0.0201485	0.153993	0.75734	M11 protein kinase activation|0.5154
B3GALT6|Q96L58	-0.016032	0.154029	0.75734	M2 cell division|0.3162
NMU|P48645	0.0201978	0.154098	0.75734	M8 signal transduction|0.6047
IFNA16|P05015	-0.0235696	0.154172	0.75734	M1 translation|0.4236
DAXX|Q9UER7	-0.0182396	0.154331	0.75734	M3 DNA binding|0.4069
HAVCR2|Q8TDQ0^SL007547@seq.11481.25	-0.0864733	0.154469	0.75734	grey|AllKmeAvg:-0.0235
AIFM1|O95831	-0.0194129	0.154503	0.75734	M1 translation|0.8797
PAPOLG|Q9BWT3	-0.0411914	0.154587	0.75734	M4 intracellular signaling|0.8421
ARMC3|Q5W041	-0.0202479	0.154696	0.75734	M4 intracellular signaling|0.8991
CHD1L|Q86WJ1	-0.0165949	0.155234	0.75734	M1 translation|0.7485
IGHD|P01880	0.0976247	0.155252	0.75734	grey|AllKmeAvg:0.0105
WNT10B|O00744	0.0274677	0.15527	0.75734	M27 DNA metabolism|0.4009
SLIT1|O75093	-0.0182879	0.15528	0.75734	M8 signal transduction|0.7019
MUL1|Q969V5^SL025937@seq.11159.14	0.0108648	0.15534	0.75734	M6 Wnt/ephrin|0.4896
KCNAB3|O43448	-0.0172128	0.155531	0.75734	M1 translation|0.6783
ACAT2|Q9BWD1	-0.0438377	0.155558	0.75734	M1 translation|0.8574
POLE2|P56282	-0.0119526	0.155685	0.75734	M3 DNA binding|0.6036
TCEAL1|Q15170	-0.0112074	0.155719	0.75734	M13 ambiguous|0.4921
CACNB3|P54284	-0.0333493	0.15586	0.75734	M1 translation|0.8576
C17orf67|Q0P5P2	0.0500175	0.156087	0.75734	M1 translation|0.4189
ODC1|P11926	0.00991114	0.156096	0.75734	M5 hormone signaling|0.574
PSMB4|P28070	0.0186221	0.156137	0.75734	M13 ambiguous|0.3841
OSCAR|Q8IYS5^SL012677@seq.8702.42	-0.0118153	0.15622	0.75734	M3 DNA binding|0.5649
TPMT|P51580	-0.013896	0.156229	0.75734	M24 ambiguous|0.7019
TNFRSF9|Q07011^SL004126@seq.14025.18	-0.00997346	0.156402	0.75734	grey|AllKmeAvg:0.0174
FGFR4|P22455	-0.0377336	0.156455	0.75734	M24 ambiguous|0.3534
TIMP3|P35625	-0.0346884	0.156542	0.75734	M1 translation|0.6624
OLFM1|Q99784	-0.026704	0.156602	0.75734	M16 semaphorin-plexin|0.4036
RPRD1B|Q9NQG5	-0.0159005	0.156819	0.75789	M2 cell division|0.4608
DDHD2|O94830	-0.0285371	0.157276	0.75958	M1 translation|0.796
COLEC12|Q5KU26^SL007471@seq.5457.5	0.0243615	0.157563	0.75958	M12 ECM/neurodevelopment|0.6084
CD209|Q9NNX6^SL005157@seq.22576.1	0.0245655	0.157879	0.75958	grey|AllKmeAvg:0.0369
EGF|P01133^SL025843@seq.11949.25	0.0488659	0.157949	0.75958	M1 translation|0.6348
DHODH|Q02127	-0.00943243	0.157989	0.75958	M8 signal transduction|0.7168
CD200|P41217	0.00821567	0.157993	0.75958	M16 semaphorin-plexin|0.5765
TMCC3|Q9ULS5^SL026006@seq.11294.7	0.0153934	0.158065	0.75958	M2 cell division|0.8698
SVBP|Q8N300	-0.0211657	0.158517	0.75958	M8 signal transduction|0.5671
SLAMF1|Q13291	-0.0116924	0.158975	0.75958	M6 Wnt/ephrin|0.6552
NECTIN4|Q96NY8	0.019184	0.159117	0.75958	M6 Wnt/ephrin|0.427
MCCD1|P59942	0.0150436	0.159302	0.75958	grey|AllKmeAvg:0.0257
SNAP23|O00161	0.0124178	0.159389	0.75958	M19 small molecule metabolism|0.3986
SYT11|Q9BT88	-0.0227136	0.159403	0.75958	grey|AllKmeAvg:0.0429
KAAG1|Q9UBP8	0.0120602	0.159427	0.75958	M5 hormone signaling|0.6264
RAB2A|P61019^SL008705@seq.16857.2	-0.0253423	0.159503	0.75958	M1 translation|0.9232
TMEM87B|Q96K49	-0.0445815	0.159519	0.75958	M1 translation|0.7907
FGF16|O43320^SL004334@seq.13725.3	-0.0110194	0.159619	0.75958	M13 ambiguous|0.5829
IGF1|P05019^SL000047@seq.8406.17	-0.017818	0.159738	0.75958	M4 intracellular signaling|0.3113
SERPINI2|O75830	0.00775164	0.159974	0.75958	M3 DNA binding|0.4092
YTHDC1|Q96MU7	0.0136952	0.160005	0.75958	M8 signal transduction|0.6731
TAT|P17735	0.0134853	0.160017	0.75958	M3 DNA binding|0.5917
HSP90B1|P14625	-0.0212988	0.160028	0.75958	M1 translation|0.8236
FEV|Q99581	-0.0312307	0.160051	0.75958	M1 translation|0.873
DCUN1D3|Q8IWE4	-0.0239702	0.160054	0.75958	M1 translation|0.4889
TG|P01266	-0.029598	0.160388	0.75958	M14 ephrin signaling|0.335
PILRA|Q9UKJ1^SL022716@seq.6402.8	-0.167748	0.160391	0.75958	M6 Wnt/ephrin|0.316
EWSR1|Q01844	-0.0270266	0.16042	0.75958	M29 protein folding|0.5155
ABL1|P00519	0.00821074	0.16068	0.75958	M3 DNA binding|0.6577
IL31RA|Q8NI17	0.0179456	0.160709	0.75958	M3 DNA binding|0.5076
TBX22|Q9Y458	0.0186149	0.160742	0.75958	M8 signal transduction|0.5213
PTH1R|Q03431	0.0213861	0.160804	0.75958	grey|AllKmeAvg:-0.0417
HYKK|A2RU49	-0.0223234	0.160823	0.75958	M27 DNA metabolism|0.5677
TIGAR|Q9NQ88	-0.0390675	0.160967	0.75958	grey|AllKmeAvg:-0.0167
ADCYAP1|P18509^SL011498@seq.4594.22	0.0174474	0.161043	0.75958	M5 hormone signaling|0.8959
EMC1|Q8N766	-0.0207299	0.161139	0.75958	M3 DNA binding|0.3391
JUP|P14923^SL006467@seq.16768.3	-0.0373733	0.161144	0.75958	grey|AllKmeAvg:-0.0193
CILP|O75339	-0.0260217	0.161236	0.75958	M1 translation|0.9315
KDF1|Q8NAX2	-0.033319	0.161368	0.75958	grey|AllKmeAvg:0.0293
GABPB1|Q06547	-0.0170933	0.161465	0.75958	M13 ambiguous|0.4896
IL18RAP|O95256^SL004861@seq.2993.1	0.0183594	0.161762	0.75958	M1 translation|0.3414
ST3GAL2|Q16842	-0.01764	0.161874	0.75958	M1 translation|0.6271
CCPG1|Q9ULG6	-0.00970728	0.161888	0.75958	M1 translation|0.616
RTN1|Q16799	-0.0164622	0.162368	0.75958	grey|AllKmeAvg:-0.0054
IL18R1|Q13478^SL004152@seq.14079.14	-0.0192039	0.162666	0.75958	M6 Wnt/ephrin|0.3771
DSTN|P60981^SL008142@seq.18883.4	0.0134868	0.162695	0.75958	M4 intracellular signaling|0.4415
CREM|Q03060	-0.0313164	0.162762	0.75958	grey|AllKmeAvg:-0.0312
EFCAB14|O75071^SL025899@seq.10830.5	-0.044413	0.16284	0.75958	M3 DNA binding|0.5226
NR1D1|P20393	-0.0124929	0.162902	0.75958	M8 signal transduction|0.7227
LEPR|P48357	0.0351617	0.162946	0.75958	M12 ECM/neurodevelopment|0.4494
RBBP4|Q09028	-0.0108295	0.162947	0.75958	M1 translation|0.4672
CARD9|Q9H257	-0.0178016	0.162953	0.75958	M1 translation|0.5446
ARHGEF25|Q86VW2	-0.0299811	0.162981	0.75958	M10 leukocyte activation|0.4172
FGF23|Q9GZV9	-0.021704	0.162992	0.75958	M8 signal transduction|0.3638
PNLIPRP2|P54317^SL012442@seq.15471.29	0.0463315	0.16324	0.75958	M31 digestion|0.497
CEL|P19835	-0.0197724	0.163369	0.75958	M1 translation|0.7327
RIPPLY1|Q0D2K3	0.016698	0.163379	0.75958	M3 DNA binding|0.6941
CCL15|Q16663^SL003190@seq.18289.16	-0.0217736	0.163553	0.75958	M6 Wnt/ephrin|0.4665
TMUB1|Q9BVT8	-0.0163972	0.163609	0.75958	M4 intracellular signaling|0.8266
TMIGD2|Q96BF3	-0.0314751	0.163617	0.75958	grey|AllKmeAvg:0.0582
TPPP|O94811	-0.0570324	0.163672	0.75958	grey|AllKmeAvg:-0.0092
CSMD1|Q96PZ7	-0.014444	0.163673	0.75958	M1 translation|0.8989
QPCTL|Q9NXS2	-0.01454	0.16383	0.75958	grey|AllKmeAvg:0.02
MYZAP|P0CAP1^SL018834@seq.9964.10	0.0269572	0.163953	0.75958	M7 protein transport|0.4104
STX12|Q86Y82	-0.0296466	0.164164	0.75958	M4 intracellular signaling|0.9279
CCL25|O15444^SL003197@seq.2705.5	-0.0194003	0.1642	0.75958	grey|AllKmeAvg:-0.0273
ST8SIA2|Q92186	-0.0379067	0.164504	0.75958	M3 DNA binding|0.3764
NUDT7|P0C024	-0.0294947	0.164612	0.75958	grey|AllKmeAvg:0.0209
KLK8|O60259^SL003915@seq.2834.54	0.0163227	0.164637	0.75958	M6 Wnt/ephrin|0.6652
PEBP1|P30086	-0.0226397	0.164756	0.75958	M1 translation|0.8676
XCL1|P47992^SL003186@seq.4143.74	-0.0355942	0.164928	0.75958	M13 ambiguous|0.4883
AGO2|Q9UKV8	0.0593085	0.164948	0.75958	M15 RNA transport|0.9295
NT5E|P21589^SL000246@seq.15452.5	0.0162799	0.164962	0.75958	M12 ECM/neurodevelopment|0.4726
GFRA1|P56159	-0.0126139	0.164994	0.75958	M30 antimicrobial immune response|0.4609
AMBP|P02760	-0.0111177	0.165039	0.75958	M9 lipid homeostasis|0.5598
KCTD17|Q8N5Z5	0.0187959	0.16509	0.75958	grey|AllKmeAvg:0.0239
CD74|P04233^SL007076@seq.8748.45	0.0308968	0.165281	0.75958	M1 translation|0.5505
MATN3|O15232^SL006992@seq.19361.78	0.0174865	0.165325	0.75958	M12 ECM/neurodevelopment|0.5477
FGF7|P21781^SL001691@seq.14031.18	0.0161996	0.165388	0.75958	M16 semaphorin-plexin|0.5301
ZFAND5|O76080	-0.018737	0.165402	0.75958	M9 lipid homeostasis|0.328
REXO2|Q9Y3B8	-0.0213416	0.165568	0.75986	M1 translation|0.7795
LEG1|Q6P5S2	-0.0550951	0.165923	0.76068	M1 translation|0.4058
SKIL|P12757	-0.0261884	0.165955	0.76068	M1 translation|0.8123
HSD17B1|P14061	0.0123931	0.166505	0.76272	M5 hormone signaling|0.8272
MANEA|Q5SRI9	-0.0267145	0.166666	0.76273	M6 Wnt/ephrin|0.3911
APOE|P02649^SL004668@seq.2937.10	-0.0151493	0.166777	0.76273	M19 small molecule metabolism|0.8073
TIGIT|Q495A1^SL017103@seq.16299.13	-0.0201442	0.166821	0.76273	M19 small molecule metabolism|0.565
DEFB110|Q30KQ9	0.00600226	0.166963	0.7629	M8 signal transduction|0.7283
FTMT|Q8N4E7	0.0195524	0.167115	0.76312	M24 ambiguous|0.5248
LRP11|Q86VZ4^SL017588@seq.6713.4	-0.0144223	0.167547	0.76431	M6 Wnt/ephrin|0.6351
TIPIN|Q9BVW5	0.0468902	0.167743	0.76431	M27 DNA metabolism|0.3156
C1QL4|Q86Z23	-0.00624965	0.167769	0.76431	grey|AllKmeAvg:0.0388
STAMBPL1|Q96FJ0	-0.010694	0.167805	0.76431	M1 translation|0.7509
NRXN1|P58400^SL009054@seq.22579.93	0.015358	0.167902	0.76431	M8 signal transduction|0.6372
LGALS9|O00182	-0.0135044	0.168092	0.76436	M2 cell division|0.4179
GSTA3|Q16772	-0.0545741	0.168164	0.76436	grey|AllKmeAvg:0.004
UBQLN2|Q9UHD9	-0.029112	0.168227	0.76436	M1 translation|0.8431
IRF2|P14316	-0.0310159	0.168414	0.76438	M9 lipid homeostasis|0.3747
RNF8|O76064	-0.00577436	0.168528	0.76438	M1 translation|0.5421
ERLEC1|Q96DZ1	-0.0156907	0.168546	0.76438	M1 translation|0.628
SLITRK5|O94991	0.0179729	0.168946	0.76523	M14 ephrin signaling|0.7789
SMOC1|Q9H4F8^SL011888@seq.13118.5	-0.0103858	0.169001	0.76523	M6 Wnt/ephrin|0.6802
IGSF8|Q969P0	0.00905652	0.169049	0.76523	M12 ECM/neurodevelopment|0.4429
COQ8B|Q96D53	-0.0305535	0.169202	0.76523	M6 Wnt/ephrin|0.3538
NECTIN1|Q15223^SL025941@seq.20584.4	0.0111704	0.169281	0.76523	M16 semaphorin-plexin|0.8617
FAM151B|Q6UXP7	-0.0119633	0.169508	0.76523	M1 translation|0.6949
IL17RA|Q96F46	0.0325288	0.169855	0.76523	M21 ECM/organ development|0.3634
XDH|P47989	-0.00998905	0.169859	0.76523	M31 digestion|0.3475
ACHE|P22303^SL007155@seq.10980.11	0.0316673	0.16988	0.76523	M21 ECM/organ development|0.658
SNPH|O15079	-0.0192768	0.169975	0.76523	M4 intracellular signaling|0.3554
PDHX|O00330	-0.0343923	0.170136	0.76523	M1 translation|0.8801
TNFSF9|P41273	-0.0367341	0.170424	0.76523	grey|AllKmeAvg:0.0379
SPARC|P09486^SL000532@seq.3043.49	-0.0203526	0.170495	0.76523	M1 translation|0.8904
NPTX1|Q15818	-0.0246514	0.170567	0.76523	M14 ephrin signaling|0.4259
NLGN4Y|Q8NFZ3	0.0383683	0.170581	0.76523	M3 DNA binding|0.4345
CADM1|Q9BY67	0.0138593	0.170582	0.76523	M10 leukocyte activation|0.7775
ACBD6|Q9BR61^SL019254@seq.10075.75	-0.0417657	0.170814	0.76523	M1 translation|0.9177
CLEC2D|Q9UHP7	-0.00667916	0.170929	0.76523	M2 cell division|0.5157
ARL5B|Q96KC2	-0.0134541	0.170938	0.76523	M9 lipid homeostasis|0.3473
IL1R1|P14778	0.0165309	0.171097	0.76523	M16 semaphorin-plexin|0.6582
SEMA3G|Q9NS98	0.0145674	0.171105	0.76523	M12 ECM/neurodevelopment|0.5889
CABP2|Q9NPB3	-0.013911	0.171176	0.76523	M4 intracellular signaling|0.3367
TSSC4|Q9Y5U2	-0.0251358	0.171238	0.76523	M1 translation|0.8769
SYTL1|Q8IYJ3	-0.0306118	0.171252	0.76523	M2 cell division|0.5142
GMPS|P49915	-0.0289446	0.171461	0.76525	M1 translation|0.9505
TPSG1|Q9NRR2^SL010619@seq.14103.12	0.011343	0.171467	0.76525	M8 signal transduction|0.7062
LRCH4|O75427^SL025921@seq.11252.30	-0.0109526	0.171648	0.76559	M1 translation|0.6625
ISLR2|Q6UXK2^SL018587@seq.8528.74	0.0180169	0.171917	0.76629	M16 semaphorin-plexin|0.7252
TSC22D3|Q99576	0.0337787	0.172111	0.76629	M1 translation|0.4998
B3GNT8|Q7Z7M8	0.0183442	0.172157	0.76629	M10 leukocyte activation|0.4999
PTP4A1|Q93096	-0.0461006	0.172472	0.76629	grey|AllKmeAvg:-0.0477
B3GALT2|O43825	-0.015665	0.17274	0.76629	M4 intracellular signaling|0.5855
GPR101|Q96P66^SL019419@seq.11670.18	-0.0193231	0.172777	0.76629	M5 hormone signaling|0.46
IGFBP5|P24593^SL004676@seq.2685.21	0.00956084	0.172782	0.76629	M14 ephrin signaling|0.3184
TEX29|Q8N6K0	-0.0102891	0.172826	0.76629	M1 translation|0.4566
ATF6B|Q99941	0.017475	0.172881	0.76629	M5 hormone signaling|0.3447
CCT7|Q99832	0.04196	0.173033	0.76629	M4 intracellular signaling|0.378
ANGPT1|Q15389	-0.0253851	0.173229	0.76629	M4 intracellular signaling|0.8842
ZNF696|Q9H7X3	-0.0438772	0.173346	0.76629	M4 intracellular signaling|0.9135
GSTO1|P78417	-0.0133929	0.173481	0.76629	M1 translation|0.4301
GPNMB|Q14956^SL025877@seq.8606.39	0.0129121	0.173513	0.76629	M12 ECM/neurodevelopment|0.7669
NETO1|Q8TDF5^SL017092@seq.5639.49	0.00833144	0.173656	0.76629	M9 lipid homeostasis|0.3499
RANGAP1|P46060	-0.026504	0.173704	0.76629	M1 translation|0.8503
LINGO1|Q96FE5	0.0155662	0.173921	0.76629	M12 ECM/neurodevelopment|0.4955
CKMT1A|P12532	-0.04633	0.173955	0.76629	M1 translation|0.3414
NEDD9|Q14511	-0.0207089	0.174147	0.76629	M8 signal transduction|0.6029
ANKRD40|Q6AI12	-0.0177109	0.17423	0.76629	M4 intracellular signaling|0.8469
GTF2E1|P29083	-0.0164736	0.174284	0.76629	M1 translation|0.6023
ANKMY2|Q8IV38	-0.0190445	0.174676	0.76629	M19 small molecule metabolism|0.3141
RRM2B|Q7LG56^SL018712@seq.8854.59	-0.0196432	0.174774	0.76629	M1 translation|0.941
GPD1|P21695^SL007151@seq.11081.1	-0.01929	0.174798	0.76629	M17 organic acid metabolism|0.4409
BPNT2|Q9NX62	0.0174382	0.174879	0.76629	M14 ephrin signaling|0.6175
GXYLT1|Q4G148	0.0131111	0.174885	0.76629	grey|AllKmeAvg:-0.0034
SETMAR|Q53H47	-0.036675	0.174886	0.76629	M3 DNA binding|0.5239
FGA|P02671^SL000424@seq.2796.62	-0.00778163	0.174922	0.76629	M15 RNA transport|0.3874
NCR1|O76036^SL005207@seq.8360.169	0.0264964	0.174923	0.76629	M10 leukocyte activation|0.4884
FMR1|Q06787^SL018148@seq.7721.81	0.0226941	0.175133	0.76629	M2 cell division|0.8731
IL24|Q13007	-0.0183848	0.175184	0.76629	M1 translation|0.6264
NHEJ1|Q9H9Q4	-0.0285035	0.175235	0.76629	M1 translation|0.8003
SNU13|P55769	-0.0192872	0.175629	0.76629	M1 translation|0.3555
TARBP2|Q15633	-0.0180004	0.175655	0.76629	M4 intracellular signaling|0.9094
CHST15|Q7LFX5^SL007502@seq.14097.86	0.0105818	0.175804	0.76629	M10 leukocyte activation|0.493
HOMER3|Q9NSC5	0.00732683	0.175853	0.76629	M5 hormone signaling|0.8757
GCHFR|P30047	-0.0207522	0.175929	0.76629	M6 Wnt/ephrin|0.5939
CCL19|Q99731	-0.0244017	0.176038	0.76629	M22 chemotaxis|0.4482
KIAA1549L|Q6ZVL6	0.0261972	0.176199	0.76629	M8 signal transduction|0.445
FOXO3|O43524	-0.0196881	0.176241	0.76629	M1 translation|0.8931
IGF2|P01344^SL025882@seq.6973.111	0.017569	0.176295	0.76629	M27 DNA metabolism|0.3584
MGAT4C|Q9UBM8	-0.0169921	0.176452	0.76629	M12 ECM/neurodevelopment|0.3358
CHMP3|Q9Y3E7	-0.0246911	0.176601	0.76629	M1 translation|0.9305
CLEC7A|Q9BXN2	0.00837761	0.176628	0.76629	M3 DNA binding|0.7714
CXCL13|O43927^SL003167@seq.13701.2	-0.0142574	0.176709	0.76629	M25 Wnt signaling|0.4235
PRLH|P81277	-0.0124672	0.176785	0.76629	M1 translation|0.4057
PLPP4|Q5VZY2	0.0123793	0.176968	0.76629	M7 protein transport|0.6316
PCDH8|O95206	-0.0207459	0.177087	0.76629	M1 translation|0.9015
SIAE|Q9HAT2	-0.0265698	0.17712	0.76629	M1 translation|0.7796
POFUT1|Q9H488	-0.0155976	0.177675	0.76629	M1 translation|0.7348
SH3GL3|Q99963^SL020960@seq.23029.3	0.0218624	0.178137	0.76629	M18 cell cycle/metabolism|0.423
AFP|P02771	-0.0110973	0.178189	0.76629	M1 translation|0.564
CSH1|P0DML2^SL009328@seq.13103.125	-0.0124811	0.178301	0.76629	M1 translation|0.8418
CENPV|Q7Z7K6	-0.0112921	0.178322	0.76629	M7 protein transport|0.4752
IFNA6|P05013	-0.0166753	0.178326	0.76629	grey|AllKmeAvg:0.0146
APBB3|O95704^SL025798@seq.13589.10	-0.0430647	0.178365	0.76629	M1 translation|0.4363
BST2|Q10589	-0.00693486	0.178509	0.76629	grey|AllKmeAvg:-0.0222
TMEM132B|Q14DG7	0.0231938	0.178649	0.76629	M14 ephrin signaling|0.7361
MCL1|Q07820^SL003755@seq.10396.6	-0.0156481	0.178769	0.76629	M1 translation|0.4699
SOX2|P48431	-0.0132492	0.178807	0.76629	M11 protein kinase activation|0.3491
MUC16|Q8WXI7	0.0367908	0.17894	0.76629	M16 semaphorin-plexin|0.4116
GABARAP|O95166^SL020978@seq.22966.20	-0.0114366	0.179033	0.76629	M1 translation|0.7367
MTMR1|Q13613	-0.0269742	0.179277	0.76629	M13 ambiguous|0.4865
CDK20|Q8IZL9	0.0337748	0.179321	0.76629	grey|AllKmeAvg:0.0161
A1CF|Q9NQ94	-0.0372911	0.179491	0.76629	grey|AllKmeAvg:0.021
GAS2|O43903	-0.018903	0.179652	0.76629	M17 organic acid metabolism|0.5386
LCP1|P13796^SL004609@seq.9749.190	0.00923235	0.179682	0.76629	M10 leukocyte activation|0.4157
ITGB5|P18084	0.0102588	0.179857	0.76629	M8 signal transduction|0.6683
LGALS8|O00214	-0.0228651	0.179894	0.76629	M1 translation|0.3674
TCEA3|O75764	-0.0160316	0.180063	0.76629	M15 RNA transport|0.8107
ITGAV|P06756^SL014388@seq.20189.28	-0.0104002	0.180078	0.76629	M3 DNA binding|0.5084
CDH15|P55291^SL025807@seq.5410.53	0.00624081	0.180082	0.76629	M11 protein kinase activation|0.7897
DAG1|Q14118^SL004979@seq.23176.17	-0.0172285	0.180128	0.76629	M1 translation|0.3696
IFNG|P01579^SL001802@seq.2989.17	-0.0182484	0.180181	0.76629	M1 translation|0.9418
SNX15|Q9NRS6	-0.0216808	0.180313	0.76629	M1 translation|0.7919
HNRNPLL|Q8WVV9	-0.0243278	0.180567	0.76629	M1 translation|0.6323
SDHAF1|A6NFY7	-0.0141382	0.180635	0.76629	M1 translation|0.4785
FATE1|Q969F0	0.00813304	0.180673	0.76629	M8 signal transduction|0.8497
CBX2|Q14781	-0.0212104	0.180723	0.76629	grey|AllKmeAvg:0.023
CUL4B|Q13620	-0.0112748	0.180767	0.76629	M1 translation|0.8202
INHBA|P08476^SL004837@seq.8467.9	-0.0138889	0.180782	0.76629	M14 ephrin signaling|0.3549
CAPS|Q13938	-0.025491	0.180786	0.76629	M6 Wnt/ephrin|0.3032
SOCS7|O14512	0.0429482	0.180838	0.76629	M8 signal transduction|0.6863
VAMP1|P23763	0.0401397	0.180958	0.76629	M5 hormone signaling|0.3222
CRACR2A|Q9BSW2	-0.0136544	0.18105	0.76629	M24 ambiguous|0.3381
DNAJB14|Q8TBM8^SL025831@seq.8037.53	0.0084456	0.181118	0.76629	M2 cell division|0.8186
CTDSPL|O15194	-0.031681	0.181166	0.76629	M1 translation|0.916
SNAP29|O95721	-0.0158008	0.181583	0.76629	M1 translation|0.7931
TBC1D28|Q2M2D7	0.0100678	0.181674	0.76629	M8 signal transduction|0.8386
MRPL28|Q13084	-0.0160819	0.181717	0.76629	M8 signal transduction|0.3476
PIP|P12273	-0.0561153	0.181733	0.76629	M1 translation|0.3896
GEM|P55040	-0.0138583	0.181778	0.76629	M27 DNA metabolism|0.7427
IL6|P05231^SL000087@seq.2573.20	-0.0216995	0.181789	0.76629	grey|AllKmeAvg:0.0542
NAMPT|P43490	-0.0281589	0.181802	0.76629	M2 cell division|0.3687
IL15|P40933	-0.0166898	0.181889	0.76629	M1 translation|0.7481
ZNF410|Q86VK4	-0.0381429	0.182115	0.76629	M3 DNA binding|0.4477
ELP1|O95163	-0.0302866	0.182169	0.76629	M4 intracellular signaling|0.4434
FABP3|P05413^SL001774@seq.4696.2	-0.0150861	0.182419	0.76629	M2 cell division|0.5571
ZNF774|Q6NX45	-0.0207589	0.182521	0.76629	M3 DNA binding|0.3956
AMPH|P49418	0.0164191	0.182558	0.76629	M1 translation|0.3656
SEMA4C|Q9C0C4	0.0128076	0.182622	0.76629	M16 semaphorin-plexin|0.6985
OASL|Q15646	0.0180689	0.182695	0.76629	M24 ambiguous|0.7794
USP22|Q9UPT9	-0.0289121	0.182815	0.76629	M1 translation|0.866
TECTB|Q96PL2	-0.0250597	0.182826	0.76629	grey|AllKmeAvg:0.0096
ALDH5A1|P51649	-0.02774	0.182943	0.76629	M1 translation|0.3812
AVEN|Q9NQS1	-0.021112	0.182959	0.76629	M1 translation|0.9389
LGALS1|P09382	-0.0149197	0.183057	0.76629	M1 translation|0.5861
SNX27|Q96L92	-0.0275925	0.183472	0.767	M1 translation|0.96
DNAJB11|Q9UBS4	-0.0212847	0.183679	0.767	M1 translation|0.8954
VCL|P18206	-0.0278724	0.183857	0.767	M4 intracellular signaling|0.7375
TPP2|P29144	0.0243169	0.183907	0.767	M4 intracellular signaling|0.4724
BCAP31|P51572	-0.0204924	0.183951	0.767	M2 cell division|0.3237
SATB1|Q01826	-0.00623328	0.184135	0.767	M3 DNA binding|0.4156
RRM1|P23921	-0.0481287	0.184224	0.767	M15 RNA transport|0.5563
GAGE2A|Q6NT46	-0.0230254	0.184256	0.767	M4 intracellular signaling|0.7816
RRAS2|P62070	-0.00928637	0.184658	0.767	M1 translation|0.3045
DENND10|Q8TCE6	-0.0338406	0.184756	0.767	M1 translation|0.9083
SHOX|O15266	0.0255667	0.184835	0.767	M9 lipid homeostasis|0.5436
BMP6|P22004^SL003993@seq.8459.10	0.0120354	0.185126	0.767	M21 ECM/organ development|0.501
CDH7|Q9ULB5	-0.0204615	0.185206	0.767	M20 ambiguous|0.7638
IFNA4|P05014^SL018075@seq.15405.23	-0.0135382	0.185286	0.767	grey|AllKmeAvg:0.002
AMIGO1|Q86WK6^SL025790@seq.20120.101	0.00824266	0.185297	0.767	M21 ECM/organ development|0.4755
SPOCK1|Q08629^SL010384@seq.5490.53	-0.0120899	0.185306	0.767	M1 translation|0.7945
RPS27A|P62979^SL000605@seq.2846.24	-0.0206754	0.185372	0.767	M1 translation|0.783
PRSS8|Q16651^SL003260@seq.15513.108	-0.0145269	0.185431	0.767	M6 Wnt/ephrin|0.7249
MAD2L1|Q13257	-0.0137768	0.185477	0.767	M2 cell division|0.5293
QDPR|P09417	-0.0209124	0.185702	0.767	M1 translation|0.8597
CDNF|Q49AH0^SL012538@seq.13693.5	-0.00701384	0.185975	0.767	M8 signal transduction|0.493
BMP4|P12644^SL003996@seq.6326.20	-0.0110461	0.186037	0.767	M1 translation|0.7261
KHSRP|Q92945	-0.00881101	0.186051	0.767	M29 protein folding|0.6484
ZG16B|Q96DA0	0.00617646	0.186069	0.767	M18 cell cycle/metabolism|0.6736
MANSC1|Q9H8J5	0.0172764	0.18618	0.767	M10 leukocyte activation|0.7834
CTNNB1|P35222^SL002723@seq.8418.30	-0.0265023	0.186198	0.767	M1 translation|0.7282
ADCYAP1|P18509^SL011508@seq.8446.4	-0.0121129	0.186317	0.767	M8 signal transduction|0.4036
LY6D|Q14210	0.0079062	0.186336	0.767	M5 hormone signaling|0.8864
ADCYAP1|P18509^SL018448@seq.8285.64	-0.0178144	0.186359	0.767	M23 thermogenesis|0.4009
LACRT|Q9GZZ8	-0.0462723	0.186382	0.767	M1 translation|0.4007
TNFRSF10B|O14763^SL026016@seq.8529.1	-0.0182124	0.186694	0.76724	grey|AllKmeAvg:-0.0233
CARD17|Q5XLA6	-0.0369556	0.186764	0.76724	M4 intracellular signaling|0.3018
GALNS|P34059	-0.0188611	0.186853	0.76724	M7 protein transport|0.3213
HLA-DQA2|P01906	-0.0144782	0.186876	0.76724	grey|AllKmeAvg:0.0138
GABBR2|O75899^SL025871@seq.13948.50	-0.0502679	0.186967	0.76724	grey|AllKmeAvg:0.0256
HTATIP2|Q9BUP3^SL007633@seq.10630.5	0.0291507	0.187239	0.7679	grey|AllKmeAvg:-0.0511
FGFBP1|Q14512^SL011828@seq.15494.11	0.0175722	0.187434	0.7679	M21 ECM/organ development|0.5119
NECAP2|Q9NVZ3	-0.0258562	0.187526	0.7679	M1 translation|0.9598
UBE2L3|P68036^SL008157@seq.3874.8	-0.0188732	0.187775	0.7679	M1 translation|0.8948
DSG3|P32926^SL004969@seq.11310.8	0.0393209	0.187912	0.7679	M13 ambiguous|0.5322
IFIH1|Q9BYX4	-0.0394192	0.188043	0.7679	M13 ambiguous|0.3108
UGP2|Q16851	-0.0199455	0.188377	0.7679	M17 organic acid metabolism|0.4439
SEPTIN6|Q14141	0.00676912	0.188391	0.7679	M1 translation|0.3167
PKN1|Q16512	-0.0127534	0.188464	0.7679	M1 translation|0.8982
TMEM132D|Q14C87	0.0163403	0.188517	0.7679	M14 ephrin signaling|0.7073
ARHGEF10|O15013	-0.0079852	0.188566	0.7679	M1 translation|0.7179
UTS2R|Q9UKP6	-0.0168807	0.188799	0.7679	M9 lipid homeostasis|0.3701
RPAIN|Q86UA6	-0.0123052	0.188941	0.7679	M3 DNA binding|0.4328
LGALS13|Q9UHV8	-0.0283328	0.189106	0.7679	M18 cell cycle/metabolism|0.3369
TNFRSF19|Q9NS68	-0.0119025	0.189233	0.7679	M6 Wnt/ephrin|0.7042
CTSS|P25774	-0.0163222	0.189336	0.7679	M6 Wnt/ephrin|0.3469
PBK|Q96KB5	0.00582716	0.189393	0.7679	M2 cell division|0.4305
DEF6|Q9H4E7	-0.0257515	0.189596	0.7679	M1 translation|0.9573
KLF9|Q13886	-0.0424231	0.18986	0.7679	M1 translation|0.7525
EFNA2|O43921^SL004843@seq.22580.29	-0.0276263	0.189919	0.7679	M2 cell division|0.4203
REG3G|Q6UW15^SL007493@seq.15476.6	-0.0288461	0.190002	0.7679	M31 digestion|0.3696
MSRB1|Q9NZV6	-0.00636063	0.190178	0.7679	M2 cell division|0.3323
BTN3A3|O00478^SL006193@seq.17692.2	-0.0136656	0.190202	0.7679	M17 organic acid metabolism|0.3439
CCN4|O95388^SL004689@seq.13692.154	-0.0255712	0.190333	0.7679	M1 translation|0.4396
MRPL21|Q7Z2W9	-0.0181902	0.190432	0.7679	M1 translation|0.8852
NDC80|O14777	-0.00948199	0.190711	0.7679	M1 translation|0.6043
AP4M1|O00189	-0.0306864	0.190786	0.7679	M4 intracellular signaling|0.8064
SLC3A2|P08195^SL025779@seq.7056.16	-0.0419661	0.190846	0.7679	grey|AllKmeAvg:-0.004
IGHG2|P01859	-0.0228195	0.190875	0.7679	grey|AllKmeAvg:-0.0055
CKB|P12277^SL000382@seq.3714.49	0.0446896	0.190905	0.7679	M26 muscle|0.6514
LANCL2|Q9NS86	-0.022397	0.19116	0.7679	M15 RNA transport|0.8484
COPE|O14579	0.0157966	0.191279	0.7679	M2 cell division|0.3807
CA8|P35219	-0.0377732	0.191309	0.7679	M3 DNA binding|0.3507
METTL26|Q96S19	-0.0217716	0.191452	0.7679	M1 translation|0.6963
PDCD5|O14737	-0.018637	0.191455	0.7679	M1 translation|0.818
CTRB1|P17538	-0.0217259	0.191541	0.7679	M31 digestion|0.5965
ESD|P10768	-0.0272684	0.191649	0.7679	M2 cell division|0.3413
SERPINB3|P29508	0.0120787	0.191757	0.7679	M3 DNA binding|0.6371
CHIT1|Q13231^SL006029@seq.3600.2	0.0131079	0.191986	0.7679	M10 leukocyte activation|0.4709
IL20RB|Q6UXL0	-0.0784942	0.192095	0.7679	grey|AllKmeAvg:-0.0125
SGK3|Q96BR1	-0.00838465	0.192161	0.7679	M8 signal transduction|0.4135
CTSD|P07339	-0.0153525	0.192357	0.7679	grey|AllKmeAvg:-0.0188
PRKCG|P05129	-0.0128073	0.192459	0.7679	M9 lipid homeostasis|0.6521
BAD|Q92934	-0.0250088	0.192467	0.7679	M1 translation|0.9795
ZC4H2|Q9NQZ6	-0.0316418	0.192676	0.7679	M1 translation|0.3583
TPSB2|P20231^SL010617@seq.14696.45	-0.0293067	0.192677	0.7679	M23 thermogenesis|0.4171
FBL|P22087	0.00865649	0.192785	0.7679	M13 ambiguous|0.8225
NTM|Q9P121^SL009074@seq.10907.116	0.0165082	0.192963	0.7679	M14 ephrin signaling|0.8748
FABP12|A6NFH5	-0.0136073	0.192996	0.7679	grey|AllKmeAvg:-0.0415
KIF22|Q14807	-0.0499619	0.193026	0.7679	M24 ambiguous|0.4446
RAB33A|Q14088	-0.0311727	0.193115	0.7679	M4 intracellular signaling|0.9023
ING1|Q9UK53	-0.0189414	0.193141	0.7679	M1 translation|0.8623
RS1|O15537	-0.0243664	0.193626	0.7679	M11 protein kinase activation|0.3736
IL1RAP|Q9NPH3^SL004588@seq.14048.7	0.0244958	0.193743	0.7679	M32 ECM/collagen|0.4067
BTN3A3|O00478^SL006193@seq.22950.6	-0.0173415	0.193761	0.7679	grey|AllKmeAvg:0.0154
ALPI|P09923^SL002514@seq.10463.23	0.00917075	0.193786	0.7679	M6 Wnt/ephrin|0.6131
APEX2|Q9UBZ4	-0.0127319	0.19381	0.7679	grey|AllKmeAvg:-0.0227
GIP|P09681^SL011908@seq.5755.29	0.0192214	0.193816	0.7679	M23 thermogenesis|0.3127
SPINK2|P20155	-0.0164356	0.193914	0.7679	M6 Wnt/ephrin|0.4486
CYTH4|Q9UIA0	-0.0147359	0.193962	0.7679	M4 intracellular signaling|0.8846
RNGTT|O60942^SL019942@seq.20135.85	-0.00871315	0.194008	0.7679	M1 translation|0.5755
EGFLAM|Q63HQ2	0.016841	0.194068	0.7679	M21 ECM/organ development|0.5696
C2|P06681	0.0143888	0.194247	0.7679	M13 ambiguous|0.3484
CXCL9|Q07325^SL003188@seq.11593.21	0.00745918	0.194313	0.7679	M8 signal transduction|0.8152
PNMA2|Q9UL42	0.022303	0.194439	0.7679	grey|AllKmeAvg:-0.0111
FARS2|O95363	-0.0059826	0.194494	0.7679	M2 cell division|0.4827
WDR26|Q9H7D7	-0.0145971	0.194593	0.7679	M1 translation|0.3187
BTD|P43251^SL000303@seq.15644.1	0.0108931	0.194664	0.7679	grey|AllKmeAvg:-0.0273
CANT1|Q8WVQ1	-0.0294281	0.19469	0.7679	M9 lipid homeostasis|0.4053
NRGN|Q92686	0.0143457	0.194857	0.7679	M1 translation|0.4783
C4BPA|P04003	-0.0121231	0.194903	0.7679	M1 translation|0.3809
HNRNPA1|P09651^SL008019@seq.20137.49	-0.0238491	0.194943	0.7679	M1 translation|0.9389
PMPCA|Q10713	-0.0116857	0.195074	0.7679	M1 translation|0.839
PCBD1|P61457	-0.0204666	0.195221	0.7679	M17 organic acid metabolism|0.8294
ENTPD1|P49961^SL010371@seq.7999.23	-0.0144887	0.195261	0.7679	M16 semaphorin-plexin|0.592
APOE|P02649^SL004669@seq.2938.55	-0.0114313	0.195426	0.7679	M19 small molecule metabolism|0.7689
H1-10|Q92522	0.0323989	0.195699	0.7679	M30 antimicrobial immune response|0.4707
MICALL1|Q8N3F8	-0.0177618	0.195732	0.7679	M1 translation|0.8879
HDHD3|Q9BSH5	0.00711183	0.195766	0.7679	M11 protein kinase activation|0.4571
SERPINB13|Q9UIV8	0.023876	0.195781	0.7679	M10 leukocyte activation|0.609
BOLA1|Q9Y3E2	-0.0195179	0.195931	0.7679	M1 translation|0.6768
NUP98|P52948	-0.0412823	0.196049	0.7679	M23 thermogenesis|0.3984
LILRB1|Q8NHL6	0.018588	0.196084	0.7679	grey|AllKmeAvg:0.0295
AP2B1|P63010	-0.0316542	0.19631	0.7679	M1 translation|0.9614
NUDC|Q9Y266^SL025950@seq.8871.14	-0.0131186	0.196359	0.7679	M1 translation|0.7235
ARHGEF2|Q92974	-0.0241836	0.196365	0.7679	M4 intracellular signaling|0.4753
CCDC51|Q96ER9	-0.0309167	0.196382	0.7679	M3 DNA binding|0.4239
WEE2|P0C1S8	0.014881	0.1964	0.7679	M1 translation|0.5006
CLGN|O14967	0.0223184	0.196585	0.76821	M7 protein transport|0.7384
AHSA1|O95433	-0.0190713	0.196833	0.76834	M1 translation|0.9378
ENTPD1|P49961^SL010371@seq.3182.38	0.0164688	0.197003	0.76834	M2 cell division|0.6896
PGLYRP1|O75594^SL004515@seq.14064.21	-0.0181474	0.197047	0.76834	M3 DNA binding|0.6676
RPS20|P60866	-0.0152798	0.197193	0.76834	M1 translation|0.8204
RPS3|P23396	-0.0357837	0.197473	0.76834	M1 translation|0.6833
RAB2A|P61019^SL008705@seq.23008.4	-0.0213058	0.197496	0.76834	M1 translation|0.9393
NPL|Q9BXD5	0.00919278	0.197508	0.76834	M5 hormone signaling|0.6517
CDH8|P55286	0.0138917	0.197786	0.76834	M7 protein transport|0.7602
MLX|Q9UH92	-0.027011	0.19783	0.76834	M4 intracellular signaling|0.9158
PCSK7|Q16549	0.0144249	0.197831	0.76834	M28 hormone metabolism/cytokine|0.3886
ECE1|P42892^SL025846@seq.3611.70	0.00583118	0.197872	0.76834	M11 protein kinase activation|0.7646
CD69|Q07108	-0.0340373	0.19791	0.76834	M1 translation|0.6871
CRTAC1|Q9NQ79	0.0177482	0.197988	0.76834	M12 ECM/neurodevelopment|0.4385
PABPN1|Q86U42	-0.0140332	0.198488	0.76987	M1 translation|0.8584
TFPI|P10646	-0.0108434	0.198671	0.77017	M20 ambiguous|0.5872
SPIN3|Q5JUX0	-0.0219345	0.19885	0.77045	M3 DNA binding|0.5961
FIG4|Q92562	0.0227902	0.199153	0.77121	grey|AllKmeAvg:0.0017
SLC14A1|Q13336	0.0108324	0.199338	0.77123	M13 ambiguous|0.3914
DSC3|Q14574	-0.0227841	0.19937	0.77123	M3 DNA binding|0.6162
CARHSP1|Q9Y2V2	-0.0267401	0.199721	0.7719	M15 RNA transport|0.7673
ADAM11|O75078	0.0395928	0.199762	0.7719	M19 small molecule metabolism|0.5139
MPST|P25325	0.0105353	0.19995	0.7719	M18 cell cycle/metabolism|0.4455
UTS2B|Q765I0	-0.0125695	0.199966	0.7719	M1 translation|0.7411
SDHB|P21912	-0.0200526	0.200088	0.77196	M4 intracellular signaling|0.771
MRAP|Q8TCY5	0.0123457	0.200251	0.77215	M8 signal transduction|0.8664
SSNA1|O43805	-0.0196553	0.200481	0.77215	M1 translation|0.5902
KLHL7|Q8IXQ5	-0.0108973	0.200513	0.77215	M1 translation|0.6559
PFKM|P08237	-0.0313287	0.200732	0.77215	M4 intracellular signaling|0.9412
C1QTNF9|P0C862^SL017275@seq.6019.12	0.011872	0.20081	0.77215	M2 cell division|0.8872
PLD3|Q8IV08	-0.0275758	0.200872	0.77215	M1 translation|0.8244
PAICS|P22234	-0.0266502	0.200896	0.77215	M1 translation|0.6879
CDH5|P33151	0.0152651	0.201052	0.77215	M16 semaphorin-plexin|0.7713
MERTK|Q12866^SL004873@seq.19787.14	0.0123507	0.201093	0.77215	M16 semaphorin-plexin|0.8407
SPI1|P17947	0.0160849	0.201321	0.77215	M30 antimicrobial immune response|0.6844
SULT2B1|O00204	-0.00903873	0.201482	0.77215	M2 cell division|0.5408
ADPRS|Q9NX46	-0.0194169	0.201521	0.77215	M1 translation|0.8377
KLRC3|Q07444^SL025942@seq.7795.14	0.0106928	0.201587	0.77215	M6 Wnt/ephrin|0.5725
NR0B2|Q15466	-0.0354895	0.20162	0.77215	M7 protein transport|0.5639
TGIF2LY|Q8IUE0	0.0275223	0.201798	0.77235	M3 DNA binding|0.6547
SAA1|P0DJI8^SL000572@seq.4336.2	-0.0873051	0.20192	0.77235	grey|AllKmeAvg:-0.0124
IL23R|Q5VWK5	-0.00880704	0.201988	0.77235	M1 translation|0.4875
MRTO4|Q9UKD2	-0.0114932	0.202216	0.77261	M1 translation|0.5546
CD72|P21854^SL017967@seq.7009.6	0.00565491	0.202472	0.77261	M2 cell division|0.5212
SMS|P52788	0.0158536	0.202548	0.77261	M1 translation|0.5481
ULBP3|Q9BZM4	-0.0131656	0.202578	0.77261	M1 translation|0.7077
LRP1|Q07954^SL018603@seq.10699.52	-0.0368064	0.202618	0.77261	M1 translation|0.3114
SEC13|P55735	-0.0078311	0.203097	0.77261	M20 ambiguous|0.5661
AGT|P01019	0.0127269	0.203305	0.77261	M19 small molecule metabolism|0.3285
SNX11|Q9Y5W9	-0.0307782	0.203325	0.77261	M1 translation|0.9448
YAP1|P46937	0.0202634	0.203347	0.77261	M10 leukocyte activation|0.4217
PEA15|Q15121	-0.0101282	0.203411	0.77261	M1 translation|0.5813
SAP18|O00422	-0.0170813	0.203423	0.77261	M9 lipid homeostasis|0.3103
PDE6H|Q13956	-0.0114183	0.203428	0.77261	M27 DNA metabolism|0.7762
USP1|O94782^SL022697@seq.21759.23	-0.00948251	0.203458	0.77261	M27 DNA metabolism|0.3236
REG1B|P48304^SL012438@seq.16770.3	-0.019431	0.203542	0.77261	M6 Wnt/ephrin|0.3423
VASP|P50552	0.0174614	0.203779	0.77311	M1 translation|0.5793
HNMT|P50135	-0.0112125	0.204017	0.77361	M6 Wnt/ephrin|0.4545
TNFRSF21|O75509^SL004871@seq.9259.35	0.0160338	0.204441	0.77377	M10 leukocyte activation|0.8625
NAAA|Q02083	-0.0358051	0.204674	0.77377	grey|AllKmeAvg:-0.0121
MSTN|O14793^SL004357@seq.14583.49	0.00604311	0.204844	0.77377	M11 protein kinase activation|0.8136
LAMA4|Q16363	-0.0270179	0.204998	0.77377	M1 translation|0.3504
RBFOX1|Q9NWB1	-0.0132924	0.205002	0.77377	grey|AllKmeAvg:0.0204
LGR4|Q9BXB1	0.0223378	0.205005	0.77377	M5 hormone signaling|0.3838
ENTPD3|O75355	0.0155612	0.205141	0.77377	M2 cell division|0.8507
LDLRAD4|O15165	-0.0471057	0.205171	0.77377	M1 translation|0.6689
KCNRG|Q8N5I3	-0.0362272	0.20523	0.77377	M1 translation|0.5876
FAM20C|Q8IXL6^SL012674@seq.21661.82	0.00903645	0.205253	0.77377	M20 ambiguous|0.5167
CYTH3|O43739	-0.0316295	0.205304	0.77377	M4 intracellular signaling|0.9519
PTP4A3|O75365	0.0129358	0.205333	0.77377	M1 translation|0.5163
FBP1|P09467	-0.0300396	0.205518	0.77407	M17 organic acid metabolism|0.8771
THBS3|P49746	0.0185308	0.205831	0.77484	M12 ECM/neurodevelopment|0.5756
LCK|P06239^SL006916@seq.4560.34	-0.016747	0.205972	0.77497	M1 translation|0.9028
CCL7|P80098^SL000516@seq.4886.3	-0.0106157	0.206109	0.77509	M18 cell cycle/metabolism|0.5004
ADGRF5|Q8IZF2	-0.020122	0.20623	0.77514	M16 semaphorin-plexin|0.5526
MAPKAPK5|Q8IW41^SL010504@seq.8382.47	0.0407549	0.206356	0.77522	M27 DNA metabolism|0.8047
IGFBP2|P18065^SL000466@seq.8469.41	0.0322237	0.20668	0.77604	M25 Wnt signaling|0.8476
PICK1|Q9NRD5	0.0197717	0.206806	0.77611	M1 translation|0.7348
HDGF|P51858^SL013046@seq.8953.47	-0.0135934	0.207165	0.77692	M1 translation|0.7278
CDH23|Q9H251	-0.00887594	0.207581	0.77692	M20 ambiguous|0.7311
DUSP18|Q8NEJ0	-0.0155451	0.207592	0.77692	M1 translation|0.4179
EED|O75530	-0.0212669	0.207596	0.77692	M1 translation|0.8122
PLEKHA3|Q9HB20	-0.0244577	0.207917	0.77692	M1 translation|0.9521
PRPF18|Q99633	-0.0185412	0.208041	0.77692	M1 translation|0.9136
POLE3|Q9NRF9	-0.01848	0.208341	0.77692	grey|AllKmeAvg:0.0094
ENTPD6|O75354	-0.00405371	0.208364	0.77692	M2 cell division|0.3324
SH3BP2|P78314	-0.0217564	0.208379	0.77692	M1 translation|0.729
UBE2J1|Q9Y385	-0.0343424	0.208434	0.77692	M1 translation|0.4384
SIRPB2|Q5JXA9	-0.0120696	0.208482	0.77692	M1 translation|0.8468
MMP7|P09237^SL000525@seq.2789.26	-0.0248934	0.208747	0.77692	M6 Wnt/ephrin|0.3923
ARHGAP36|Q6ZRI8	-0.0112498	0.208845	0.77692	M9 lipid homeostasis|0.8027
CBX1|P83916	-0.0250298	0.208875	0.77692	M1 translation|0.772
FGFBP1|Q14512^SL011828@seq.9507.55	-0.0149407	0.208956	0.77692	M7 protein transport|0.7771
NLGN1|Q8N2Q7^SL018410@seq.15620.4	0.0108166	0.208961	0.77692	M21 ECM/organ development|0.7451
PDXP|Q96GD0	-0.025767	0.209074	0.77692	M1 translation|0.9516
PABPC4|Q13310	-0.0299056	0.209099	0.77692	M1 translation|0.9548
FAM3A|P98173	-0.0202887	0.209137	0.77692	M1 translation|0.9232
CXCL12|P48061^SL004712@seq.2330.2	-0.0100494	0.209272	0.77692	M25 Wnt signaling|0.5182
HMGCS1|Q01581	-0.035007	0.209318	0.77692	M17 organic acid metabolism|0.7455
METAP1D|Q6UB28	0.00711498	0.209529	0.77692	M5 hormone signaling|0.8543
SWAP70|Q9UH65	0.0237542	0.209574	0.77692	M1 translation|0.4087
CDH6|P55285^SL004865@seq.3591.51	0.00753742	0.209582	0.77692	M5 hormone signaling|0.8403
RRBP1|Q9P2E9	-0.0244552	0.210036	0.77722	M4 intracellular signaling|0.9498
EEF2KMT|Q96G04	-0.050405	0.21017	0.77722	grey|AllKmeAvg:-0.0369
GRAP|Q13588	-0.0229927	0.210649	0.77722	M1 translation|0.8105
GNS|P15586^SL008504@seq.8314.71	-0.0185228	0.210673	0.77722	M1 translation|0.7841
GFAP|P14136^SL004271@seq.3034.1	-0.0179069	0.210725	0.77722	grey|AllKmeAvg:-0.0184
EMC4|Q5J8M3	-0.0125259	0.210734	0.77722	M24 ambiguous|0.4858
MTHFSD|Q2M296	-0.0251995	0.210755	0.77722	M1 translation|0.8241
NAPG|Q99747	-0.0290538	0.210808	0.77722	M1 translation|0.9592
IFNL3|Q8IZI9	0.0230327	0.21087	0.77722	M3 DNA binding|0.5289
FBLN5|Q9UBX5^SL004460@seq.10738.11	-0.0154609	0.211073	0.77722	grey|AllKmeAvg:0.0352
DNAJC5B|Q9UF47	-0.0213405	0.211113	0.77722	M1 translation|0.8385
SEL1L2|Q5TEA6	0.0106944	0.211181	0.77722	M2 cell division|0.8743
NAT14|Q8WUY8	0.0137831	0.21129	0.77722	M1 translation|0.6432
IFNA5|P01569	0.00645119	0.211298	0.77722	M2 cell division|0.5597
BMP1|P13497	-0.0211156	0.211553	0.77722	M1 translation|0.4252
MNAT1|P51948	0.0100445	0.211581	0.77722	M13 ambiguous|0.4817
ITGA2B|P08514^SL000542@seq.8488.33	-0.0385481	0.211585	0.77722	M1 translation|0.6991
RNF31|Q96EP0	-0.0378682	0.211625	0.77722	M1 translation|0.8673
BMPER|Q8N8U9^SL007531@seq.3654.27	0.0100148	0.211689	0.77722	M5 hormone signaling|0.7195
IL2RA|P01589	0.0354096	0.21194	0.77765	M5 hormone signaling|0.4827
CD3E|P07766^SL007084@seq.8069.85	0.0126423	0.21202	0.77765	M20 ambiguous|0.7487
MADCAM1|Q13477	-0.01237	0.212536	0.77915	M4 intracellular signaling|0.7885
DNAJA4|Q8WW22	-0.0183605	0.212828	0.77923	M1 translation|0.8072
TNNI3|P19429^SL001761@seq.5441.67	-0.0390085	0.212927	0.77923	M5 hormone signaling|0.3913
CSNK1G2|P78368^SL010497@seq.17436.193	-0.0299761	0.212979	0.77923	M1 translation|0.9741
ESRP1|Q6NXG1	-0.00737746	0.212988	0.77923	M11 protein kinase activation|0.3925
IQCD|Q96DY2	0.00437362	0.21309	0.77923	M8 signal transduction|0.635
INPP5D|Q92835	-0.0245392	0.213295	0.77958	M1 translation|0.8193
TRIM27|P14373	0.00607164	0.213402	0.77959	M3 DNA binding|0.5568
HSPA1A|P0DMV8^SL000451@seq.7219.152	-0.0244293	0.213523	0.77964	M29 protein folding|0.4014
CRK|P46108	-0.0190007	0.214048	0.78116	M1 translation|0.9553
B4GALT6|Q9UBX8	0.015411	0.214244	0.7812	M12 ECM/neurodevelopment|0.586
ADPGK|Q9BRR6	0.00948402	0.214362	0.7812	M10 leukocyte activation|0.6378
FNTA|P49354	-0.0165827	0.214379	0.7812	M4 intracellular signaling|0.7865
DNAJC27|Q9NZQ0	-0.0282309	0.21451	0.78128	grey|AllKmeAvg:-0.0107
TMEFF1|Q8IYR6	-0.00982649	0.214748	0.78176	M1 translation|0.6886
ERMAP|Q96PL5	0.0244164	0.215033	0.78179	M3 DNA binding|0.3093
PCBD2|Q9H0N5	-0.0229209	0.215109	0.78179	M15 RNA transport|0.9431
IQCF3|P0C7M6	-0.00553369	0.215171	0.78179	M1 translation|0.4298
SYT7|O43581	-0.0162452	0.215232	0.78179	M3 DNA binding|0.5339
ADH4|P08319	-0.0308144	0.215439	0.78179	M17 organic acid metabolism|0.8583
CXCL12|P48061^SL004712@seq.9278.9	-0.0120186	0.215478	0.78179	M25 Wnt signaling|0.4299
ILF3|Q12906	-0.0175717	0.215533	0.78179	M29 protein folding|0.526
ESS2|Q96DF8	-0.0152536	0.215671	0.78179	M1 translation|0.4898
TLL1|O43897	-0.0135544	0.215722	0.78179	grey|AllKmeAvg:-0.005
PITX3|O75364	-0.0166799	0.215915	0.78189	M5 hormone signaling|0.4207
REG1B|P48304^SL012438@seq.23018.4	-0.0388539	0.216071	0.78189	M31 digestion|0.5733
WFDC3|Q8IUB2	-0.027719	0.216307	0.78189	M1 translation|0.9304
APAF1|O14727	0.0187128	0.216346	0.78189	M1 translation|0.7306
RGN|Q15493	-0.014203	0.216443	0.78189	grey|AllKmeAvg:0.0129
SYT13|Q7L8C5	-0.00949874	0.216665	0.78189	M1 translation|0.5234
NMT2|O60551	-0.0261607	0.216967	0.78189	M1 translation|0.87
CAPG|P40121	-0.0232235	0.216989	0.78189	M6 Wnt/ephrin|0.576
IGFLR1|Q9H665	-0.0203202	0.217072	0.78189	M22 chemotaxis|0.7176
SST|P61278	-0.00434763	0.217147	0.78189	M19 small molecule metabolism|0.44
WNT10A|Q9GZT5	-0.0154752	0.217205	0.78189	M7 protein transport|0.71
ZBTB7A|O95365	0.00575647	0.217217	0.78189	M13 ambiguous|0.5411
UBE2T|Q9NPD8	-0.0199443	0.217231	0.78189	M2 cell division|0.4655
MARCO|Q9UEW3^SL018780@seq.9003.99	-0.0087807	0.217435	0.78189	M1 translation|0.4415
SYT4|Q9H2B2	-0.0284175	0.21748	0.78189	M4 intracellular signaling|0.8687
KRT19|P08727	-0.0138936	0.217575	0.78189	M19 small molecule metabolism|0.7849
NR1D2|Q14995	-0.0392289	0.217699	0.78189	M23 thermogenesis|0.4571
DEFB121|Q5J5C9	-0.0339856	0.217744	0.78189	M1 translation|0.7032
FAM241A|Q8N8J7	0.0104264	0.217872	0.78189	M2 cell division|0.4627
FRRS1L|Q9P0K9	-0.0273607	0.218009	0.78189	M25 Wnt signaling|0.3162
TPST1|O60507	0.011135	0.218075	0.78189	M31 digestion|0.4369
DNAJB2|P25686	-0.0209809	0.218407	0.78189	M1 translation|0.9575
LIN7B|Q9HAP6^SL012168@seq.22990.20	-0.0141615	0.21854	0.78189	M1 translation|0.4588
ABHD14A|Q9BUJ0	-0.0180412	0.218558	0.78189	M1 translation|0.8632
TBC1D25|Q3MII6	-0.0238779	0.218832	0.78189	M4 intracellular signaling|0.7284
COLGALT1|Q8NBJ5	-0.0143896	0.218967	0.78189	M1 translation|0.6737
PIK3CA|P42336	-0.0198641	0.219018	0.78189	M1 translation|0.8333
GDI1|P31150^SL002794@seq.16810.3	-0.0223547	0.219043	0.78189	M1 translation|0.8708
CTHRC1|Q96CG8^SL009396@seq.15467.10	0.015771	0.219129	0.78189	M6 Wnt/ephrin|0.394
VIP|P01282	-0.0151423	0.21918	0.78189	M1 translation|0.7827
CLEC2A|Q6UVW9	0.00963029	0.219299	0.78189	M5 hormone signaling|0.5822
TNFRSF1B|P20333^SL001800@seq.8368.102	-0.0184603	0.21932	0.78189	M6 Wnt/ephrin|0.812
CDH2|P19022	-0.0151901	0.219439	0.78189	M9 lipid homeostasis|0.4337
FAH|P16930	-0.0168851	0.219468	0.78189	M17 organic acid metabolism|0.6146
KRT20|P35900	-0.0185693	0.219504	0.78189	M6 Wnt/ephrin|0.4784
CYLD|Q9NQC7	-0.0296662	0.220158	0.78334	M4 intracellular signaling|0.9147
YWHAE|P62258	0.00674671	0.220207	0.78334	grey|AllKmeAvg:0.017
SIX6|O95475	-0.0071666	0.220516	0.78334	M1 translation|0.4592
RCAN2|Q14206	-0.0326665	0.220608	0.78334	M1 translation|0.3517
IRAK4|Q9NWZ3	-0.0268538	0.220638	0.78334	M1 translation|0.9284
ZNF526|Q8TF50	-0.0150906	0.22082	0.78334	M1 translation|0.3025
SH3KBP1|Q96B97	0.0153485	0.221014	0.78334	M11 protein kinase activation|0.5272
ACAT1|P24752	-0.0354741	0.221019	0.78334	M1 translation|0.7706
AKT2|P31751^SL003722@seq.14685.17	-0.00961392	0.221098	0.78334	M19 small molecule metabolism|0.6902
TLR5|O60602	-0.0137129	0.221161	0.78334	grey|AllKmeAvg:0.0238
CHRDL2|Q6WN34	-0.0144628	0.221177	0.78334	M6 Wnt/ephrin|0.3389
IAPP|P10997	-0.0222072	0.221243	0.78334	M25 Wnt signaling|0.5132
PSME1|Q06323	-0.0160469	0.221455	0.78334	M1 translation|0.4823
HNRNPA1|P09651^SL008019@seq.12466.7	-0.0247682	0.221493	0.78334	M1 translation|0.9661
TCEAL2|Q9H3H9	-0.00878302	0.221589	0.78334	M1 translation|0.5114
MFGE8|Q08431	0.0142188	0.221667	0.78334	M3 DNA binding|0.4609
CADM3|Q8N126	0.010412	0.221737	0.78334	M5 hormone signaling|0.6705
TFB2M|Q9H5Q4	-0.025781	0.221938	0.78366	M1 translation|0.8835
DLK1|P80370^SL025835@seq.8380.244	0.00792624	0.222103	0.78387	M13 ambiguous|0.5877
NDE1|Q9NXR1	-0.00855753	0.222453	0.78472	M4 intracellular signaling|0.7673
IMPA2|O14732	-0.0263874	0.222683	0.78478	M2 cell division|0.4531
ACE|P12821	0.0204996	0.222727	0.78478	M16 semaphorin-plexin|0.5599
HK1|P19367	0.0163256	0.222883	0.78478	M2 cell division|0.9121
NEIL1|Q96FI4	-0.0171587	0.223128	0.78478	M1 translation|0.9331
BAG4|O95429	-0.0128579	0.223153	0.78478	M1 translation|0.4516
SIGLEC7|Q9Y286	0.0130961	0.223221	0.78478	M10 leukocyte activation|0.4728
RSRP1|Q9BUV0	-0.0186454	0.223229	0.78478	M3 DNA binding|0.3005
U2AF2|P26368	0.0318565	0.223545	0.78478	grey|AllKmeAvg:-0.0026
CLTA|P09496	-0.0145511	0.223569	0.78478	M1 translation|0.8351
MRC2|Q9UBG0	0.0144412	0.223642	0.78478	M12 ECM/neurodevelopment|0.7409
GSPT2|Q8IYD1	-0.0227314	0.223669	0.78478	M1 translation|0.6477
MED11|Q9P086	0.0125054	0.223763	0.78478	M21 ECM/organ development|0.4034
ESAM|Q96AP7^SL005160@seq.7841.84	-0.00847035	0.224057	0.78544	M1 translation|0.475
ERBB4|Q15303	-0.0299314	0.224195	0.78555	M3 DNA binding|0.3644
SRY|Q05066	-0.0476649	0.224759	0.78651	grey|AllKmeAvg:0.0368
S100A16|Q96FQ6	-0.00993009	0.224862	0.78651	M6 Wnt/ephrin|0.6307
FBXL4|Q9UKA2^SL025857@seq.11416.23	0.00668906	0.225088	0.78651	grey|AllKmeAvg:-0.0364
TREML2|Q5T2D2	0.0157679	0.225238	0.78651	M10 leukocyte activation|0.3883
PDGFRB|P09619	0.0207611	0.225439	0.78651	M12 ECM/neurodevelopment|0.3147
CTAG1A|P78358^SL004478@seq.23586.32	-0.0116126	0.225477	0.78651	M8 signal transduction|0.3552
MED10|Q9BTT4	-0.019259	0.225568	0.78651	M4 intracellular signaling|0.9624
CTSV|O60911	0.0158856	0.225595	0.78651	grey|AllKmeAvg:-0.0151
UPB1|Q9UBR1	-0.0463678	0.2257	0.78651	M3 DNA binding|0.4249
ATL3|Q6DD88	-0.0170702	0.225711	0.78651	M1 translation|0.3638
SPANXN3|Q5MJ09	-0.0349146	0.225745	0.78651	M3 DNA binding|0.3419
FABP9|Q0Z7S8	-0.0249326	0.225765	0.78651	M2 cell division|0.8067
ZNF41|P51814	0.0119623	0.22619	0.78663	M11 protein kinase activation|0.5027
UBE2R2|Q712K3^SL013182@seq.19824.3	0.00726283	0.226247	0.78663	M5 hormone signaling|0.7517
LSM12|Q3MHD2	-0.00919854	0.226556	0.78663	M18 cell cycle/metabolism|0.4585
GOLM1|Q8NBJ4^SL010628@seq.8983.7	-0.0341921	0.226568	0.78663	M29 protein folding|0.4661
NAB2|Q15742	-0.0119488	0.226611	0.78663	M18 cell cycle/metabolism|0.3962
AMOT|Q4VCS5	-0.0243159	0.226661	0.78663	M4 intracellular signaling|0.6998
STARD10|Q9Y365	-0.02112	0.226707	0.78663	M1 translation|0.4491
CDCP1|Q9H5V8^SL017488@seq.16818.200	0.0198338	0.226738	0.78663	M10 leukocyte activation|0.3249
SMURF1|Q9HCE7	-0.0122403	0.226817	0.78663	M4 intracellular signaling|0.6131
COMMD9|Q9P000	-0.0237913	0.226895	0.78663	M1 translation|0.9682
PCTP|Q9UKL6	-0.0223249	0.227074	0.78663	M1 translation|0.9512
PIEZO1|Q92508	-0.0160169	0.227118	0.78663	M13 ambiguous|0.362
SPINT2|O43291	-0.0181231	0.227233	0.78663	M1 translation|0.634
THOP1|P52888	0.0106073	0.227355	0.78663	M26 muscle|0.4732
PIK3R1|P27986	-0.0133123	0.227514	0.78663	M1 translation|0.4084
TPM1|P09493	-0.0347255	0.227527	0.78663	M9 lipid homeostasis|0.3187
CAND1|Q86VP6	-0.0156526	0.227674	0.78677	M1 translation|0.8425
FAM204A|Q9H8W3	-0.025458	0.228019	0.78758	M2 cell division|0.4761
RPS6KB1|P23443^SL018792@seq.8962.48	-0.0147389	0.228169	0.78773	M2 cell division|0.4596
C1QTNF5|Q9BXJ0	-0.0163521	0.22839	0.78784	grey|AllKmeAvg:0.0057
HBQ1|P09105^SL018342@seq.18198.51	0.00758577	0.228863	0.78784	grey|AllKmeAvg:-0.0016
EFHD2|Q96C19	-0.0156062	0.22911	0.78784	M1 translation|0.9153
CELA1|Q9UNI1	-0.0175336	0.229136	0.78784	M19 small molecule metabolism|0.457
RPS27A|P62979^SL004070@seq.4474.19	-0.00918884	0.229167	0.78784	M15 RNA transport|0.7255
SLCO5A1|Q9H2Y9	-0.0340672	0.229209	0.78784	M23 thermogenesis|0.4021
ARL9|Q6T311	-0.00935138	0.229312	0.78784	grey|AllKmeAvg:0.0159
DESI1|Q6ICB0	-0.0134739	0.229325	0.78784	M1 translation|0.6404
RBFOX2|O43251	0.00801425	0.229344	0.78784	M6 Wnt/ephrin|0.5519
BICD1|Q96G01	-0.0224641	0.229379	0.78784	M1 translation|0.7127
SEMA7A|O75326	0.0150112	0.22949	0.78784	M16 semaphorin-plexin|0.6573
APMAP|Q9HDC9	-0.0208512	0.2296	0.78784	M25 Wnt signaling|0.338
RPN1|P04843^SL025975@seq.6458.6	-0.0391696	0.229624	0.78784	M28 hormone metabolism/cytokine|0.8814
TLNRD1|Q9H1K6	0.0175242	0.229789	0.78784	M5 hormone signaling|0.452
SRSF6|Q13247	-0.0156463	0.229822	0.78784	M29 protein folding|0.4396
TNXB|P22105	0.0184046	0.229958	0.7879	M12 ECM/neurodevelopment|0.5934
CD58|P19256	-0.0158651	0.230149	0.7879	M7 protein transport|0.3202
NSUN6|Q8TEA1	-0.0224291	0.230383	0.7879	M1 translation|0.6312
KLK7|P49862	0.013209	0.230458	0.7879	M12 ECM/neurodevelopment|0.4294
CAMK2D|Q13557	-0.0305919	0.230706	0.7879	M4 intracellular signaling|0.9381
PRTN3|P24158^SL004008@seq.13720.95	0.0170553	0.230731	0.7879	grey|AllKmeAvg:0.0444
TNFRSF11A|Q9Y6Q6	0.0142736	0.230886	0.7879	M5 hormone signaling|0.7576
AGO1|Q9UL18^SL019555@seq.15312.14	0.0417567	0.230894	0.7879	M1 translation|0.9642
GZMH|P20718	0.0126096	0.230998	0.7879	M3 DNA binding|0.3873
BPTF|Q12830	-0.00748784	0.231204	0.7879	M3 DNA binding|0.4954
CDNF|Q49AH0^SL012538@seq.4962.52	-0.0214012	0.231228	0.7879	M22 chemotaxis|0.3476
MAGI2|Q86UL8	-0.0213526	0.231604	0.7879	M1 translation|0.4113
MOB1A|Q9H8S9	-0.0215537	0.231624	0.7879	M4 intracellular signaling|0.8657
PZP|P20742	-0.0769493	0.231767	0.7879	M11 protein kinase activation|0.3465
FDPS|P14324	0.0135333	0.232142	0.7879	M25 Wnt signaling|0.3345
FST|P19883	-0.00734077	0.232147	0.7879	M1 translation|0.6189
GRP|P07492^SL002071@seq.8400.74	-0.043692	0.232194	0.7879	grey|AllKmeAvg:0.0246
CPNE7|Q9UBL6	-0.0193597	0.2322	0.7879	M13 ambiguous|0.3139
POLR2C|P19387	-0.0449303	0.232281	0.7879	grey|AllKmeAvg:-0.0097
PSAT1|Q9Y617	-0.031372	0.232381	0.7879	M17 organic acid metabolism|0.8233
GTSF1|Q8WW33	-0.030246	0.232509	0.7879	M3 DNA binding|0.355
STAT1|P42224^SL004396@seq.10370.21	-0.0326846	0.232586	0.7879	M1 translation|0.8701
MEF2D|Q14814	-0.024956	0.232648	0.7879	M4 intracellular signaling|0.8657
KIR2DL2|P43627	-0.0213071	0.232738	0.7879	M2 cell division|0.5276
SNX8|Q9Y5X2	-0.0272503	0.232765	0.7879	M1 translation|0.8807
PGK2|P07205	-0.0198808	0.232972	0.7879	M18 cell cycle/metabolism|0.3607
MTMR7|Q9Y216	0.0216508	0.233007	0.7879	M1 translation|0.3518
ZNF483|Q8TF39	0.0146685	0.233157	0.7879	M12 ECM/neurodevelopment|0.7591
TMPO|P42167	-0.0168428	0.233224	0.7879	M4 intracellular signaling|0.7726
HORMAD2|Q8N7B1	-0.0290879	0.233243	0.7879	M2 cell division|0.407
APOL1|O14791^SL005699@seq.11510.51	-0.0123227	0.233426	0.7879	grey|AllKmeAvg:-0.0242
FBXO28|Q9NVF7	-0.0107572	0.233428	0.7879	M8 signal transduction|0.4614
IL17RD|Q8NFM7	0.0123342	0.233452	0.7879	M12 ECM/neurodevelopment|0.5228
SLC41A2|Q96JW4	0.0155587	0.233607	0.7879	M7 protein transport|0.5003
POLR2J2|Q9GZM3	-0.0131486	0.233624	0.7879	M1 translation|0.5096
IGFBP2|P18065^SL000466@seq.22985.160	0.0268193	0.233894	0.78793	M25 Wnt signaling|0.8586
ICAM3|P32942	0.00967303	0.233925	0.78793	M2 cell division|0.5739
SRA1|Q9HD15	-0.0161983	0.234023	0.78793	M1 translation|0.8234
SNRNP25|Q9BV90	-0.0184415	0.234064	0.78793	M1 translation|0.5765
USP30|Q70CQ3	-0.010045	0.234304	0.78837	M4 intracellular signaling|0.7876
ACSF2|Q96CM8	-0.0251711	0.234618	0.78859	M1 translation|0.8783
AOC1|P19801^SL008573@seq.15486.126	0.0379146	0.234684	0.78859	M21 ECM/organ development|0.3883
PGLYRP4|Q96LB8	0.0077149	0.234791	0.78859	M5 hormone signaling|0.9205
ZCCHC17|Q9NP64	0.00955958	0.234803	0.78859	M1 translation|0.5993
NPY|P01303	0.011339	0.235157	0.78942	M24 ambiguous|0.367
PGA4|P0DJD7	0.0594291	0.235298	0.78946	grey|AllKmeAvg:-0.0127
SORCS1|Q8WY21	0.0107551	0.235536	0.78946	M21 ECM/organ development|0.7167
DCLK1|O15075	-0.0120696	0.235545	0.78946	M6 Wnt/ephrin|0.5158
SCARF2|Q96GP6^SL025991@seq.8956.96	0.00878459	0.235683	0.78946	M16 semaphorin-plexin|0.7068
RBL2|Q08999	-0.0179029	0.23571	0.78946	grey|AllKmeAvg:0.0065
MYC|P01106	-0.0089047	0.236039	0.7898	M18 cell cycle/metabolism|0.5068
SPHK2|Q9NRA0	-0.0132395	0.236051	0.7898	M1 translation|0.6027
PGR|P06401	-0.017992	0.236155	0.7898	M1 translation|0.9318
IL17F|Q96PD4^SL004352@seq.2775.54	0.0130589	0.236341	0.7898	M2 cell division|0.687
HK2|P52789	-0.0463362	0.23637	0.7898	M1 translation|0.3754
TMEM106B|Q9NUM4	0.0403593	0.236462	0.7898	grey|AllKmeAvg:-0.0032
CSDC2|Q9Y534	-0.0424165	0.236827	0.79065	M19 small molecule metabolism|0.3982
PDGFA|P04085	-0.0242451	0.237107	0.79123	M1 translation|0.913
WFIKKN2|Q8TEU8^SL010391@seq.13408.23	0.0170255	0.23756	0.79237	M14 ephrin signaling|0.6495
GDF15|Q99988	-0.0215783	0.238237	0.79395	M6 Wnt/ephrin|0.5199
CHID1|Q9BWS9	-0.0211056	0.238249	0.79395	grey|AllKmeAvg:-0.0026
ANKRD27|Q96NW4	-0.0150564	0.238361	0.79396	M4 intracellular signaling|0.8477
PLG|P00747^SL000541@seq.4151.6	-0.00895401	0.238707	0.79427	M1 translation|0.3064
MMP8|P22894^SL000526@seq.9172.69	0.0214073	0.238735	0.79427	M27 DNA metabolism|0.3815
TRAPPC4|Q9Y296	-0.0129678	0.239032	0.79427	M9 lipid homeostasis|0.3463
PTX3|P26022	-0.0177183	0.239135	0.79427	M2 cell division|0.4374
OMD|Q99983^SL008574@seq.5358.3	0.0263085	0.239166	0.79427	M32 ECM/collagen|0.8822
CA9|Q16790	0.0133889	0.239285	0.79427	M3 DNA binding|0.5304
NCALD|P61601	-0.0205545	0.239476	0.79427	M1 translation|0.6142
LRP1|Q07954^SL025988@seq.9182.3	0.0283196	0.239751	0.79427	M12 ECM/neurodevelopment|0.6439
FAM162B|Q5T6X4	0.0154899	0.239813	0.79427	M3 DNA binding|0.3943
DLG2|Q15700	-0.0288142	0.239843	0.79427	M4 intracellular signaling|0.9366
DNASE2B|Q8WZ79	-0.0332693	0.239874	0.79427	M3 DNA binding|0.4217
NOTCH2|Q04721^SL007356@seq.8407.84	0.00764689	0.239972	0.79427	M10 leukocyte activation|0.7244
MYL12B|O14950	-0.0298417	0.239993	0.79427	M1 translation|0.8933
RTL6|Q6ICC9	-0.00799302	0.240044	0.79427	M2 cell division|0.3406
THPO|P40225^SL000598@seq.5947.90	-0.0391556	0.24012	0.79427	M1 translation|0.6502
TRIM72|Q6ZMU5	0.0132418	0.240251	0.79427	M26 muscle|0.5792
QRFP|P83859	0.00890971	0.240309	0.79427	M13 ambiguous|0.5068
SOST|Q9BQB4^SL007631@seq.13101.60	-0.0109101	0.240425	0.7943	M6 Wnt/ephrin|0.5111
MPC1|Q9Y5U8	-0.0304976	0.240806	0.79477	M3 DNA binding|0.5033
GFAP|P14136^SL004271@seq.20126.19	-0.018492	0.240852	0.79477	M23 thermogenesis|0.3362
SERAC1|Q96JX3	-0.00655447	0.240984	0.79477	M2 cell division|0.4911
BASP1|P80723	0.0209352	0.241005	0.79477	M10 leukocyte activation|0.418
GPR68|Q15743	-0.0175364	0.241301	0.79539	M11 protein kinase activation|0.6126
FGF7|P21781^SL001691@seq.4487.1	-0.0133415	0.241486	0.79564	M1 translation|0.9006
CXCL14|O95715	-0.0135222	0.241686	0.79583	M4 intracellular signaling|0.8537
DSCC1|Q9BVC3	0.0104365	0.241762	0.79583	M13 ambiguous|0.3407
TMPRSS5|Q9H3S3	-0.0316394	0.24191	0.79583	M1 translation|0.4323
YBX2|Q9Y2T7	-0.0145389	0.241981	0.79583	M1 translation|0.6395
CRYBB1|P53674	-0.0245314	0.242166	0.79592	M1 translation|0.7715
CSNK1G2|P78368^SL010497@seq.12653.13	-0.00833054	0.242228	0.79592	M4 intracellular signaling|0.814
IFNA7|P01567	0.01176	0.242649	0.79695	M3 DNA binding|0.5404
CD70|P32970^SL007195@seq.5807.77	-0.0177076	0.242963	0.79723	M3 DNA binding|0.4853
ERH|P84090	-0.0163789	0.242972	0.79723	M1 translation|0.8845
TK1|P04183	0.0120213	0.243063	0.79723	M2 cell division|0.6589
IL17RB|Q9NRM6^SL005174@seq.6262.14	-0.0256995	0.243456	0.79764	M1 translation|0.9387
DHX8|Q14562	0.0248556	0.243794	0.79764	M9 lipid homeostasis|0.3597
PCDH1|Q08174	0.0278007	0.244006	0.79764	M7 protein transport|0.5311
PIAS4|Q8N2W9	-0.0233655	0.244413	0.79764	M7 protein transport|0.5219
EPS8L1|Q8TE68	-0.023683	0.244452	0.79764	M1 translation|0.4414
FUBP1|Q96AE4	-0.0174692	0.244492	0.79764	M1 translation|0.9467
KCTD10|Q9H3F6	0.0419095	0.244728	0.79764	M1 translation|0.8401
TP53I3|Q53FA7	-0.0195332	0.24485	0.79764	M1 translation|0.8042
BRICD5|Q6PL45	-0.0224001	0.244866	0.79764	M1 translation|0.8964
TTC9B|Q8N6N2	0.0282804	0.244923	0.79764	M23 thermogenesis|0.3009
SIRT6|Q8N6T7	0.00629474	0.24499	0.79764	M5 hormone signaling|0.8768
CCL25|O15444^SL003197@seq.14068.29	-0.0192982	0.245098	0.79764	grey|AllKmeAvg:-0.015
FLNA|P21333^SL025862@seq.11171.25	-0.0261363	0.245341	0.79764	M4 intracellular signaling|0.9268
TNNI2|P48788	-0.0259949	0.24563	0.79764	M26 muscle|0.7196
DNAJC18|Q9H819	-0.0396146	0.245683	0.79764	grey|AllKmeAvg:0.0254
DNAJB1|P25685	-0.0269388	0.245711	0.79764	M1 translation|0.9199
SHC1|P29353^SL025981@seq.5272.55	-0.0252453	0.246091	0.79764	M4 intracellular signaling|0.9784
FAM20A|Q96MK3	0.00995429	0.246142	0.79764	M20 ambiguous|0.3549
TOR1AIP2|Q8NFQ8	-0.0132211	0.246168	0.79764	M1 translation|0.8019
MGMT|P16455	-0.0294246	0.246404	0.79764	M1 translation|0.7552
SAMD4B|Q5PRF9	-0.0264596	0.2465	0.79764	M1 translation|0.9629
IL12A|P29459^SL021088@seq.20533.39	-0.0222384	0.246608	0.79764	M28 hormone metabolism/cytokine|0.5328
LGALS3BP|Q08380	-0.0267939	0.24673	0.79764	M29 protein folding|0.3313
LECT2|O14960^SL017261@seq.5970.61	-0.0105594	0.246732	0.79764	M2 cell division|0.5255
KRT1|P04264	-0.0160215	0.246827	0.79764	M6 Wnt/ephrin|0.6714
SNX1|Q13596^SL014932@seq.6955.68	0.0143133	0.247098	0.79764	M1 translation|0.6461
CPA2|P48052	-0.00638663	0.247108	0.79764	M1 translation|0.3253
ATP5MF|P56134	0.0298055	0.24721	0.79764	M2 cell division|0.4557
KNG1|P01042^SL017189@seq.4918.21	0.00499199	0.247213	0.79764	M7 protein transport|0.3224
CD226|Q15762^SL011100@seq.5721.1	-0.0253724	0.247283	0.79764	M1 translation|0.9463
SIGLEC8|Q9NYZ4	0.00560396	0.247286	0.79764	M2 cell division|0.6226
UBE2W|Q96B02	0.0426713	0.247316	0.79764	M1 translation|0.3965
CES1|P23141^SL006149@seq.15487.164	-0.0126361	0.247569	0.79764	M2 cell division|0.4388
LSM4|Q9Y4Z0	0.00718818	0.247751	0.79764	M2 cell division|0.9003
CCN4|O95388^SL004689@seq.3057.55	-0.0121165	0.247891	0.79764	M1 translation|0.423
OCLN|Q16625	-0.0117034	0.248029	0.79764	M3 DNA binding|0.5731
BCDIN3D|Q7Z5W3	-0.0296729	0.248035	0.79764	M19 small molecule metabolism|0.8237
MRE11|P49959	-0.0118885	0.248077	0.79764	M1 translation|0.7886
NECTIN1|Q15223^SL025940@seq.8803.61	-0.0109613	0.24814	0.79764	M8 signal transduction|0.8337
MEIG1|Q5JSS6	-0.0530138	0.248222	0.79764	M16 semaphorin-plexin|0.3192
TRDMT1|O14717	-0.0121763	0.248261	0.79764	M1 translation|0.7151
ASPN|Q9BXN1	0.0122704	0.248391	0.79764	M12 ECM/neurodevelopment|0.3878
USP25|Q9UHP3	-0.0170668	0.24863	0.79764	M4 intracellular signaling|0.744
CDHR5|Q9HBB8	-0.00897092	0.248687	0.79764	M2 cell division|0.4691
ADGRB2|O60241	-0.0299168	0.248811	0.79764	M14 ephrin signaling|0.3686
GSR|P00390	0.00735023	0.249254	0.79764	M29 protein folding|0.3391
CAPN9|O14815	-0.00675539	0.249276	0.79764	M2 cell division|0.4244
NLRP4|Q96MN2	-0.0299081	0.249288	0.79764	M3 DNA binding|0.4346
PATE1|Q8WXA2	0.00663111	0.249325	0.79764	M8 signal transduction|0.5361
RPL12|P30050	-0.0227995	0.249536	0.79764	M1 translation|0.7427
ATF5|Q9Y2D1^SL023037@seq.23771.17	-0.0191284	0.249545	0.79764	M26 muscle|0.5447
EXOSC8|Q96B26	0.0182508	0.249834	0.79764	M1 translation|0.6884
UBB|P0CG47^SL017289@seq.6641.60	-0.0135614	0.250126	0.79764	M15 RNA transport|0.8289
SAP30L|Q9HAJ7	-0.0450607	0.250408	0.79764	grey|AllKmeAvg:0.031
LDOC1|O95751	-0.0255095	0.250484	0.79764	M3 DNA binding|0.3528
SIGLEC11|Q96RL6^SL025984@seq.20538.71	-0.0309718	0.250551	0.79764	M9 lipid homeostasis|0.3704
HSPA2|P54652	-0.0108711	0.250749	0.79764	M1 translation|0.821
ILF2|Q12905	-0.0130086	0.25079	0.79764	M3 DNA binding|0.3264
CNP|P09543	-0.0238277	0.250888	0.79764	M1 translation|0.9523
CAVIN1|Q6NZI2	-0.0240852	0.25098	0.79764	M4 intracellular signaling|0.9258
TNFRSF8|P28908	0.0185772	0.251101	0.79764	M2 cell division|0.6425
GORAB|Q5T7V8	0.0155126	0.251178	0.79764	M7 protein transport|0.3675
LCE3C|Q5T5A8	-0.0386195	0.251206	0.79764	M9 lipid homeostasis|0.3094
BPGM|P07738	-0.0245569	0.251581	0.79764	M15 RNA transport|0.7566
CRMP1|Q14194	-0.014267	0.251605	0.79764	grey|AllKmeAvg:0.0149
CGB3|P0DN86	-0.012486	0.251698	0.79764	M29 protein folding|0.4058
GNRH1|P01148	0.0275154	0.251707	0.79764	M5 hormone signaling|0.3119
TNFRSF14|Q92956^SL004145@seq.11545.9	0.0132283	0.252084	0.79764	M2 cell division|0.5302
NECAB3|Q96P71	-0.0204472	0.252096	0.79764	M1 translation|0.5818
RDH12|Q96NR8	-0.0206529	0.252112	0.79764	M4 intracellular signaling|0.8781
UBE2Q2|Q8WVN8	-0.0232024	0.252217	0.79764	M1 translation|0.9574
GMNN|O75496	-0.00815909	0.252241	0.79764	M2 cell division|0.3106
ADAMTS6|Q9UKP5	-0.0127434	0.252507	0.79764	M1 translation|0.8395
ALG2|Q9H553	-0.0214339	0.25251	0.79764	M1 translation|0.8542
KRT72|Q14CN4	-0.0115217	0.252567	0.79764	M3 DNA binding|0.4859
LPCAT2|Q7L5N7	0.00531121	0.252588	0.79764	M3 DNA binding|0.3838
KHDC1L|Q5JSQ8^SL022083@seq.20464.7	-0.0129397	0.252627	0.79764	M5 hormone signaling|0.4622
POGLUT3|Q7Z4H8	-0.0240106	0.252685	0.79764	M1 translation|0.8519
SAA2|P0DJI9	-0.0239155	0.252714	0.79764	grey|AllKmeAvg:0.0069
COX4I2|Q96KJ9	0.00833666	0.252734	0.79764	M2 cell division|0.8615
OLFM4|Q6UX06	-0.022392	0.252959	0.79764	M3 DNA binding|0.5353
KCTD4|Q8WVF5	-0.0178703	0.252997	0.79764	M11 protein kinase activation|0.3887
FCRL4|Q96PJ5^SL025859@seq.8991.115	-0.0228651	0.253012	0.79764	M1 translation|0.4984
RP9|Q8TA86	-0.0087231	0.253064	0.79764	M6 Wnt/ephrin|0.5056
RAF1|P04049	-0.0218497	0.253315	0.79764	M4 intracellular signaling|0.9726
PTGS2|P35354	0.021072	0.253331	0.79764	M1 translation|0.3396
NUDT16|Q96DE0	-0.0331278	0.253384	0.79764	M1 translation|0.8579
LSM3|P62310	0.0436569	0.253644	0.79764	M1 translation|0.9333
ADAM22|Q9P0K1	0.0166972	0.253723	0.79764	M12 ECM/neurodevelopment|0.5638
LY6G6D|O95868	-0.0349416	0.253776	0.79764	M23 thermogenesis|0.5675
UPP2|O95045	-0.0166295	0.253952	0.79764	M3 DNA binding|0.3692
TRABD2A|Q86V40	-0.021245	0.254043	0.79764	M4 intracellular signaling|0.9458
EFCAB14|O75071^SL025898@seq.9514.46	-0.00929669	0.254109	0.79764	M1 translation|0.7864
FAM189A2|Q15884^SL014977@seq.5719.66	-0.00917391	0.254179	0.79764	M3 DNA binding|0.5824
ATF3|P18847	0.0293229	0.254453	0.79764	M8 signal transduction|0.4259
PAPSS1|O43252	-0.0215964	0.25459	0.79764	M1 translation|0.7824
DEFB135|Q30KP9	-0.0136473	0.254709	0.79764	M2 cell division|0.5387
KLRK1|P26718^SL005204@seq.3056.11	-0.0108447	0.254916	0.79764	M3 DNA binding|0.3831
AURKA|O14965	-0.0100144	0.254966	0.79764	M19 small molecule metabolism|0.3331
PRXL2A|Q9BRX8	0.0278861	0.255013	0.79764	M7 protein transport|0.3061
NPTXR|O95502^SL008970@seq.15511.37	0.0170715	0.255355	0.79764	M14 ephrin signaling|0.761
CYP3A4|P08684^SL000398@seq.7879.12	0.00632544	0.255365	0.79764	M13 ambiguous|0.7603
CT83|Q5H943	-0.032323	0.255422	0.79764	grey|AllKmeAvg:-0.0172
DNAJC30|Q96LL9	-0.012613	0.255561	0.79764	M4 intracellular signaling|0.8575
F11R|Q9Y624	-0.0266287	0.25569	0.79764	M1 translation|0.6058
MAGOH|P61326	-0.0134381	0.255726	0.79764	M15 RNA transport|0.8755
DPEP1|P16444^SL008734@seq.8794.13	0.0144396	0.255893	0.79764	M21 ECM/organ development|0.3657
EVA1B|Q9NVM1	-0.027124	0.25598	0.79764	M2 cell division|0.4124
MATN4|O95460	-0.0171037	0.256032	0.79764	M21 ECM/organ development|0.3583
PDK1|Q15118	-0.0261194	0.256053	0.79764	M1 translation|0.6966
UXS1|Q8NBZ7	0.0174611	0.256101	0.79764	M1 translation|0.6208
ANGPTL4|Q9BY76	-0.0131171	0.25627	0.79764	M3 DNA binding|0.3158
NIT2|Q9NQR4	-0.0271049	0.256419	0.79764	M1 translation|0.923
HEPHL1|Q6MZM0	0.00580294	0.256494	0.79764	M2 cell division|0.4865
NABP1|Q96AH0	-0.0121159	0.256659	0.79764	M1 translation|0.7129
MPZ|P25189	0.0122244	0.256804	0.79764	grey|AllKmeAvg:-0.02
CCL8|P80075^SL000515@seq.13748.4	-0.0166218	0.256831	0.79764	M18 cell cycle/metabolism|0.3518
PIAS3|Q9Y6X2	0.0126727	0.256861	0.79764	grey|AllKmeAvg:0.002
SAA1|P0DJI8^SL000572@seq.15515.2	-0.0417329	0.256906	0.79764	grey|AllKmeAvg:-0.0506
CDKN1A|P38936	0.0110152	0.257065	0.79764	M1 translation|0.6097
TMEM38B|Q9NVV0	-0.0217406	0.257257	0.79764	M4 intracellular signaling|0.666
PCK2|Q16822^SL021781@seq.20079.6	0.0155281	0.257431	0.79764	grey|AllKmeAvg:0.0303
FAM20C|Q8IXL6^SL012674@seq.21547.6	0.00786981	0.257467	0.79764	M20 ambiguous|0.4637
H3C1|P68431	0.00784321	0.257495	0.79764	M3 DNA binding|0.3382
HMGN1|P05114	-0.0111593	0.257668	0.79764	M20 ambiguous|0.3999
TREML1|Q86YW5^SL026020@seq.11147.17	-0.026708	0.257964	0.79764	M1 translation|0.7659
SLAMF9|Q96A28	-0.0236586	0.257978	0.79764	M3 DNA binding|0.4413
RGS3|P49796	-0.0224111	0.2581	0.79764	M2 cell division|0.4673
ZKSCAN7|Q9P0L1	0.0064478	0.258374	0.79764	M3 DNA binding|0.5575
IGFL3|Q6UXB1	0.0102905	0.258384	0.79764	M2 cell division|0.8915
PRDM4|Q9UKN5	-0.0204631	0.258523	0.79764	M1 translation|0.7658
TXNRD1|Q16881	-0.0218976	0.258551	0.79764	M1 translation|0.9078
PLD5|Q8N7P1	-0.0201766	0.258577	0.79764	M3 DNA binding|0.4164
ACVR2A|P27037	0.0069759	0.258843	0.79764	M13 ambiguous|0.6389
CCDC149|Q6ZUS6	-0.0134751	0.258951	0.79764	M15 RNA transport|0.3436
SEZ6L2|Q6UXD5	-0.0183302	0.259158	0.79764	M1 translation|0.8915
CREB3L2|Q70SY1	-0.0218214	0.259213	0.79764	M9 lipid homeostasis|0.3717
PRG3|Q9Y2Y8	0.0177981	0.25935	0.79764	M6 Wnt/ephrin|0.3644
SVIP|Q8NHG7	-0.008594	0.259384	0.79764	M1 translation|0.3809
PHOSPHO1|Q8TCT1	-0.0281028	0.259536	0.79764	M32 ECM/collagen|0.5613
SBSN|Q6UWP8	-0.00794892	0.259629	0.79764	M2 cell division|0.5764
DDX1|Q92499	-0.0235131	0.259905	0.79764	M1 translation|0.8889
ALDH1A2|O94788	0.0285035	0.260044	0.79764	grey|AllKmeAvg:0.0155
TEPSIN|Q96N21	-0.0118784	0.26006	0.79764	M3 DNA binding|0.3644
MYL6B|P14649^SL008040@seq.20078.6	-0.0103112	0.260222	0.79764	M15 RNA transport|0.3999
CD244|Q9BZW8	-0.0192541	0.260292	0.79764	M3 DNA binding|0.4491
MEP1A|Q16819^SL006554@seq.21387.64	-0.014525	0.260439	0.79764	M1 translation|0.7583
RABL6|Q3YEC7	-0.0247507	0.260752	0.79764	M1 translation|0.9094
PLXNB3|Q9ULL4	-0.0195865	0.260754	0.79764	grey|AllKmeAvg:0.0022
HSPA6|P17066^SL013017@seq.13672.3	0.0106501	0.260804	0.79764	M2 cell division|0.4701
SCARB1|Q8WTV0	-0.021319	0.261084	0.79764	M23 thermogenesis|0.5438
ITSN1|Q15811	-0.0119462	0.26133	0.79764	M1 translation|0.3765
LRATD1|Q96KN4	0.00944064	0.261531	0.79764	M7 protein transport|0.7184
MUL1|Q969V5^SL025936@seq.9315.16	0.0333609	0.261567	0.79764	grey|AllKmeAvg:-0.0221
BEX5|Q5H9J7	-0.0142576	0.26157	0.79764	M13 ambiguous|0.5565
NUBP1|P53384	-0.0226046	0.261636	0.79764	M1 translation|0.9205
RPE|Q96AT9	-0.0200878	0.261683	0.79764	M1 translation|0.9106
SRRT|Q9BXP5	-0.0310217	0.261871	0.79764	M1 translation|0.7135
BUB1|O43683	-0.0129595	0.261934	0.79764	M1 translation|0.8301
CFL2|Q9Y281	0.0293678	0.261966	0.79764	grey|AllKmeAvg:0.0148
TMCO5A|Q8N6Q1	-0.0104814	0.26221	0.79764	M3 DNA binding|0.3674
RILPL1|Q5EBL4	-0.0217735	0.262441	0.79764	M1 translation|0.8777
DRGX|A6NNA5	-0.0110892	0.262646	0.79764	M3 DNA binding|0.5471
FAM234B|A2RU67^SL025904@seq.7892.132	-0.00841275	0.262661	0.79764	M3 DNA binding|0.4133
MYBPC2|Q14324	-0.013817	0.262996	0.79764	M26 muscle|0.6574
URM1|Q9BTM9	-0.00891279	0.263034	0.79764	M2 cell division|0.4953
SETD3|Q86TU7	-0.0283607	0.263052	0.79764	M1 translation|0.9528
DPEP1|P16444^SL008734@seq.10528.2	-0.0115885	0.263205	0.79764	grey|AllKmeAvg:0.0485
PFKFB4|Q16877	-0.0119048	0.263208	0.79764	M1 translation|0.5556
RPS19|P39019	-0.0174175	0.263252	0.79764	M1 translation|0.8452
ROBO4|Q8WZ75^SL008763@seq.9232.1	-0.0182072	0.263256	0.79764	M16 semaphorin-plexin|0.664
TAC4|Q86UU9	-0.0144385	0.26331	0.79764	M13 ambiguous|0.4903
ULBP1|Q9BZM6^SL005227@seq.3081.70	-0.0167423	0.263357	0.79764	M8 signal transduction|0.3443
IL16|Q14005	0.0147451	0.263403	0.79764	M10 leukocyte activation|0.4965
NT5C2|P49902	-0.0221458	0.263503	0.79764	M1 translation|0.8446
THG1L|Q9NWX6	-0.0201002	0.263633	0.79764	M15 RNA transport|0.9252
PDLIM4|P50479	-0.00969383	0.263765	0.79764	M25 Wnt signaling|0.4371
LRIT2|A6NDA9	-0.0305191	0.263805	0.79764	M24 ambiguous|0.3117
SYAP1|Q96A49	-0.0264379	0.263852	0.79764	M1 translation|0.9404
FLT1|P17948^SL003321@seq.16315.105	-0.0134135	0.263926	0.79764	M30 antimicrobial immune response|0.3735
HECW1|Q76N89	0.00291486	0.26395	0.79764	M3 DNA binding|0.4156
ST6GALNAC2|Q9UJ37	0.0132168	0.26396	0.79764	M2 cell division|0.8791
ASB13|Q8WXK3	-0.0132042	0.263978	0.79764	M1 translation|0.4064
TNFRSF18|Q9Y5U5^SL004859@seq.11837.7	-0.0197086	0.264095	0.79764	M10 leukocyte activation|0.3613
TMEM234|Q8WY98	-0.01485	0.264149	0.79764	M9 lipid homeostasis|0.3649
GNAQ|P50148	-0.0135875	0.264199	0.79764	M1 translation|0.9356
PARP11|Q9NR21	-0.012107	0.264298	0.79764	M4 intracellular signaling|0.5083
UGDH|O60701	-0.0262572	0.264466	0.79764	M1 translation|0.6807
PRDM1|O75626	0.0076649	0.264699	0.79764	M2 cell division|0.7209
PRKG1|Q13976	-0.0173689	0.265015	0.79764	M4 intracellular signaling|0.5872
ENDOU|P21128	-0.0177551	0.265132	0.79764	M31 digestion|0.3509
KIAA0040|Q15053	-0.0139224	0.265451	0.79764	M1 translation|0.7803
MTMR6|Q9Y217	0.0135713	0.265678	0.79764	M16 semaphorin-plexin|0.4593
ANXA13|P27216	0.023539	0.265821	0.79764	M9 lipid homeostasis|0.3592
GOLGA7|Q7Z5G4	-0.0186747	0.265885	0.79764	M8 signal transduction|0.4734
RACGAP1|Q9H0H5	-0.0290751	0.265913	0.79764	grey|AllKmeAvg:-0.0129
BTD|P43251^SL000303@seq.9269.7	0.00962459	0.265944	0.79764	grey|AllKmeAvg:-0.0048
ST6GALNAC5|Q9BVH7	0.0274723	0.266134	0.79764	M21 ECM/organ development|0.3946
SRL|Q86TD4	-0.00964792	0.26615	0.79764	M6 Wnt/ephrin|0.7025
CAV3|P56539	-0.00508142	0.266206	0.79764	M11 protein kinase activation|0.4027
ITIH4|Q14624	-0.00745156	0.266274	0.79764	M30 antimicrobial immune response|0.3891
CBLIF|P27352	-0.0249998	0.266467	0.79764	grey|AllKmeAvg:0.0146
SIRPG|Q9P1W8	-0.00978639	0.266486	0.79764	M2 cell division|0.3525
CNRIP1|Q96F85	-0.0198883	0.26657	0.79764	M15 RNA transport|0.7155
GPC3|P51654	0.0180537	0.266633	0.79764	M12 ECM/neurodevelopment|0.4907
LIN28B|Q6ZN17	-0.0207964	0.266636	0.79764	grey|AllKmeAvg:0.0562
XBP1|P17861	-0.015041	0.266736	0.79764	M3 DNA binding|0.3408
ATF1|P18846	0.00383391	0.26685	0.79764	M3 DNA binding|0.6762
PHF11|Q9UIL8	0.00605234	0.266942	0.79764	grey|AllKmeAvg:-0.0258
IL13|P35225^SL001718@seq.3072.4	-0.0197027	0.266943	0.79764	M13 ambiguous|0.5956
PDGFB|P01127	-0.0304621	0.26696	0.79764	M1 translation|0.9085
PTPA|Q15257	-0.0187253	0.266971	0.79764	M1 translation|0.8652
TMEM106A|Q96A25	-0.0175057	0.267005	0.79764	M1 translation|0.7453
STIP1|P31948	-0.0169602	0.267059	0.79764	M1 translation|0.9481
GHRL|Q9UBU3^SL004269@seq.6518.85	-0.0359391	0.267423	0.79764	M1 translation|0.8759
KCTD13|Q8WZ19	0.0140554	0.26758	0.79764	M2 cell division|0.6086
MMGT1|Q8N4V1	-0.00926786	0.267647	0.79764	M7 protein transport|0.4055
VSTM1|Q6UX27^SL018234@seq.20570.18	-0.0285641	0.267699	0.79764	M6 Wnt/ephrin|0.3516
GAB1|Q13480	-0.0272569	0.267741	0.79764	M1 translation|0.873
BRAF|P15056	-0.0119913	0.267809	0.79764	M1 translation|0.8625
ZNRF3|Q9ULT6^SL018971@seq.10390.21	-0.0124626	0.267862	0.79764	M1 translation|0.6893
WNT11|O96014	-0.0166816	0.26789	0.79764	M11 protein kinase activation|0.3424
C16orf72|Q14CZ0	-0.0216685	0.268095	0.79764	grey|AllKmeAvg:-0.0243
CCDC69|A6NI79	0.00762353	0.268149	0.79764	M1 translation|0.4595
BTNL8|Q6UX41	0.00674197	0.268206	0.79764	M8 signal transduction|0.5626
VEGFA|P15692^SL000002@seq.2597.8	0.00586782	0.268226	0.79764	M26 muscle|0.5786
PCDHAC1|Q9H158	0.0242	0.268232	0.79764	M4 intracellular signaling|0.8199
IL9|P15248	-0.0163368	0.268432	0.79764	grey|AllKmeAvg:0.0252
HDLBP|Q00341	-0.0185675	0.268554	0.79764	M4 intracellular signaling|0.9341
MAEA|Q7L5Y9	-0.0152148	0.268622	0.79764	M1 translation|0.4586
GKN1|Q9NS71	-0.0170525	0.268622	0.79764	grey|AllKmeAvg:0.016
ADSL|P30566	0.0332249	0.268678	0.79764	M5 hormone signaling|0.3122
ATIC|P31939	-0.0211954	0.268769	0.79764	M1 translation|0.9053
GLB1|P16278	-0.0384484	0.26892	0.79764	M7 protein transport|0.4828
EDC4|Q6P2E9	-0.00992454	0.269	0.79764	M4 intracellular signaling|0.7512
RLBP1|P12271	0.0137012	0.269079	0.79764	M1 translation|0.3604
AK1|P00568	-0.0181233	0.269166	0.79764	M15 RNA transport|0.9293
ARMC5|Q96C12^SL025800@seq.9945.8	-0.0108914	0.269607	0.79764	M2 cell division|0.6769
SYT12|Q8IV01	-0.0369377	0.270032	0.79764	grey|AllKmeAvg:0.0643
HNRNPD|Q14103	-0.0144989	0.270116	0.79764	M1 translation|0.8231
CNDP1|Q96KN2^SL006694@seq.7870.8	0.0244218	0.270217	0.79764	grey|AllKmeAvg:-0.0329
DDX23|Q9BUQ8	-0.0082065	0.270217	0.79764	M2 cell division|0.5925
CHAD|O15335	0.0245071	0.270644	0.79764	M32 ECM/collagen|0.845
GUCA1B|Q9UMX6	0.0256283	0.270708	0.79764	M3 DNA binding|0.3084
CRLF2|Q9HC73^SL005226@seq.13694.24	0.0682321	0.271019	0.79764	M5 hormone signaling|0.469
CALCR|P30988	-0.0312235	0.2711	0.79764	M1 translation|0.7407
FCGR2A|P12318	-0.0838164	0.271251	0.79764	grey|AllKmeAvg:-0.0261
NUDT3|O95989	-0.0170168	0.271333	0.79764	M1 translation|0.8985
ANXA8|P13928	0.00929193	0.271594	0.79764	M13 ambiguous|0.5835
BTLA|Q7Z6A9	0.00901412	0.271809	0.79764	M2 cell division|0.5291
B2M|P61769^SL000283@seq.3485.28	-0.0164497	0.272026	0.79764	M22 chemotaxis|0.7994
ASPA|P45381	0.00859567	0.272091	0.79764	M2 cell division|0.5296
GLUL|P15104	-0.0145196	0.272117	0.79764	M1 translation|0.659
FXYD6|Q9H0Q3	0.0132015	0.272255	0.79764	M2 cell division|0.6943
CRABP2|P29373	-0.0142894	0.272265	0.79764	M6 Wnt/ephrin|0.5962
CDA|P32320	-0.0173154	0.272346	0.79764	M19 small molecule metabolism|0.7691
POU2AF1|Q16633	-0.0313252	0.272571	0.79764	M4 intracellular signaling|0.9784
GPT2|Q8TD30	-0.0103965	0.272753	0.79764	M23 thermogenesis|0.5012
GPX2|P18283	0.0407535	0.272855	0.79764	grey|AllKmeAvg:0.0221
MMP19|Q99542	-0.0159768	0.272931	0.79764	M29 protein folding|0.3499
RGMA|Q96B86	0.00966493	0.272931	0.79764	M10 leukocyte activation|0.5741
MUC1|P15941^SL025934@seq.9176.3	-0.0069035	0.272946	0.79764	M2 cell division|0.6375
TIMM10|P62072	-0.0289575	0.273035	0.79764	M1 translation|0.867
FSTL3|O95633	-0.0132558	0.273178	0.79764	M6 Wnt/ephrin|0.7845
FKBP7|Q9Y680	-0.0204813	0.273222	0.79764	M1 translation|0.8593
CXCL17|Q6UXB2	-0.00978531	0.273226	0.79764	M2 cell division|0.3978
CD72|P21854^SL017967@seq.7009.8	0.0108022	0.273235	0.79764	M6 Wnt/ephrin|0.612
IRF6|O14896	0.0269086	0.273263	0.79764	grey|AllKmeAvg:-0.0175
ITGA4|P13612	0.0162048	0.27329	0.79764	grey|AllKmeAvg:0.0166
OLFM2|O95897^SL012399@seq.19377.14	-0.016776	0.273333	0.79764	M16 semaphorin-plexin|0.3564
CPLX1|O14810	0.0121026	0.273348	0.79764	M25 Wnt signaling|0.4487
CYCS|P99999	-0.0118429	0.273708	0.79764	M1 translation|0.4046
CAMP|P49913^SL004525@seq.15481.45	0.0186422	0.273891	0.79764	M6 Wnt/ephrin|0.3089
WNK1|Q9H4A3	-0.0284766	0.273902	0.79764	M4 intracellular signaling|0.948
TMEM9|Q9P0T7^SL026007@seq.8597.1	-0.0082191	0.274097	0.79764	M13 ambiguous|0.438
HDHD2|Q9H0R4	-0.022748	0.274333	0.79764	M1 translation|0.9212
CDH11|P55287^SL025809@seq.7763.25	-0.0247877	0.274364	0.79764	M2 cell division|0.6374
CCNYL1|Q8N7R7	0.00891022	0.274443	0.79764	M1 translation|0.3579
LOXL2|Q9Y4K0	-0.0122947	0.274476	0.79764	grey|AllKmeAvg:-0.0464
MUTYH|Q9UIF7	-0.0211277	0.274884	0.79764	grey|AllKmeAvg:0.0306
RPIA|P49247	-0.0113418	0.274922	0.79764	M15 RNA transport|0.7206
LCNL1|Q6ZST4	0.0171627	0.275062	0.79764	M5 hormone signaling|0.5018
HBE1|P02100	-0.0197272	0.275098	0.79764	M18 cell cycle/metabolism|0.4668
MMP1|P03956	-0.029252	0.275154	0.79764	M1 translation|0.3575
SLITRK1|Q96PX8^SL008760@seq.15539.15	0.0136804	0.275264	0.79764	M14 ephrin signaling|0.8315
EDIL3|O43854	0.0160019	0.275414	0.79764	M12 ECM/neurodevelopment|0.6404
WWP1|Q9H0M0	-0.0288803	0.275431	0.79764	M4 intracellular signaling|0.9565
KLK9|Q9UKQ9	-0.00816997	0.275431	0.79764	M8 signal transduction|0.7583
SELENOF|O60613	-0.0113427	0.275468	0.79764	M1 translation|0.6778
PROM1|O43490	-0.0239319	0.275689	0.79764	M19 small molecule metabolism|0.5124
MAD1L1|Q9Y6D9	0.0224785	0.275707	0.79764	M2 cell division|0.392
PPP4C|P60510	0.0144109	0.275712	0.79764	grey|AllKmeAvg:-0.026
CD8A|P01732^SL007072@seq.5992.50	0.0139151	0.275747	0.79764	M6 Wnt/ephrin|0.4365
CFHR5|Q9BXR6^SL006830@seq.3666.17	0.0110425	0.275754	0.79764	grey|AllKmeAvg:-0.005
CRELD1|Q96HD1	0.0138315	0.275799	0.79764	M6 Wnt/ephrin|0.3437
FCRLB|Q6BAA4	-0.0266972	0.275874	0.79764	M6 Wnt/ephrin|0.3624
CD200R1L|Q6Q8B3	0.00972034	0.275888	0.79764	M10 leukocyte activation|0.3336
MEOX2|P50222^SL020979@seq.23039.56	-0.0116623	0.276008	0.79764	M3 DNA binding|0.4293
TNFRSF6B|O95407	0.00669843	0.276095	0.79764	M8 signal transduction|0.7491
KLK8|O60259^SL003915@seq.13708.56	0.0145924	0.276235	0.79764	M6 Wnt/ephrin|0.6764
SUSD3|Q96L08	-0.00411639	0.276367	0.79764	M5 hormone signaling|0.4623
USP3|Q9Y6I4	-0.0456513	0.276545	0.79764	grey|AllKmeAvg:0.0427
CARTPT|Q16568	-0.0231802	0.276546	0.79764	M3 DNA binding|0.4294
ALDH2|P05091	-0.0247718	0.276624	0.79764	M1 translation|0.3615
CADM2|Q8N3J6	0.0122315	0.276964	0.79764	M14 ephrin signaling|0.8621
SCGB1D1|O95968	0.010483	0.277165	0.79764	M2 cell division|0.6739
GSTA1|P08263^SL005253@seq.17138.8	-0.0130262	0.277245	0.79764	grey|AllKmeAvg:-1e-04
TTC17|Q96AE7^SL026021@seq.8800.14	0.0102722	0.277287	0.79764	grey|AllKmeAvg:0.0015
RNF148|Q8N7C7^SL025971@seq.7742.11	-0.012097	0.277394	0.79764	M8 signal transduction|0.7731
HPRT1|P00492	-0.0130618	0.277435	0.79764	M1 translation|0.8169
FCGR1A|P12314	0.0131551	0.277882	0.79764	M3 DNA binding|0.3181
CHI3L2|Q15782	0.00695981	0.277903	0.79764	M2 cell division|0.4616
IGFBP6|P24592^SL005172@seq.14088.38	-0.00943792	0.277962	0.79764	M6 Wnt/ephrin|0.7732
IL22RA2|Q969J5^SL005183@seq.9456.34	-0.0115809	0.277986	0.79764	M31 digestion|0.5004
CDH1|P12830^SL000055@seq.2501.51	-0.00883902	0.278185	0.79764	M20 ambiguous|0.495
ANXA6|P08133	-0.0201837	0.278212	0.79764	M1 translation|0.878
SIRPB1|O00241	-0.034802	0.278256	0.79764	M29 protein folding|0.4464
CD109|Q6YHK3	0.0131689	0.278309	0.79764	M12 ECM/neurodevelopment|0.5754
FOXO4|P98177	-0.0280989	0.278326	0.79764	M1 translation|0.4644
PKN2|Q16513	0.0362257	0.278423	0.79764	M23 thermogenesis|0.3768
FUT9|Q9Y231	-0.00703986	0.278429	0.79764	M1 translation|0.4968
RABGAP1L|Q5R372	-0.0192153	0.278513	0.79764	M1 translation|0.9527
VSIG10|Q8N0Z9	0.0321929	0.278538	0.79764	grey|AllKmeAvg:0.0287
NDUFS4|O43181	-0.0415695	0.278704	0.7978	grey|AllKmeAvg:-0.0309
EID3|Q8N140	-0.0106839	0.27898	0.7979	M3 DNA binding|0.3196
TIMELESS|Q9UNS1	0.0135106	0.279111	0.7979	M5 hormone signaling|0.4145
EIF4G1|Q04637	-0.027441	0.279234	0.7979	M4 intracellular signaling|0.9565
TESC|Q96BS2	-0.0136367	0.279245	0.7979	M1 translation|0.7769
TIFA|Q96CG3	-0.00714365	0.279288	0.7979	M9 lipid homeostasis|0.4356
REG4|Q9BYZ8	0.0125452	0.279411	0.79794	M6 Wnt/ephrin|0.4151
ALDH1B1|P30837	0.00910921	0.279677	0.79839	M2 cell division|0.7228
CMTR1|Q8N1G2	0.012113	0.279833	0.79846	grey|AllKmeAvg:0.0352
PTER|Q96BW5	-0.0173965	0.27992	0.79846	M20 ambiguous|0.3525
DNMT3L|Q9UJW3	-0.0328093	0.280115	0.7987	M23 thermogenesis|0.398
SDCBP2|Q9H190^SL015225@seq.23028.49	-0.0145882	0.280331	0.79885	M17 organic acid metabolism|0.4118
BDNF|P23560^SL003951@seq.14047.78	-0.0280983	0.280385	0.79885	M1 translation|0.8292
KLC3|Q6P597	-0.0150849	0.280673	0.79909	M8 signal transduction|0.6818
FBXO3|Q9UK99	-0.0210157	0.280777	0.79909	grey|AllKmeAvg:-0.0059
ADAMDEC1|O15204	0.0113226	0.280798	0.79909	M3 DNA binding|0.4802
MYG1|Q9HB07	-0.0241067	0.280952	0.79921	M1 translation|0.8393
CUTC|Q9NTM9	-0.0161952	0.281184	0.79925	M2 cell division|0.3424
MVD|P53602^SL013390@seq.19748.3	-0.0098842	0.281184	0.79925	M1 translation|0.6204
AGAP3|Q96P47	-0.00627798	0.281414	0.79928	M2 cell division|0.3252
TFF1|P04155	0.0260759	0.281418	0.79928	grey|AllKmeAvg:0.0201
OGT|O15294	-0.0396468	0.281526	0.79928	M23 thermogenesis|0.3331
PRC1|O43663^SL007011@seq.15310.61	-0.00521422	0.282066	0.79979	M13 ambiguous|0.516
SAE1|Q9UBE0	-0.0070858	0.282319	0.79979	M2 cell division|0.5293
SHKBP1|Q8TBC3	-0.0412302	0.282414	0.79979	grey|AllKmeAvg:-0.0426
IRF1|P10914^SL007108@seq.17462.19	-0.0135332	0.282744	0.79979	M5 hormone signaling|0.4666
MOCS3|O95396	0.0327654	0.282759	0.79979	M2 cell division|0.8264
ACAA1|P09110	-0.0223558	0.282774	0.79979	M17 organic acid metabolism|0.5195
IKBKG|Q9Y6K9	-0.0418794	0.282909	0.79979	M4 intracellular signaling|0.9319
DOC2B|Q14184	0.0549383	0.282923	0.79979	M10 leukocyte activation|0.4152
WSCD2|Q2TBF2	-0.0165141	0.283043	0.79979	M1 translation|0.8906
MZB1|Q8WU39^SL012743@seq.7780.34	-0.0100299	0.283089	0.79979	M23 thermogenesis|0.5772
EIF1AD|Q8N9N8	-0.0198849	0.283105	0.79979	M1 translation|0.8413
CD2AP|Q9Y5K6	-0.0309981	0.283222	0.79979	M4 intracellular signaling|0.923
INHBB|P09529^SL003950@seq.16746.12	-0.0203662	0.283223	0.79979	M2 cell division|0.3975
CD81|P60033^SL007309@seq.20574.8	-0.0195579	0.28324	0.79979	M3 DNA binding|0.3334
SMC3|Q9UQE7	-0.0150584	0.283606	0.7999	M1 translation|0.8289
FMOD|Q06828	0.012977	0.283636	0.7999	M12 ECM/neurodevelopment|0.6973
MRPL2|Q5T653	-0.0139444	0.28369	0.7999	M1 translation|0.6043
KIR3DL3|Q8N743^SL025908@seq.7944.1	-0.0143783	0.283918	0.7999	M7 protein transport|0.3085
LCK|P06239^SL006916@seq.3452.17	-0.0270027	0.284403	0.7999	M1 translation|0.4565
CAP1|Q01518	0.0198531	0.284423	0.7999	M7 protein transport|0.5627
ITGB2|P05107	-0.0366631	0.284542	0.7999	M2 cell division|0.3865
FGF12|P61328	-0.0225958	0.284677	0.7999	M11 protein kinase activation|0.3982
ST6GALNAC3|Q8NDV1^SL018611@seq.10626.116	0.0135266	0.284901	0.7999	M5 hormone signaling|0.4428
SPRN|Q5BIV9	-0.00705077	0.284909	0.7999	M4 intracellular signaling|0.3688
GJA1|P17302	0.00555395	0.28493	0.7999	M3 DNA binding|0.6058
IRF5|Q13568	-0.00800545	0.284957	0.7999	M4 intracellular signaling|0.7451
WFDC8|Q8IUA0	0.0115684	0.285066	0.7999	M30 antimicrobial immune response|0.6259
CD68|P34810^SL007199@seq.20528.23	-0.015944	0.285137	0.7999	M1 translation|0.6074
ELK4|P28324	-0.00563411	0.285231	0.7999	M1 translation|0.4275
CBX7|O95931	0.030083	0.285344	0.7999	M11 protein kinase activation|0.3529
ELMO1|Q92556	-0.0150872	0.285465	0.7999	M1 translation|0.3277
ATP5PO|P48047	-0.029326	0.285541	0.7999	M1 translation|0.704
GDI2|P50395	-0.0178344	0.285716	0.7999	M1 translation|0.9249
UBAC1|Q9BSL1	-0.0224824	0.285801	0.7999	M15 RNA transport|0.8726
FAM102B|Q5T8I3	-0.00927158	0.285853	0.7999	M11 protein kinase activation|0.3473
CYREN|Q9BWK5	-0.00788314	0.285971	0.7999	M7 protein transport|0.4481
MARCO|Q9UEW3^SL018780@seq.20134.27	-0.0150845	0.285972	0.7999	M28 hormone metabolism/cytokine|0.5044
MTX2|O75431	-0.0163373	0.286125	0.7999	grey|AllKmeAvg:-0.0125
DKK2|Q9UBU2^SL009413@seq.6546.41	-0.0126848	0.286231	0.7999	M25 Wnt signaling|0.4367
MGAT1|P26572	0.0241798	0.286568	0.7999	M23 thermogenesis|0.3985
SLC25A38|Q96DW6	0.0187783	0.286648	0.7999	M7 protein transport|0.3432
ANKRD16|Q6P6B7	-0.0269968	0.286725	0.7999	M1 translation|0.807
IGHM|P01871	-0.0291643	0.286977	0.7999	M23 thermogenesis|0.662
CCL7|P80098^SL000516@seq.22969.12	-0.0186706	0.287007	0.7999	M9 lipid homeostasis|0.4811
USH1C|Q9Y6N9	-0.0113641	0.287134	0.7999	M2 cell division|0.3897
APOA5|Q6Q788^SL004840@seq.11318.20	0.0195728	0.287351	0.7999	M12 ECM/neurodevelopment|0.4305
IL1R2|P27930^SL000145@seq.5666.64	-0.02658	0.287361	0.7999	M23 thermogenesis|0.4279
NT5C1A|Q9BXI3	0.0234393	0.287385	0.7999	M7 protein transport|0.6085
NUDCD2|Q8WVJ2	0.0269823	0.2874	0.7999	M15 RNA transport|0.8656
APLP1|P51693	0.0183635	0.287415	0.7999	M14 ephrin signaling|0.7433
CYB5R4|Q7L1T6	-0.0216699	0.287587	0.7999	M1 translation|0.9518
SYT2|Q8N9I0	0.0159381	0.287633	0.7999	M20 ambiguous|0.3233
UBLCP1|Q8WVY7	-0.0222932	0.287648	0.7999	M1 translation|0.7869
ASAH1|Q13510	-0.0208079	0.287695	0.7999	M1 translation|0.9431
DUSP19|Q8WTR2	0.0259179	0.287779	0.7999	M3 DNA binding|0.4129
CCDC24|Q8N4L8	0.0224811	0.288137	0.80047	M1 translation|0.3796
ERP29|P30040^SL003522@seq.4983.6	-0.0122566	0.288203	0.80047	M9 lipid homeostasis|0.7557
PDE9A|O76083	-0.023293	0.288325	0.8005	M8 signal transduction|0.3198
TYMP|P19971	-0.0352396	0.288822	0.80141	M4 intracellular signaling|0.9516
TAX1BP3|O14907	-0.0168773	0.288917	0.80141	M1 translation|0.8947
GDF10|P55107^SL005151@seq.16749.79	0.00542603	0.289131	0.80141	M8 signal transduction|0.7623
IGFBP2|P18065^SL000466@seq.8819.3	0.0288914	0.289155	0.80141	M25 Wnt signaling|0.8569
CDH1|P12830^SL000055@seq.14759.149	-0.00520633	0.289314	0.80141	M11 protein kinase activation|0.4769
ITPK1|Q13572	-0.0121917	0.289413	0.80141	M19 small molecule metabolism|0.5553
ADGRF2|Q8IZF7	0.0240641	0.289688	0.80141	M30 antimicrobial immune response|0.402
DPP4|P27487	0.00525873	0.289754	0.80141	M2 cell division|0.4253
ADD2|P35612	-0.0189425	0.289811	0.80141	M4 intracellular signaling|0.9465
NT5DC1|Q5TFE4	0.0144521	0.289812	0.80141	grey|AllKmeAvg:0.0073
FIBCD1|Q8N539	0.0158672	0.289864	0.80141	M20 ambiguous|0.5934
BDP1|A6H8Y1	-0.00374295	0.290303	0.80205	M13 ambiguous|0.5461
OLFML3|Q9NRN5^SL009409@seq.8660.5	-0.00803854	0.290315	0.80205	M21 ECM/organ development|0.4813
PLAAT4|Q9UL19	-0.0246924	0.290545	0.80211	M1 translation|0.6627
KHDRBS2|Q5VWX1	-0.0252016	0.290557	0.80211	M1 translation|0.8377
SCARF1|Q14162	-0.0135794	0.290916	0.8028	M1 translation|0.7858
CLEC4M|Q9H2X3	-0.00606817	0.291278	0.80316	M18 cell cycle/metabolism|0.8081
SCGN|O76038^SL005696@seq.15305.7	-0.0235315	0.291378	0.80316	grey|AllKmeAvg:0.0281
NAGK|Q9UJ70	-0.0130302	0.291425	0.80316	M1 translation|0.7437
OPHN1|O60890	-0.0379147	0.291486	0.80316	M4 intracellular signaling|0.965
PROCR|Q9UNN8	0.0146377	0.291629	0.80325	M16 semaphorin-plexin|0.6379
AKR1C3|P42330	-0.0162706	0.291959	0.80385	M17 organic acid metabolism|0.3826
VAMP2|P63027^SL009105@seq.22963.3	-0.0180914	0.292224	0.80428	M9 lipid homeostasis|0.4388
CASS4|Q9NQ75	-0.0176652	0.292655	0.80516	M1 translation|0.8983
KLHL13|Q9P2N7	-0.011536	0.292813	0.80524	M2 cell division|0.6859
SGTA|O43765	-0.0241268	0.292912	0.80524	M1 translation|0.9289
MMP10|P09238^SL000645@seq.8479.4	0.0123659	0.293015	0.80524	M6 Wnt/ephrin|0.4107
SMN1|Q16637	-0.0171693	0.293322	0.80527	M1 translation|0.5753
RSPO3|Q9BXY4^SL018509@seq.8427.118	0.0119489	0.293653	0.80527	M25 Wnt signaling|0.466
PSG6|Q00889	-0.027377	0.293702	0.80527	M8 signal transduction|0.6891
PSMA6|P60900	-0.00912703	0.294006	0.80527	M1 translation|0.8363
ZNF174|Q15697	-0.0227448	0.294083	0.80527	M9 lipid homeostasis|0.3504
UBE2N|P61088^SL022695@seq.21747.8	-0.0218902	0.294193	0.80527	M1 translation|0.9307
LRCH4|O75427^SL025920@seq.8984.28	-0.0112967	0.294226	0.80527	grey|AllKmeAvg:0.0669
CD40LG|P29965	-0.0118946	0.294232	0.80527	M1 translation|0.8066
OTUD3|Q5T2D3	0.00578061	0.294252	0.80527	M24 ambiguous|0.3231
TXNDC11|Q6PKC3^SL026023@seq.9573.108	0.0120195	0.294361	0.80527	M5 hormone signaling|0.4039
CHST4|Q8NCG5	-0.0136183	0.294442	0.80527	M26 muscle|0.3119
PYCR2|Q96C36	-0.00754446	0.294594	0.80527	M2 cell division|0.8737
PARP1|P09874^SL025953@seq.10534.40	0.00902011	0.294779	0.80527	M8 signal transduction|0.7111
HOXA11|P31270	-0.0224841	0.294796	0.80527	M4 intracellular signaling|0.7454
C1QTNF4|Q9BXJ3^SL012817@seq.25964.12	0.0180997	0.294917	0.80527	M12 ECM/neurodevelopment|0.4382
PRKAR2A|P13861	-0.0139693	0.295075	0.80527	M18 cell cycle/metabolism|0.3176
CD86|P42081^SL004131@seq.6232.54	0.0134743	0.295293	0.80527	M16 semaphorin-plexin|0.6312
ARAF|P10398	-0.02173	0.295321	0.80527	M4 intracellular signaling|0.9631
CA2|P00918	-0.0245626	0.295376	0.80527	M9 lipid homeostasis|0.3647
MOG|Q16653	-0.0084438	0.295465	0.80527	M3 DNA binding|0.4861
CCDC134|Q9H6E4^SL017096@seq.15300.66	-0.019626	0.295605	0.80527	M1 translation|0.8963
TRAF4|Q9BUZ4^SL007634@seq.11629.36	-0.0102104	0.29562	0.80527	grey|AllKmeAvg:-0.0178
TOMM20|Q15388	-0.0256844	0.295729	0.80527	M1 translation|0.9452
CES3|Q6UWW8^SL012601@seq.25292.6	-0.0106051	0.296025	0.80527	M27 DNA metabolism|0.8381
MRPL10|Q7Z7H8	-0.0238567	0.296098	0.80527	M1 translation|0.9108
USP19|O94966	-0.0163836	0.296157	0.80527	M4 intracellular signaling|0.8953
DIDO1|Q9BTC0	0.00729148	0.296313	0.80527	M3 DNA binding|0.3576
PPFIA1|Q13136	-0.0316345	0.296486	0.80527	M4 intracellular signaling|0.9129
DNAJC4|Q9NNZ3^SL025839@seq.8653.132	-0.0294107	0.296514	0.80527	M2 cell division|0.7009
DTX1|Q86Y01	0.0100231	0.296601	0.80527	M20 ambiguous|0.8239
CD247|P20963^SL004471@seq.7241.12	0.0107376	0.296672	0.80527	M20 ambiguous|0.7329
BRDT|Q58F21	-0.0126568	0.296789	0.80527	M1 translation|0.5159
KCNA10|Q16322	-0.0098256	0.296941	0.80527	M1 translation|0.5829
STAB2|Q8WWQ8	0.0179994	0.296981	0.80527	M2 cell division|0.7169
AIPL1|Q9NZN9	-0.00699103	0.297	0.80527	M27 DNA metabolism|0.3618
ENGASE|Q8NFI3	-0.0119519	0.297024	0.80527	M8 signal transduction|0.3089
STAMBP|O95630	-0.021578	0.297221	0.80527	M1 translation|0.8874
UBTD2|Q8WUN7	-0.0254752	0.297334	0.80527	M8 signal transduction|0.7528
RAB17|Q9H0T7	0.0111981	0.29743	0.80527	M2 cell division|0.8855
FUBP3|Q96I24	-0.0211477	0.297447	0.80527	M4 intracellular signaling|0.9538
JAKMIP3|Q5VZ66	-0.0319328	0.297671	0.80558	M28 hormone metabolism/cytokine|0.3365
TCEAL7|Q9BRU2	0.0169042	0.297985	0.80586	M4 intracellular signaling|0.3817
DMRTC2|Q8IXT2	-0.0131818	0.297997	0.80586	M1 translation|0.8232
HOXC11|O43248	0.0134817	0.298242	0.80602	M2 cell division|0.8305
CCT5|P48643	0.0235983	0.298317	0.80602	M4 intracellular signaling|0.6191
UBE2E1|P51965	-0.0172465	0.298464	0.80602	M1 translation|0.9241
IDH1|O75874	-0.0269704	0.298497	0.80602	M1 translation|0.9291
PAPPA|Q13219	0.0189859	0.298684	0.80615	M6 Wnt/ephrin|0.4771
MZF1|P28698	0.00897555	0.298892	0.80615	M5 hormone signaling|0.4577
TAF15|Q92804^SL013228@seq.16865.62	-0.0156953	0.299077	0.80615	M1 translation|0.9473
NMT1|P30419^SL006476@seq.5196.7	-0.0172072	0.29923	0.80615	M1 translation|0.8403
HSPBP1|Q9NZL4	-0.0282073	0.299242	0.80615	M1 translation|0.7938
PAEP|P09466	0.00327235	0.29929	0.80615	M8 signal transduction|0.5436
PRSS35|Q8N3Z0	-0.00537048	0.299318	0.80615	M9 lipid homeostasis|0.5206
GP6|Q9HCN6	-0.0234879	0.299487	0.80623	M1 translation|0.9532
HSPA9|P38646	-0.0231862	0.299673	0.80623	M1 translation|0.6181
ISOC1|Q96CN7	-0.0181099	0.299772	0.80623	M1 translation|0.9508
CTNNB1|P35222^SL002723@seq.9842.2	-0.0293384	0.299863	0.80623	M4 intracellular signaling|0.5102
MRC1|P22897	0.0101182	0.299903	0.80623	M23 thermogenesis|0.5237
TERB2|Q8NHR7	-0.0200874	0.30016	0.80623	M7 protein transport|0.3096
LRRC4|Q9HBW1	0.0129958	0.300213	0.80623	M16 semaphorin-plexin|0.7752
INHBB|P09529^SL001933@seq.13676.46	-0.016841	0.300311	0.80623	M6 Wnt/ephrin|0.4059
ACOT8|O14734	-0.0226716	0.300434	0.80623	M1 translation|0.8051
GAPDH|P04406	-0.0267351	0.300455	0.80623	M1 translation|0.9635
MUC1|P15941^SL025933@seq.10623.19	-0.0345808	0.300666	0.80643	M9 lipid homeostasis|0.4104
SAT2|Q96F10	-0.00562461	0.300753	0.80643	M1 translation|0.3959
EHBP1|Q8NDI1	-0.0137604	0.300916	0.80655	M4 intracellular signaling|0.4197
MAGIX|Q9H6Y5^SL023607@seq.24713.4	-0.00796924	0.301024	0.80655	M2 cell division|0.5095
TTN|Q8WZ42	-0.0181549	0.30113	0.80655	M26 muscle|0.6384
PSG7|Q13046	-0.0116657	0.301241	0.80655	M3 DNA binding|0.4042
SMIM13|P0DJ93	0.00799391	0.301684	0.80738	M3 DNA binding|0.5709
RAD23A|P54725	-0.0176779	0.301841	0.80738	M1 translation|0.8062
TRIM3|O75382	-0.0245497	0.301883	0.80738	M4 intracellular signaling|0.9485
NKIRAS2|Q9NYR9	-0.00794591	0.302104	0.80738	M1 translation|0.7288
NAPA|P54920	-0.0257059	0.302123	0.80738	M1 translation|0.944
DPY30|Q9C005	-0.011954	0.302257	0.80738	M1 translation|0.7397
ICAM5|Q9UMF0^SL005169@seq.5124.62	0.015488	0.302362	0.80738	M21 ECM/organ development|0.459
STAC|Q99469	0.00545488	0.302467	0.80738	M3 DNA binding|0.7585
RBM18|Q96H35	-0.00996527	0.302633	0.80738	M24 ambiguous|0.3143
ANXA3|P12429	-0.0198944	0.302762	0.80738	M7 protein transport|0.3455
SUMO3|P55854^SL018938@seq.9169.14	-0.0224595	0.302767	0.80738	M1 translation|0.9492
FBXL4|Q9UKA2^SL025856@seq.9951.36	-0.0139305	0.303036	0.8075	M4 intracellular signaling|0.3702
IFNAR1|P17181^SL004475@seq.9183.7	0.0217313	0.303102	0.8075	M12 ECM/neurodevelopment|0.5925
PKD2|Q13563^SL025961@seq.13486.9	-0.0236719	0.303147	0.8075	M1 translation|0.6855
GAGE2D|Q9UEU5^SL021008@seq.22968.9	-0.026273	0.303583	0.80833	M4 intracellular signaling|0.6582
APOL3|O95236	0.0195108	0.303684	0.80833	M10 leukocyte activation|0.3644
POLR3F|Q9H1D9	-0.00778924	0.303919	0.80833	M3 DNA binding|0.5764
TCL1B|O95988	0.00486945	0.304012	0.80833	M3 DNA binding|0.4433
MYL7|Q01449	-0.010739	0.304522	0.80833	M20 ambiguous|0.4109
OLA1|Q9NTK5	-0.0204174	0.304915	0.80833	M1 translation|0.9077
MAGEA4|P43358^SL005064@seq.20075.130	-0.0165776	0.304919	0.80833	grey|AllKmeAvg:0.0097
CABP5|Q9NP86	-0.0430375	0.304948	0.80833	grey|AllKmeAvg:-0.0276
KCNE5|Q9UJ90^SL025907@seq.8908.14	0.00666219	0.305008	0.80833	M13 ambiguous|0.4292
INPP5E|Q9NRR6	-0.00627807	0.305013	0.80833	M1 translation|0.506
UBL5|Q9BZL1	-0.0164713	0.30502	0.80833	M1 translation|0.9053
DEAF1|O75398	-0.00752934	0.305189	0.80833	M1 translation|0.8347
NAXE|Q8NCW5	-0.0108569	0.305277	0.80833	M1 translation|0.9277
JDP2|Q8WYK2	-0.0108218	0.305408	0.80833	grey|AllKmeAvg:0.0437
BET1L|Q9NYM9	-0.0104404	0.305432	0.80833	M18 cell cycle/metabolism|0.4941
MLANA|Q16655	0.00652617	0.305471	0.80833	M5 hormone signaling|0.8461
PCOLCE2|Q9UKZ9	0.00981078	0.305502	0.80833	M32 ECM/collagen|0.3538
GAGE12F|P0CL80	-0.0118688	0.305542	0.80833	M20 ambiguous|0.3143
IL17D|Q8TAD2	0.0289776	0.305565	0.80833	M11 protein kinase activation|0.3519
GLUD1|P00367	-0.0126189	0.305814	0.8087	M4 intracellular signaling|0.6796
AHSG|P02765^SL000251@seq.3581.53	0.00712324	0.305945	0.80875	M18 cell cycle/metabolism|0.8635
DNAJC1|Q96KC8	-0.0285885	0.306171	0.80903	M1 translation|0.9333
SUMF1|Q8NBK3	-0.0130965	0.306287	0.80903	M9 lipid homeostasis|0.5783
GRID2|O43424	0.0190517	0.30671	0.80903	M23 thermogenesis|0.587
DBI|P07108	-0.0152092	0.30672	0.80903	M1 translation|0.8628
BPIFB1|Q8TDL5^SL012736@seq.11246.3	0.0293388	0.306751	0.80903	M12 ECM/neurodevelopment|0.4024
UBL7|Q96S82	-0.0215048	0.306852	0.80903	M1 translation|0.8866
GABARAPL2|P60520	-0.0212241	0.30699	0.80903	M1 translation|0.9089
EXD1|Q8NHP7	-0.0114681	0.307092	0.80903	M1 translation|0.8589
NRP2|O60462^SL005203@seq.15387.44	0.00827706	0.307168	0.80903	M21 ECM/organ development|0.698
LYSMD4|Q5XG99	-0.0070616	0.307231	0.80903	M7 protein transport|0.3175
GALNT3|Q14435	-0.00765757	0.307272	0.80903	M8 signal transduction|0.716
CD3G|P09693	0.00390851	0.30774	0.80997	M3 DNA binding|0.5839
ASB8|Q9H765	0.0106634	0.308058	0.81027	M3 DNA binding|0.3805
RAB24|Q969Q5	-0.0231976	0.308075	0.81027	M1 translation|0.9476
PLXDC2|Q6UX71^SL025965@seq.10576.7	0.00987719	0.308227	0.81033	M12 ECM/neurodevelopment|0.6659
ITGB7|P26010	0.018165	0.308493	0.81033	M30 antimicrobial immune response|0.3186
ZNF560|Q96MR9	-0.035189	0.30863	0.81033	grey|AllKmeAvg:0.0124
RARRES1|P49788	-0.0231208	0.308645	0.81033	grey|AllKmeAvg:-0.0149
PIP4K2B|P78356^SL011212@seq.23006.19	-0.0209039	0.308748	0.81033	M1 translation|0.9609
SRI|P30626	-0.0157175	0.308809	0.81033	M1 translation|0.8264
NCBP2|P52298	0.00545695	0.308928	0.81033	M2 cell division|0.5652
ANGPTL3|Q9Y5C1^SL006803@seq.10382.1	0.011278	0.309087	0.81033	M32 ECM/collagen|0.4231
XYLB|O75191	0.00705282	0.309646	0.81033	grey|AllKmeAvg:0.0062
WFDC1|Q9HC57	0.00965377	0.309654	0.81033	M6 Wnt/ephrin|0.5109
CTSF|Q9UBX1^SL008381@seq.8393.121	-0.00904678	0.309737	0.81033	M8 signal transduction|0.7867
POMGNT2|Q8NAT1	-0.0152213	0.309815	0.81033	M7 protein transport|0.3153
PPIE|Q9UNP9	-0.021977	0.309851	0.81033	M1 translation|0.856
KLK14|Q9P0G3^SL003919@seq.15544.25	-0.0151575	0.309948	0.81033	M32 ECM/collagen|0.4858
KIRREL2|Q6UWL6^SL012592@seq.7958.15	0.0319417	0.310211	0.81033	M11 protein kinase activation|0.3791
EEF1A1|P68104^SL003681@seq.25256.153	-0.0254711	0.310262	0.81033	M1 translation|0.9067
SPINK6|Q6UWN8	-0.0125223	0.310268	0.81033	M24 ambiguous|0.4131
GDF5|P43026	-0.0158075	0.310374	0.81033	M1 translation|0.6101
UNC5B|Q8IZJ1^SL008959@seq.7776.20	0.0103727	0.310418	0.81033	M6 Wnt/ephrin|0.8202
PRNP|P04156	-0.0113563	0.310507	0.81033	M2 cell division|0.3772
FCMR|O60667	-0.0258522	0.310656	0.81033	M23 thermogenesis|0.5295
DNAJC17|Q9NVM6	-0.0184072	0.310726	0.81033	M1 translation|0.8573
HMGA1|P17096	-0.00414157	0.310867	0.81033	M29 protein folding|0.4139
CA4|P22748^SL010369@seq.3177.49	0.0256069	0.311376	0.81033	M2 cell division|0.854
STAR|P49675	-0.00629774	0.311398	0.81033	M1 translation|0.5689
PFKFB1|P16118	-0.00655312	0.311494	0.81033	M1 translation|0.4782
KIR3DL3|Q8N743^SL025909@seq.8045.3	-0.0236657	0.311571	0.81033	grey|AllKmeAvg:0.025
PABPC5|Q96DU9	0.0142865	0.311786	0.81033	M3 DNA binding|0.4639
ARRDC5|A6NEK1	-0.0281889	0.311798	0.81033	grey|AllKmeAvg:-0.0012
ELK1|P19419	0.00872387	0.311913	0.81033	M1 translation|0.3126
CST4|P01036	-0.0211903	0.311959	0.81033	grey|AllKmeAvg:0.0273
VEGFB|P49765	-0.025194	0.31232	0.81033	grey|AllKmeAvg:-0.0285
PRDX3|P30048	-0.0248451	0.312392	0.81033	M1 translation|0.8818
HSDL2|Q6YN16	-0.0170526	0.312453	0.81033	M1 translation|0.6999
SP6|Q3SY56	0.006001	0.312482	0.81033	M2 cell division|0.7831
HSP90AA1|P07900	-0.0243339	0.312495	0.81033	M1 translation|0.9669
BRK1|Q8WUW1	-0.00753834	0.312691	0.81033	M24 ambiguous|0.8067
HDGF|P51858^SL013046@seq.16758.96	-0.0105915	0.312892	0.81033	M15 RNA transport|0.8332
TNFRSF11B|O00300	-0.0140315	0.3129	0.81033	M25 Wnt signaling|0.422
DBNDD1|Q9H9R9	0.0569986	0.312905	0.81033	M2 cell division|0.3601
C1QBP|Q07021	-0.00486507	0.313021	0.81033	M24 ambiguous|0.6604
KLK11|Q9UBX7^SL002763@seq.7775.15	0.0122518	0.313123	0.81033	grey|AllKmeAvg:0.003
CEACAM8|P31997	0.0132107	0.313225	0.81033	grey|AllKmeAvg:0.0755
PLXND1|Q9Y4D7	-0.0114454	0.313342	0.81033	M16 semaphorin-plexin|0.7596
CPNE6|O95741	0.00830979	0.313587	0.81033	M2 cell division|0.3875
TGFBR1|P36897	-0.02626	0.313605	0.81033	grey|AllKmeAvg:0.0201
FGF20|Q9NP95	0.00613424	0.313654	0.81033	M5 hormone signaling|0.3133
ALDH3B1|P43353	0.00658439	0.313714	0.81033	grey|AllKmeAvg:-0.0067
CREBL2|O60519	-0.0366457	0.31372	0.81033	grey|AllKmeAvg:0.0284
RANBP3|Q9H6Z4	-0.0154565	0.313882	0.81033	M4 intracellular signaling|0.937
MIF|P14174^SL003080@seq.8221.19	0.0168123	0.313992	0.81033	grey|AllKmeAvg:-0.0226
FGF9|P31371	0.0087739	0.314072	0.81033	M21 ECM/organ development|0.455
VWA1|Q6PCB0	-0.0103751	0.314082	0.81033	M1 translation|0.4059
SERPINA1|P01009	0.0138749	0.314173	0.81033	M5 hormone signaling|0.4002
PSG9|Q00887	-0.0223354	0.314214	0.81033	grey|AllKmeAvg:-0.0172
MMADHC|Q9H3L0	0.00604294	0.314494	0.81076	M5 hormone signaling|0.8968
GZMK|P49863	-0.015828	0.314639	0.81085	grey|AllKmeAvg:-0.0217
CTSC|P53634^SL007280@seq.3178.5	0.00554303	0.314779	0.81093	M2 cell division|0.7206
NT5M|Q9NPB1	-0.0324403	0.315006	0.81122	M1 translation|0.9208
GLRX5|Q86SX6	-0.0195838	0.315444	0.81207	M23 thermogenesis|0.4457
INSL3|P51460	-0.0227456	0.315617	0.81222	M15 RNA transport|0.3554
HIBADH|P31937	-0.00986008	0.316333	0.81355	M2 cell division|0.3278
DKK2|Q9UBU2^SL009413@seq.15678.71	-0.0144103	0.316356	0.81355	M1 translation|0.7235
DHX9|Q08211	-0.0200371	0.316618	0.81365	M20 ambiguous|0.3822
CPVL|Q9H3G5	-0.0438935	0.316619	0.81365	M1 translation|0.6046
JUND|P17535	-0.0106761	0.316895	0.81397	M4 intracellular signaling|0.7689
NMRAL1|Q9HBL8	-0.0182081	0.316965	0.81397	M1 translation|0.7511
RNASE6|Q93091	-0.0162619	0.31743	0.81418	M22 chemotaxis|0.4742
NECTIN2|Q92692	-0.004011	0.317547	0.81418	M2 cell division|0.4052
BMP3|P12645^SL003995@seq.22948.13	-0.0125661	0.317616	0.81418	grey|AllKmeAvg:0.0478
NOVA1|P51513	-0.0278841	0.317641	0.81418	grey|AllKmeAvg:-0.0043
DHRS4|Q9BTZ2	-0.0226506	0.317703	0.81418	M1 translation|0.7311
CDC25A|P30304	-0.0295337	0.317719	0.81418	grey|AllKmeAvg:0.0321
TCTN2|Q96GX1	-0.0155667	0.318443	0.81543	grey|AllKmeAvg:-0.0145
TFIP11|Q9UBB9	-0.01644	0.318461	0.81543	M2 cell division|0.6691
BTNL3|Q6UXE8	0.00589052	0.318543	0.81543	M3 DNA binding|0.5284
CREB3L4|Q8TEY5	0.0130937	0.319024	0.81598	M6 Wnt/ephrin|0.4174
EIF4G3|O43432	0.0081881	0.319496	0.81598	M27 DNA metabolism|0.4099
UBE2Q1|Q7Z7E8^SL022665@seq.21727.15	-0.0246644	0.319737	0.81598	M1 translation|0.9675
PRKAR1A|P10644	-0.0272819	0.319832	0.81598	M1 translation|0.7268
NBL1|P41271	-0.0109072	0.319902	0.81598	M6 Wnt/ephrin|0.7084
ATG5|Q9H1Y0	-0.0246859	0.319989	0.81598	M1 translation|0.8341
CFTR|P13569	0.028643	0.320061	0.81598	M1 translation|0.3232
LRSAM1|Q6UWE0	-0.0192706	0.320078	0.81598	M1 translation|0.8481
NFKB1|P19838	-0.0231662	0.32071	0.81598	M1 translation|0.8426
CAMK2A|Q9UQM7	-0.0175733	0.320853	0.81598	M4 intracellular signaling|0.9355
ADAM23|O75077	0.0120356	0.320916	0.81598	M12 ECM/neurodevelopment|0.6096
SOCS3|O14543	0.0093026	0.320999	0.81598	grey|AllKmeAvg:-0.0236
IFNG|P01579^SL001802@seq.15346.31	-0.0134723	0.321014	0.81598	M7 protein transport|0.4708
LYZL2|Q7Z4W2	-0.0224028	0.321186	0.81598	M1 translation|0.6057
CAPNS1|P04632	-0.0202308	0.321233	0.81598	M4 intracellular signaling|0.9501
APOA5|Q6Q788^SL004840@seq.15363.32	-0.0204384	0.321264	0.81598	grey|AllKmeAvg:-0.0138
TMEM119|Q4V9L6	-0.00531506	0.32157	0.81598	M1 translation|0.4985
CSNK1G1|Q9HCP0	-0.0279359	0.321614	0.81598	M4 intracellular signaling|0.919
CD164L2|Q6UWJ8	-0.0115849	0.321679	0.81598	M7 protein transport|0.6426
PFN2|P35080^SL008767@seq.16923.20	-0.0110082	0.321854	0.81598	M3 DNA binding|0.503
STAT3|P40763^SL007221@seq.10354.57	-0.0220098	0.321947	0.81598	M4 intracellular signaling|0.8766
PPIB|P23284	0.00713617	0.321979	0.81598	M3 DNA binding|0.7479
TLE5|Q08117	-0.00560014	0.322241	0.81598	M2 cell division|0.348
SDF2L1|Q9HCN8	-0.00978769	0.322253	0.81598	M1 translation|0.6514
UBE2V1|Q13404	-0.0180001	0.322254	0.81598	M1 translation|0.8776
VEGFA|P15692^SL003310@seq.4867.15	-0.017948	0.322294	0.81598	grey|AllKmeAvg:-0.0064
RBP2|P50120	-0.0251193	0.322331	0.81598	M1 translation|0.8023
CHMP4A|Q9BY43	-0.0202591	0.322489	0.81598	M1 translation|0.9341
ESRRA|P11474	-0.00813715	0.32269	0.81598	M1 translation|0.3101
BAG1|Q99933	-0.0142734	0.322694	0.81598	M1 translation|0.8346
RPP25L|Q8N5L8	0.00858015	0.322696	0.81598	M8 signal transduction|0.7126
USB1|Q9BQ65	-0.0161183	0.322755	0.81598	M3 DNA binding|0.5682
FGF10|O15520	0.0133172	0.322774	0.81598	M11 protein kinase activation|0.4252
DCAF5|Q96JK2	0.0164641	0.322872	0.81598	M2 cell division|0.5545
HOXD4|P09016	-0.0282862	0.3229	0.81598	M1 translation|0.5154
APCDD1|Q8J025	-0.0218142	0.322928	0.81598	M20 ambiguous|0.3482
GTF2E2|P29084	-0.0135954	0.322978	0.81598	grey|AllKmeAvg:-0.0134
FGF16|O43320^SL004334@seq.4393.3	-0.0166711	0.323104	0.81598	M1 translation|0.9388
NDUFV2|P19404	-0.0124354	0.323134	0.81598	M1 translation|0.7966
S100A6|P06703	-0.0159395	0.323236	0.81598	M15 RNA transport|0.8196
PCDHGB1|Q9Y5G3	0.00485795	0.3235	0.81612	M11 protein kinase activation|0.7051
BMPR1B|O00238	0.00823303	0.323612	0.81612	M5 hormone signaling|0.6017
TXNL4A|P83876	-0.0155083	0.323783	0.81612	M2 cell division|0.3772
GMDS|O60547	0.016369	0.323846	0.81612	M15 RNA transport|0.3605
ZNF134|P52741	-0.0251927	0.32385	0.81612	M9 lipid homeostasis|0.4582
CBLN2|Q8IUK8	0.0162106	0.324043	0.81632	M25 Wnt signaling|0.5353
GC|P02774	0.00559511	0.324527	0.81672	M20 ambiguous|0.41
TMEM108|Q6UXF1	-0.0256035	0.324594	0.81672	M5 hormone signaling|0.3316
PLCD1|P51178	0.0111857	0.324603	0.81672	M12 ECM/neurodevelopment|0.6544
ASIC4|Q96FT7	0.00384314	0.324649	0.81672	M3 DNA binding|0.563
SELENOW|P63302	-0.0201981	0.324944	0.81715	M4 intracellular signaling|0.6676
S100A13|Q99584	-0.0233954	0.325182	0.81715	M19 small molecule metabolism|0.4555
MDH1|P40925	-0.0149904	0.325283	0.81715	M1 translation|0.8654
PCDH10|Q9P2E7^SL025955@seq.9018.38	0.0133149	0.325452	0.81715	M14 ephrin signaling|0.7062
SHC1|P29353^SL025982@seq.16043.30	-0.021626	0.325461	0.81715	M1 translation|0.9522
PKLR|P30613^SL009203@seq.11203.97	-0.020594	0.325564	0.81715	M15 RNA transport|0.7646
RSPO2|Q6UXX9^SL013989@seq.8409.3	0.0197995	0.326023	0.81715	grey|AllKmeAvg:0.0529
ENPP6|Q6UWR7	-0.0159085	0.326031	0.81715	grey|AllKmeAvg:-0.0312
ARL6IP1|Q15041	-0.025479	0.326295	0.81715	M1 translation|0.9289
IL26|Q9NPH9	-0.00933969	0.32641	0.81715	M1 translation|0.3391
SFTPD|P35247^SL004484@seq.19590.46	0.0248612	0.326527	0.81715	M10 leukocyte activation|0.3572
REG1A|P05451	-0.017996	0.326545	0.81715	M6 Wnt/ephrin|0.3771
WARS1|P23381	0.0113617	0.326593	0.81715	grey|AllKmeAvg:-0.0281
BTNL9|Q6UXG8	-0.00662867	0.326788	0.81715	M3 DNA binding|0.5243
NEGR1|Q7Z3B1^SL008810@seq.7050.5	0.00452141	0.327021	0.81715	M8 signal transduction|0.7176
ZNF23|P17027	-0.0271883	0.327121	0.81715	grey|AllKmeAvg:0.0305
EIF4EBP2|Q13542^SL008378@seq.20117.5	0.017736	0.327162	0.81715	M15 RNA transport|0.6927
IL3|P08700	0.00520332	0.327231	0.81715	M5 hormone signaling|0.5291
CCDC80|Q76M96	0.0108903	0.327298	0.81715	M12 ECM/neurodevelopment|0.6853
VCAM1|P19320^SL001720@seq.20093.9	0.0129115	0.32743	0.81715	M10 leukocyte activation|0.7029
MAGIX|Q9H6Y5^SL023607@seq.24696.14	-0.00900373	0.327491	0.81715	M20 ambiguous|0.5294
TPO|P07202	0.015141	0.327676	0.81715	M2 cell division|0.8102
SUDS3|Q9H7L9	0.0146472	0.327906	0.81715	M5 hormone signaling|0.7091
HMX2|A2RU54	-0.0127274	0.327917	0.81715	M9 lipid homeostasis|0.3072
APLP2|Q06481^SL007366@seq.7915.31	-0.00636859	0.328099	0.81715	M29 protein folding|0.371
TNFRSF14|Q92956^SL004145@seq.5352.11	0.00720268	0.328387	0.81715	M5 hormone signaling|0.6228
SPA17|Q15506	-0.0132981	0.328504	0.81715	M15 RNA transport|0.3189
RPP40|O75818	-0.0176255	0.328516	0.81715	M1 translation|0.4048
RDH16|O75452	-0.0115992	0.32855	0.81715	M1 translation|0.7615
PLA1A|Q53H76	0.016265	0.328555	0.81715	M18 cell cycle/metabolism|0.3726
MRPL38|Q96DV4	-0.014349	0.328561	0.81715	M1 translation|0.8908
YES1|P07947	-0.013653	0.328994	0.81715	M1 translation|0.6958
CLEC4G|Q6UXB4^SL008886@seq.10781.19	-0.00705382	0.329042	0.81715	M24 ambiguous|0.5293
SNRPD3|P62318	-0.0184454	0.329068	0.81715	grey|AllKmeAvg:-0.0386
PDCL|Q13371	-0.0120711	0.329086	0.81715	M1 translation|0.5893
LILRB3|O75022^SL019428@seq.15615.8	0.0471536	0.329184	0.81715	M7 protein transport|0.3027
IFT22|Q9H7X7	0.00487579	0.329207	0.81715	M1 translation|0.6005
MEF2C|Q06413	-0.00563929	0.329218	0.81715	grey|AllKmeAvg:-0.0062
SNX5|Q9Y5X3	-0.0203324	0.329336	0.81715	M4 intracellular signaling|0.9455
LAIR2|Q6ISS4	-0.0150768	0.329455	0.81715	M3 DNA binding|0.4129
CR1|P17927	0.0142815	0.329516	0.81715	M10 leukocyte activation|0.3903
ATRN|O75882	-0.0047533	0.329529	0.81715	M18 cell cycle/metabolism|0.3807
BLVRA|P53004	-0.0163461	0.329838	0.81764	M1 translation|0.8547
RPLP2|P05387	-0.00864165	0.330208	0.81764	M15 RNA transport|0.3087
EPB41|P11171	-0.018974	0.330288	0.81764	M15 RNA transport|0.8121
KRT34|O76011	-0.0180012	0.330379	0.81764	grey|AllKmeAvg:0.0368
RAD51C|O43502	-0.00559133	0.330436	0.81764	M18 cell cycle/metabolism|0.4085
MFAP3|P55082	-0.0178292	0.330476	0.81764	grey|AllKmeAvg:0.0099
SEC22A|Q96IW7	-0.0231447	0.33051	0.81764	M4 intracellular signaling|0.9341
EIF3J|O75822	-0.0207997	0.330999	0.81768	M1 translation|0.9286
AZU1|P20160^SL004589@seq.14713.46	-0.0103587	0.331315	0.81768	M3 DNA binding|0.405
FGF22|Q9HCT0	0.0197797	0.331317	0.81768	M3 DNA binding|0.321
NVL|O15381	-0.0176855	0.331493	0.81768	M3 DNA binding|0.3794
NAA80|Q93015	-0.0239192	0.331506	0.81768	M1 translation|0.8335
CSN2|P05814	0.017299	0.331581	0.81768	M7 protein transport|0.8537
DYNLT1|P63172	0.0101548	0.331591	0.81768	M2 cell division|0.4641
TRIL|Q7L0X0^SL026018@seq.14104.1	-0.00821956	0.33185	0.81768	M2 cell division|0.4544
PCDHA7|Q9UN72	-0.0211012	0.331855	0.81768	grey|AllKmeAvg:-1e-04
FYN|P06241	-0.0309853	0.331955	0.81768	M4 intracellular signaling|0.9537
TFAM|Q00059	-0.0251586	0.332061	0.81768	M1 translation|0.9462
PFDN1|O60925	-0.00878998	0.332149	0.81768	M13 ambiguous|0.4883
PTGES2|Q9H7Z7	-0.0173	0.332221	0.81768	M1 translation|0.9266
ITM2A|O43736	0.00419567	0.332366	0.81768	M2 cell division|0.6933
FLNA|P21333^SL025863@seq.11245.43	-0.0223185	0.332613	0.81768	M4 intracellular signaling|0.9335
MEGF10|Q96KG7	-0.0104684	0.332615	0.81768	M4 intracellular signaling|0.3332
CXCL5|P42830	0.00934976	0.332644	0.81768	M1 translation|0.4352
SIGLEC11|Q96RL6^SL025983@seq.8913.22	0.00461625	0.332665	0.81768	M8 signal transduction|0.7676
DBT|P11182	-0.0189756	0.332709	0.81768	M1 translation|0.8362
SPP1|P10451	0.0111832	0.332938	0.81768	M32 ECM/collagen|0.5968
POU6F1|Q14863	0.0273414	0.332944	0.81768	grey|AllKmeAvg:-0.0259
C9|P02748^SL000325@seq.3060.43	-0.00788723	0.333007	0.81768	grey|AllKmeAvg:0.0019
FXN|Q16595^SL012513@seq.11833.83	-0.00889958	0.333127	0.81768	M1 translation|0.7333
MDGA1|Q8NFP4	0.01656	0.333412	0.81768	M3 DNA binding|0.3416
DOT1L|Q8TEK3	0.018483	0.333562	0.81768	grey|AllKmeAvg:-0.0035
UBE2N|P61088^SL022696@seq.21756.5	-0.0196644	0.333639	0.81768	M1 translation|0.9192
FIBP|O43427	-0.0234914	0.333701	0.81768	M1 translation|0.9189
CSPG4|Q6UVK1	0.028094	0.333859	0.81768	M23 thermogenesis|0.402
PLEKHO2|Q8TD55	-0.0208001	0.333911	0.81768	M1 translation|0.8085
PANK3|Q9H999	-0.00863259	0.333988	0.81768	M1 translation|0.8477
MGAT3|Q09327	0.0189761	0.334117	0.81768	grey|AllKmeAvg:0.0342
ZHX1|Q9UKY1	-0.0296562	0.334331	0.81768	M3 DNA binding|0.4814
DCXR|Q7Z4W1	-0.0188814	0.334357	0.81768	M1 translation|0.5821
ZNF593|O00488	0.0126934	0.334388	0.81768	M3 DNA binding|0.4158
ADGRG1|Q9Y653	-0.0342445	0.334454	0.81768	M2 cell division|0.3586
HMGCR|P04035	-0.0114402	0.334997	0.81838	M3 DNA binding|0.5127
CTDSP1|Q9GZU7	-0.0252305	0.335123	0.81838	M1 translation|0.96
HLA-C|P10321	-0.0406722	0.335169	0.81838	M6 Wnt/ephrin|0.3587
PPP2R5D|Q14738	-0.0100983	0.335264	0.81838	M4 intracellular signaling|0.774
POLM|Q9NP87	-0.0152417	0.335301	0.81838	M1 translation|0.5649
ETV5|P41161	0.0057706	0.335483	0.81855	M8 signal transduction|0.7236
NEIL2|Q969S2	-0.00602005	0.336004	0.81941	M3 DNA binding|0.3289
INSL4|Q14641	-0.0169662	0.336161	0.81941	M3 DNA binding|0.3421
KNG1|P01042^SL014330@seq.19631.13	0.0135534	0.336175	0.81941	grey|AllKmeAvg:0.0414
CRCP|O75575	-0.0108898	0.336535	0.82002	M1 translation|0.4646
F5|P12259	-0.00958462	0.336873	0.8203	M20 ambiguous|0.82
TCF21|O43680	-0.0240298	0.336978	0.8203	grey|AllKmeAvg:-0.0015
TNFRSF21|O75509^SL004871@seq.5404.53	0.009933	0.33699	0.8203	M10 leukocyte activation|0.8948
YEATS4|O95619	-0.00434177	0.337297	0.82053	M18 cell cycle/metabolism|0.5515
RNF41|Q9H4P4	-0.0149231	0.337419	0.82053	M1 translation|0.8089
TIMM13|Q9Y5L4	-0.0143598	0.33742	0.82053	M19 small molecule metabolism|0.4211
KIAA2013|Q8IYS2	-0.0116907	0.337759	0.82069	M8 signal transduction|0.6745
LMAN2|Q12907^SL005403@seq.9468.8	-0.0107181	0.337878	0.82069	M6 Wnt/ephrin|0.8388
RASA1|P20936	-0.0128213	0.337908	0.82069	M1 translation|0.8832
CPT1B|Q92523	0.00712788	0.337939	0.82069	M2 cell division|0.4289
AGO3|Q9H9G7	0.0276601	0.3383	0.82079	M1 translation|0.8828
COL2A1|P02458^SL021010@seq.18875.125	-0.0196669	0.338471	0.82079	M1 translation|0.428
C19orf84|I3L1E1	-0.00858198	0.338564	0.82079	M3 DNA binding|0.7329
VPS26A|O75436	-0.0178863	0.338695	0.82079	M1 translation|0.9112
PPARA|Q07869	-0.0166416	0.338772	0.82079	M1 translation|0.852
CFHR2|P36980	-0.0299227	0.33904	0.82079	grey|AllKmeAvg:-0.0332
MXI1|P50539	-0.0187768	0.339146	0.82079	M18 cell cycle/metabolism|0.3137
FMR1|Q06787^SL018148@seq.7713.102	-0.0188765	0.339165	0.82079	M4 intracellular signaling|0.9617
RCN3|Q96D15^SL017265@seq.16858.384	0.00772095	0.339249	0.82079	M20 ambiguous|0.4528
NRG1|Q02297^SL004297@seq.9178.30	-0.0313709	0.33947	0.82079	grey|AllKmeAvg:-0.0011
PDLIM3|Q53GG5	0.0223252	0.339499	0.82079	M26 muscle|0.8333
DEFB4A|O15263	0.039146	0.339565	0.82079	M26 muscle|0.3828
CD47|Q08722	0.0274277	0.339619	0.82079	M1 translation|0.7609
NTN4|Q9HB63	0.0117532	0.340108	0.82079	M12 ECM/neurodevelopment|0.3128
HDAC2|Q92769	-0.0204482	0.340252	0.82079	M1 translation|0.9009
RMI1|Q9H9A7	0.00493524	0.340267	0.82079	M13 ambiguous|0.8263
RAB3D|O95716^SL008723@seq.19379.154	-0.0280478	0.340304	0.82079	M1 translation|0.9534
RDX|P35241	-0.0200639	0.34034	0.82079	M1 translation|0.9503
OCIAD1|Q9NX40^SL010530@seq.16802.31	-0.0213725	0.340415	0.82079	M2 cell division|0.7351
KLK14|Q9P0G3^SL003919@seq.8620.56	-0.0141192	0.340514	0.82079	M32 ECM/collagen|0.5304
SPATA46|Q5T0L3	0.0229478	0.340529	0.82079	grey|AllKmeAvg:0.0376
CLEC1A|Q8NC01	0.00598285	0.340638	0.82079	M5 hormone signaling|0.8217
CD200R1|Q8TD46^SL025932@seq.10636.1	-0.0182668	0.340678	0.82079	M4 intracellular signaling|0.5024
LEAP2|Q969E1	-0.0183141	0.340818	0.82079	M9 lipid homeostasis|0.3526
HEPH|Q9BQS7	0.0203867	0.340974	0.82079	M21 ECM/organ development|0.355
PSG11|Q9UQ72	0.0088	0.340995	0.82079	M2 cell division|0.5295
EBI3|Q14213	-0.0183267	0.341167	0.82079	M28 hormone metabolism/cytokine|0.5182
NSF|P46459	-0.0134767	0.341217	0.82079	M1 translation|0.9224
DNAJB4|Q9UDY4	-0.0192798	0.341246	0.82079	M1 translation|0.847
PAXIP1|Q6ZW49	-0.0134202	0.341858	0.82166	M2 cell division|0.4225
CFHR4|Q92496	0.050327	0.341872	0.82166	grey|AllKmeAvg:-0.0162
COMT|P21964	0.0075308	0.342131	0.82166	M20 ambiguous|0.3581
CCDC103|Q8IW40	-0.0232458	0.342478	0.82166	M1 translation|0.4054
DIAPH1|O60610	-0.0236393	0.342583	0.82166	M1 translation|0.8765
ZNF264|O43296	-0.00541107	0.342745	0.82166	M13 ambiguous|0.5297
PSAP|P07602	-0.00944743	0.34277	0.82166	M14 ephrin signaling|0.3477
RAG1|P15918	-0.00931488	0.342853	0.82166	grey|AllKmeAvg:-0.0021
ADAMTSL1|Q8N6G6^SL012697@seq.6575.79	-0.0201731	0.342899	0.82166	M7 protein transport|0.3026
VSIG4|Q9Y279	-0.0180181	0.342939	0.82166	M6 Wnt/ephrin|0.7073
CAMK2B|Q13554	-0.0280861	0.34296	0.82166	M4 intracellular signaling|0.9439
LILRA5|A6NI73^SL018231@seq.7787.25	-0.0116393	0.34319	0.82166	M9 lipid homeostasis|0.4464
IL20|Q9NYY1	-0.010204	0.34331	0.82166	M1 translation|0.8713
BPI|P17213	0.028051	0.343374	0.82166	M30 antimicrobial immune response|0.4641
PURA|Q00577	-0.0151687	0.343554	0.82166	M1 translation|0.964
ARG1|P05089	0.0176988	0.34367	0.82166	M15 RNA transport|0.4996
CERT1|Q9Y5P4^SL025806@seq.13950.9	-0.0238495	0.343682	0.82166	M4 intracellular signaling|0.9431
CSRP2|Q16527	0.014802	0.343791	0.82166	M1 translation|0.5983
PIP4K2A|P48426	-0.0218311	0.343867	0.82166	M1 translation|0.9634
H1-2|P16403	0.0214004	0.344048	0.82166	grey|AllKmeAvg:-0.0115
STUB1|Q9UNE7^SL019100@seq.10336.3	-0.0252332	0.344063	0.82166	M1 translation|0.8743
WDR18|Q9BV38	0.00486441	0.344196	0.82166	M27 DNA metabolism|0.5107
LTB4R|Q15722	-0.033371	0.344344	0.82166	M4 intracellular signaling|0.9404
SCUBE3|Q8IX30	0.00977385	0.344405	0.82166	M12 ECM/neurodevelopment|0.4271
ELL3|Q9HB65	-0.017528	0.344441	0.82166	grey|AllKmeAvg:0.0404
RTP4|Q96DX8	-0.0297848	0.344537	0.82166	M4 intracellular signaling|0.8894
CD300C|Q08708^SL014270@seq.5066.134	0.00950054	0.344917	0.82181	M10 leukocyte activation|0.5603
CNGB1|Q14028	-0.0158836	0.344974	0.82181	M6 Wnt/ephrin|0.3641
CST5|P28325^SL008382@seq.3803.10	-0.0282479	0.345045	0.82181	grey|AllKmeAvg:0.0346
GSTT2|P0CG29	0.0127785	0.345157	0.82181	M5 hormone signaling|0.5079
PRKAA2|P54646	-0.0222208	0.345308	0.82181	M4 intracellular signaling|0.9805
CEACAM4|O75871	-0.0122809	0.345367	0.82181	M2 cell division|0.3933
GALNT1|Q10472	-0.0087609	0.345392	0.82181	M3 DNA binding|0.4108
P4HA2|O15460	0.00869644	0.346051	0.8226	grey|AllKmeAvg:-0.0029
METTL24|Q5JXM2	0.00618144	0.346188	0.8226	M10 leukocyte activation|0.4008
PMEPA1|Q969W9	-0.00819045	0.346231	0.8226	M13 ambiguous|0.4002
UNC45A|Q9H3U1^SL011294@seq.11712.207	-0.0225974	0.346296	0.8226	M1 translation|0.8967
IL2RG|P31785	-0.0171997	0.346451	0.8226	M1 translation|0.9638
SSB|P05455^SL025915@seq.13625.19	-0.0143653	0.346797	0.8226	grey|AllKmeAvg:0.0216
CD160|O95971	0.0202792	0.347028	0.8226	M7 protein transport|0.7644
BOLA3|Q53S33	-0.0246446	0.347087	0.8226	M1 translation|0.9573
PIK3C2A|O00443	0.0195548	0.347334	0.8226	M2 cell division|0.6695
LAMC2|Q13753	-0.0121567	0.347417	0.8226	M6 Wnt/ephrin|0.4755
SIRT1|Q96EB6	0.00755761	0.347439	0.8226	M5 hormone signaling|0.7217
DCAF11|Q8TEB1	-0.00561669	0.347593	0.8226	M27 DNA metabolism|0.3821
CD300C|Q08708^SL014270@seq.13406.161	-0.0258702	0.347769	0.8226	grey|AllKmeAvg:0.0378
CSNK1D|P48730	-0.00695528	0.347818	0.8226	M11 protein kinase activation|0.3594
SIGLEC1|Q9BZZ2	0.0112196	0.347849	0.8226	M3 DNA binding|0.3252
RAD23B|P54727	-0.0140555	0.347865	0.8226	M1 translation|0.9177
HAPLN1|P10915	0.0205756	0.347988	0.8226	grey|AllKmeAvg:0.0042
PTRHD1|Q6GMV3	-0.0193516	0.348149	0.8226	M1 translation|0.947
CD247|P20963^SL004471@seq.15567.2	-0.0113032	0.348235	0.8226	M1 translation|0.3255
APCS|P02743	-0.0126764	0.348332	0.8226	M9 lipid homeostasis|0.5416
PSG5|Q15238	-0.0112209	0.348334	0.8226	M25 Wnt signaling|0.3719
NPPC|P23582	0.00478575	0.348425	0.8226	M3 DNA binding|0.5232
TCL1A|P56279	0.00950175	0.348629	0.8226	grey|AllKmeAvg:-0.0015
TES|Q9UGI8	0.0189422	0.348655	0.8226	M4 intracellular signaling|0.3372
GEMIN6|Q8WXD5	-0.00855936	0.348678	0.8226	M2 cell division|0.5008
PCSK1|P29120	-0.0106661	0.348758	0.8226	M14 ephrin signaling|0.5139
ROGDI|Q9GZN7	-0.0418205	0.348769	0.8226	grey|AllKmeAvg:0.0295
RPS12|P25398	-0.0101234	0.349049	0.82284	M1 translation|0.8708
C4A|P0C0L4^SL000317@seq.18821.9	-0.0234731	0.349099	0.82284	grey|AllKmeAvg:0.0018
CHD7|Q9P2D1	-0.00826833	0.3493	0.82293	M3 DNA binding|0.3787
CRIPT|Q9P021	0.00678856	0.349373	0.82293	M2 cell division|0.801
ERP29|P30040^SL003522@seq.13728.19	-0.0246505	0.349475	0.82293	M1 translation|0.9777
LY75|O60449	0.0195197	0.349751	0.8232	M12 ECM/neurodevelopment|0.5336
PPP1R8|Q12972	0.0272846	0.350179	0.8232	M7 protein transport|0.5509
MPPED2|Q15777	-0.0152961	0.350303	0.8232	M3 DNA binding|0.4942
OLIG1|Q8TAK6	0.010834	0.350323	0.8232	M3 DNA binding|0.4558
LIF|P15018	0.00490369	0.350416	0.8232	M8 signal transduction|0.8647
EFNA2|O43921^SL004843@seq.10801.11	0.0176477	0.350444	0.8232	M14 ephrin signaling|0.6728
SMR3A|Q99954	0.00436308	0.350504	0.8232	M3 DNA binding|0.4692
ARSA|P15289^SL005392@seq.3583.54	0.0182589	0.350506	0.8232	M18 cell cycle/metabolism|0.3904
POLB|P06746	-0.0100334	0.350793	0.8232	M8 signal transduction|0.3545
RGS21|Q2M5E4^SL021788@seq.19381.7	-0.0483609	0.350811	0.8232	M22 chemotaxis|0.3798
MAPRE2|Q15555	-0.0298262	0.350904	0.8232	M1 translation|0.8894
PPA2|Q9H2U2	-0.0078096	0.351162	0.8232	M1 translation|0.8835
LXN|Q9BS40	-0.00985665	0.351174	0.8232	M1 translation|0.5377
DNAJC19|Q96DA6	-0.0115568	0.351338	0.8232	M1 translation|0.8135
VIM|P08670	0.0140345	0.351351	0.8232	M4 intracellular signaling|0.5823
EHF|Q9NZC4	0.0118504	0.351424	0.8232	M3 DNA binding|0.3829
ITPKA|P23677	-0.00490543	0.351509	0.8232	M1 translation|0.7493
SHBG|P04278^SL005102@seq.7909.37	0.0196797	0.351673	0.82332	M25 Wnt signaling|0.5744
AACS|Q86V21	-0.00894063	0.35188	0.82354	M1 translation|0.5066
PTEN|P60484	-0.0135397	0.352316	0.82424	M1 translation|0.8963
HMX3|A6NHT5	-0.00830604	0.352407	0.82424	M3 DNA binding|0.3912
MAFG|O15525	-0.0122382	0.352626	0.82424	M1 translation|0.831
RABEP1|Q15276	-0.0225858	0.352633	0.82424	M1 translation|0.9469
DMBT1|Q9UGM3	-0.0156798	0.353029	0.82466	M3 DNA binding|0.3381
PSMC3|P17980	-0.012564	0.353037	0.82466	M1 translation|0.7778
COL1A1|P02452^SL025820@seq.13484.69	0.0129538	0.353518	0.82544	M7 protein transport|0.3716
DYRK1A|Q13627	-0.021128	0.353598	0.82544	M3 DNA binding|0.4172
IFRD1|O00458	0.0187559	0.353857	0.82551	M11 protein kinase activation|0.4415
SYF2|O95926	-0.0134976	0.353994	0.82551	M1 translation|0.7594
CTSG|P08311	0.0072454	0.354055	0.82551	M13 ambiguous|0.3261
NFE2L2|Q16236	-0.0180542	0.354081	0.82551	M4 intracellular signaling|0.9493
ACAP2|Q15057	-0.0140672	0.354235	0.82559	M4 intracellular signaling|0.9394
C4BPB|P20851	0.0116049	0.354428	0.82559	M7 protein transport|0.482
RAB37|Q96AX2	-0.0310091	0.354491	0.82559	M16 semaphorin-plexin|0.3382
ITGA6|P23229^SL004570@seq.21979.12	-0.00414711	0.35468	0.82559	M1 translation|0.4972
TEC|P42680^SL010518@seq.3646.7	0.00433146	0.354685	0.82559	M4 intracellular signaling|0.4231
TBCEL|Q5QJ74	-0.01532	0.354954	0.82559	M15 RNA transport|0.93
PPARG|P37231	0.00930924	0.354973	0.82559	M5 hormone signaling|0.8937
IGFBP2|P18065^SL000466@seq.2570.72	0.0191755	0.355089	0.82559	M25 Wnt signaling|0.8615
HPX|P02790^SL000440@seq.2768.56	0.0299859	0.355162	0.82559	grey|AllKmeAvg:-0.0129
SPOP|O43791	-0.00806595	0.355246	0.82559	M1 translation|0.5067
VCX3A|Q9NNX9	-0.0161191	0.355463	0.82576	M2 cell division|0.853
NECTIN1|Q15223^SL025941@seq.9300.13	-0.0200007	0.355547	0.82576	M9 lipid homeostasis|0.4107
CRIP1|P50238	-0.0109695	0.356071	0.82671	M24 ambiguous|0.6944
AFM|P43652^SL004742@seq.4763.31	0.00896943	0.356244	0.82683	M20 ambiguous|0.3236
G0S2|P27469	-0.0212171	0.356351	0.82683	M9 lipid homeostasis|0.3163
CUBN|O60494	-0.00786301	0.356699	0.82695	M11 protein kinase activation|0.428
TRH|P20396	-0.00737774	0.356818	0.82695	grey|AllKmeAvg:0.0567
PIGR|P01833	-0.0200263	0.35686	0.82695	grey|AllKmeAvg:0.0171
CFD|P00746^SL003327@seq.13678.169	-0.0102543	0.356977	0.82695	M6 Wnt/ephrin|0.5985
KNG1|P01042^SL017189@seq.7784.1	-0.00665635	0.35699	0.82695	M17 organic acid metabolism|0.3357
HEXB|P07686^SL005383@seq.15470.11	-0.0161773	0.35708	0.82695	grey|AllKmeAvg:-0.043
GOT2|P00505^SL000281@seq.23903.3	-0.0247476	0.357309	0.82721	M1 translation|0.8987
BCL2|P10415	-0.00760786	0.357494	0.82735	M1 translation|0.8415
PLCXD3|Q63HM9	0.018633	0.357647	0.82735	M7 protein transport|0.5065
C10orf105|Q8TEF2	0.00916769	0.357708	0.82735	M8 signal transduction|0.5562
CCL27|Q9Y4X3	-0.00524044	0.358104	0.82772	M1 translation|0.5548
SIRPA|P78324^SL008967@seq.9083.35	-0.0173969	0.358198	0.82772	grey|AllKmeAvg:-0.0038
CHAC2|Q8WUX2	-0.0214662	0.358491	0.82772	M1 translation|0.8062
CDK2|P24941^SL003725@seq.21128.2	-0.0178213	0.358495	0.82772	M1 translation|0.6774
IFNL1|Q8IU54^SL004348@seq.4396.54	-0.00963217	0.358505	0.82772	M1 translation|0.7616
VPS26B|Q4G0F5	-0.0236332	0.358631	0.82772	M1 translation|0.4145
DBNDD2|Q9BQY9	-0.00522903	0.35872	0.82772	M11 protein kinase activation|0.5448
KLRB1|Q12918^SL018479@seq.10809.14	-0.0348875	0.358844	0.82772	grey|AllKmeAvg:0.0637
RCVRN|P35243	0.00592305	0.358889	0.82772	M2 cell division|0.3065
COMMD8|Q9NX08	0.00791932	0.35905	0.82773	M1 translation|0.4876
CD96|P40200	0.00584162	0.359451	0.82773	grey|AllKmeAvg:-0.0075
ELANE|P08246	0.0109628	0.35954	0.82773	M30 antimicrobial immune response|0.5003
CHGA|P10645^SL002762@seq.8476.11	0.0102058	0.359615	0.82773	M6 Wnt/ephrin|0.5883
PPT1|P50897	-0.00922536	0.359738	0.82773	M1 translation|0.7585
NUDT16L1|Q9BRJ7	-0.0179656	0.359749	0.82773	M1 translation|0.9272
ERC1|Q8IUD2	-0.0265339	0.359774	0.82773	M1 translation|0.9415
NAP1L4|Q99733	-0.024337	0.359841	0.82773	M1 translation|0.9535
ARHGAP24|Q8N264	-0.0229599	0.359916	0.82773	M3 DNA binding|0.5741
PSMD9|O00233	-0.0137071	0.360176	0.82778	M15 RNA transport|0.896
PTGES3|Q15185	0.0126145	0.360188	0.82778	M2 cell division|0.9105
CSTL1|Q9H114	-0.0251819	0.360279	0.82778	M1 translation|0.9041
SERPINB5|P36952	-0.00752811	0.360435	0.82788	M6 Wnt/ephrin|0.5463
OLFM2|O95897^SL012399@seq.8295.16	-0.0147522	0.360751	0.82834	M16 semaphorin-plexin|0.3833
NME4|O00746	-0.0252031	0.360916	0.82843	M1 translation|0.8872
SYTL2|Q9HCH5	-0.0204949	0.361119	0.82843	M3 DNA binding|0.5475
IL17A|Q16552^SL001713@seq.3498.53	-0.0168843	0.361156	0.82843	M3 DNA binding|0.4547
BIN3|Q9NQY0	-0.00862769	0.361245	0.82843	M4 intracellular signaling|0.8365
EFCAB1|Q9HAE3	-0.00674438	0.36174	0.82931	M1 translation|0.8298
SYT1|P21579	-0.0087203	0.362149	0.82942	grey|AllKmeAvg:0.0268
HAPLN4|Q86UW8	-0.0286764	0.362174	0.82942	M3 DNA binding|0.5108
CRTC3|Q6UUV7	-0.0140848	0.362341	0.82942	M1 translation|0.4848
CALN1|Q9BXU9	0.00735242	0.362384	0.82942	M8 signal transduction|0.7593
TNIP1|Q15025	-0.00982721	0.362408	0.82942	M4 intracellular signaling|0.4246
SERPINB2|P05120	0.0113825	0.362541	0.82942	M10 leukocyte activation|0.5673
MAGEA8|P43361	0.0138765	0.362676	0.82942	M7 protein transport|0.4231
ENPP5|Q9UJA9	0.017215	0.362821	0.82942	M12 ECM/neurodevelopment|0.5602
SLC35G2|Q8TBE7	-0.0108729	0.362868	0.82942	M27 DNA metabolism|0.7269
ALCAM|Q13740	0.00594125	0.36293	0.82942	M16 semaphorin-plexin|0.622
CALCB|P10092	0.0155929	0.363115	0.82959	M26 muscle|0.5303
DYNLRB1|Q9NP97	-0.0268605	0.363586	0.83002	M1 translation|0.8471
FABP5|Q01469	0.00976981	0.363604	0.83002	grey|AllKmeAvg:0.0066
PCBP3|P57721	-0.0252019	0.363646	0.83002	M1 translation|0.9411
RNF146|Q9NTX7	-0.00835415	0.36397	0.83016	grey|AllKmeAvg:-0.0136
IL1B|P01584	-0.0191743	0.364377	0.83016	grey|AllKmeAvg:0.0152
UBC|P0CG48^SL017290@seq.6647.55	-0.0109802	0.36444	0.83016	M1 translation|0.6892
CD3E|P07766^SL007084@seq.18870.1	0.00792778	0.364745	0.83016	M2 cell division|0.6484
EIF3B|P55884	-0.0229826	0.364785	0.83016	M1 translation|0.9202
SEMA3C|Q99985	-0.0106166	0.36483	0.83016	M16 semaphorin-plexin|0.4121
ACBD6|Q9BR61^SL019254@seq.19341.36	0.00763594	0.364854	0.83016	M1 translation|0.4905
SIGLEC12|Q96PQ1^SL025986@seq.10037.98	0.0206901	0.365095	0.83016	grey|AllKmeAvg:0.0424
MRPL58|Q14197	0.00756358	0.365353	0.83016	M5 hormone signaling|0.3985
SVEP1|Q4LDE5^SL025996@seq.11178.21	0.0154325	0.365439	0.83016	M25 Wnt signaling|0.6119
CCL11|P51671	0.0159051	0.365628	0.83016	M7 protein transport|0.3632
B3GALT1|Q9Y5Z6	-0.00499668	0.365703	0.83016	M8 signal transduction|0.7137
CMIP|Q8IY22	-0.0221053	0.36581	0.83016	M1 translation|0.8634
MRM1|Q6IN84	0.0221487	0.365821	0.83016	M1 translation|0.7249
PROC|P04070^SL000048@seq.2961.1	0.0065774	0.365876	0.83016	M5 hormone signaling|0.4275
CPN1|P15169	0.0028509	0.366029	0.83016	M13 ambiguous|0.4688
SERF1A|O75920	-0.00598799	0.366049	0.83016	M13 ambiguous|0.4432
FUT8|Q9BYC5	-0.0150997	0.366197	0.83016	M1 translation|0.3862
TLK1|Q9UKI8	-0.0114948	0.366466	0.83016	M4 intracellular signaling|0.7317
ZP4|Q12836	-0.00500345	0.366521	0.83016	M1 translation|0.6477
USP12|O75317^SL022704@seq.21751.6	-0.0126322	0.36654	0.83016	M1 translation|0.7532
FAM50A|Q14320	-0.00959749	0.36684	0.83016	M1 translation|0.5004
DNPEP|Q9ULA0	-0.0154272	0.366905	0.83016	M24 ambiguous|0.3944
PLVAP|Q9BX97	-0.0262938	0.366941	0.83016	grey|AllKmeAvg:-0.0526
NDUFB11|Q9NX14	-0.00700029	0.367158	0.83016	M1 translation|0.34
ASAP3|Q8TDY4	-0.0151468	0.36734	0.83016	M1 translation|0.6875
NGFR|P08138	0.026773	0.367355	0.83016	grey|AllKmeAvg:0.0159
KIR2DL4|Q99706^SL012698@seq.5095.21	0.00543325	0.367422	0.83016	M8 signal transduction|0.313
PPM1A|P35813	-0.0107901	0.367424	0.83016	M4 intracellular signaling|0.8948
KPNA4|O00629	-0.00746518	0.367469	0.83016	M4 intracellular signaling|0.8309
DUSP21|Q9H596	-0.00697991	0.367742	0.83016	M1 translation|0.5955
ALPG|P10696^SL017590@seq.6706.18	0.0270361	0.367748	0.83016	grey|AllKmeAvg:0.0135
IL12B|P29460^SL004250@seq.13733.5	-0.0125231	0.368049	0.83016	M22 chemotaxis|0.4791
RNASE3|P12724^SL003107@seq.15576.158	-0.0168686	0.368187	0.83016	M22 chemotaxis|0.4496
SMURF2|Q9HAU4	0.00614006	0.368296	0.83016	M13 ambiguous|0.5389
BATF3|Q9NR55	-0.00612522	0.368475	0.83016	M8 signal transduction|0.6639
ALPP|P05187	0.00912487	0.368484	0.83016	grey|AllKmeAvg:0.0256
PACSIN1|Q9BY11	-0.0182946	0.368487	0.83016	M1 translation|0.9346
CT45A1|Q5HYN5	-0.00797758	0.368798	0.83016	M2 cell division|0.3524
OSCAR|Q8IYS5^SL012677@seq.7116.31	0.0153822	0.368873	0.83016	M5 hormone signaling|0.435
SULT4A1|Q9BR01	0.025987	0.368946	0.83016	M3 DNA binding|0.5241
ADGRE5|P48960^SL004726@seq.18881.7	0.0107451	0.369102	0.83016	M16 semaphorin-plexin|0.6468
C9|P02748^SL000325@seq.13722.105	-0.00869195	0.369197	0.83016	grey|AllKmeAvg:0.0099
IL13|P35225^SL001718@seq.14085.28	-0.00762126	0.369258	0.83016	M2 cell division|0.3592
SOX6|P35712	-0.0194507	0.3695	0.83016	M5 hormone signaling|0.3392
ATP6V1F|Q16864	0.0150818	0.369513	0.83016	M4 intracellular signaling|0.6165
PCDHGC3|Q9UN70	-0.0192251	0.369575	0.83016	M1 translation|0.402
TNC|P24821^SL003198@seq.7131.207	-0.00831628	0.369648	0.83016	M19 small molecule metabolism|0.4975
KYAT1|Q16773	-0.005453	0.369785	0.83016	M2 cell division|0.6232
TMPRSS11A|Q6ZMR5	0.00404883	0.37004	0.83016	M3 DNA binding|0.4375
CSNK1A1L|Q8N752	-0.0222018	0.370213	0.83016	M2 cell division|0.4996
PAK4|O96013	-0.0223524	0.370237	0.83016	M1 translation|0.9351
TPK1|Q9H3S4	-0.0123492	0.37034	0.83016	M1 translation|0.5419
GUK1|Q16774	-0.0146996	0.370347	0.83016	M1 translation|0.8906
RNASE2|P10153	0.00544518	0.370428	0.83016	M3 DNA binding|0.4361
LRATD2|Q96KN1	-0.016593	0.370467	0.83016	M17 organic acid metabolism|0.5457
XPO5|Q9HAV4	-0.00696817	0.370579	0.83016	M7 protein transport|0.3177
STAT1|P42224^SL004396@seq.12351.25	-0.0193441	0.370725	0.83016	M1 translation|0.8835
PKLR|P30613^SL009203@seq.15607.56	-0.0176706	0.370778	0.83016	M15 RNA transport|0.66
FAM210A|Q96ND0	-0.00708397	0.370912	0.83016	M1 translation|0.5729
NCBP1|Q09161	-0.00518642	0.37105	0.83016	M1 translation|0.7003
LRRN1|Q6UXK5^SL025923@seq.11586.2	0.00575525	0.371077	0.83016	M13 ambiguous|0.4637
MTHFD2|P13995	-0.0467325	0.37108	0.83016	M1 translation|0.7257
AZU1|P20160^SL004589@seq.2751.16	-0.00739806	0.371143	0.83016	M1 translation|0.7244
IL12RB1|P42701^SL004148@seq.13706.12	-0.00574789	0.371375	0.83016	M2 cell division|0.4379
TRAF4|Q9BUZ4^SL007634@seq.13041.47	0.0092235	0.371406	0.83016	M3 DNA binding|0.3915
CCL28|Q9NRJ3	-0.0160971	0.37153	0.83016	M1 translation|0.4847
BTG1|P62324	-0.00656531	0.371537	0.83016	M24 ambiguous|0.7364
KCNIP1|Q9NZI2	0.00818493	0.371641	0.83016	M2 cell division|0.7725
MSC|O60682	-0.019218	0.37168	0.83016	M1 translation|0.837
NUDT2|P50583	-0.0214823	0.372126	0.83034	M1 translation|0.9406
LYPD3|O95274	0.0166402	0.372167	0.83034	M12 ECM/neurodevelopment|0.5994
ACP1|P24666	0.0436154	0.372217	0.83034	M1 translation|0.4889
NFKBIA|P25963	-0.0130676	0.372278	0.83034	M16 semaphorin-plexin|0.3698
TACO1|Q9BSH4	-0.0222224	0.372641	0.83034	M1 translation|0.9103
PHYHIP|Q92561	-0.0063486	0.372645	0.83034	M5 hormone signaling|0.4707
TCEA1|P23193	-0.0175485	0.372791	0.83034	M15 RNA transport|0.9322
PTGDS|P41222	-0.0112803	0.372847	0.83034	M22 chemotaxis|0.7819
CA13|Q8N1Q1	0.0250864	0.372871	0.83034	M1 translation|0.8138
EIF1|P41567	-0.0252312	0.372982	0.83034	M1 translation|0.6132
PNOC|Q13519	-0.00886134	0.373181	0.83034	grey|AllKmeAvg:0.0139
A4GALT|Q9NPC4	-0.0124887	0.373189	0.83034	M10 leukocyte activation|0.3092
SECTM1|Q8WVN6	0.00463924	0.37367	0.83034	M13 ambiguous|0.4097
MAGEA5|P43359	0.0133036	0.373758	0.83034	M2 cell division|0.9019
RAB35|Q15286	-0.0108039	0.373886	0.83034	M2 cell division|0.6362
WNK3|Q9BYP7	-0.018754	0.373906	0.83034	M4 intracellular signaling|0.9315
KRT5|P13647	0.00855034	0.373978	0.83034	M10 leukocyte activation|0.6442
CDC34|P49427	-0.0314804	0.374054	0.83034	M1 translation|0.5306
TLR3|O15455	0.0217196	0.374056	0.83034	grey|AllKmeAvg:-0.0029
CAMP|P49913^SL009204@seq.9384.17	0.0180207	0.374076	0.83034	grey|AllKmeAvg:0.0127
FAS|P25445^SL002731@seq.9459.7	-0.00983187	0.374247	0.83034	M6 Wnt/ephrin|0.5593
LRRC25|Q8N386^SL025916@seq.9317.4	0.00617225	0.37427	0.83034	M2 cell division|0.8048
RAET1L|Q5VY80^SL018354@seq.20526.3	0.0180012	0.374548	0.83046	M10 leukocyte activation|0.5588
APOC2|P02655	-0.0140777	0.374548	0.83046	M8 signal transduction|0.3483
GZMM|P51124	-0.00578297	0.375011	0.83056	M3 DNA binding|0.5128
C1QC|P02747	0.0147046	0.375229	0.83056	grey|AllKmeAvg:0.0497
PIANP|Q8IYJ0^SL019019@seq.9599.6	0.011259	0.37526	0.83056	M14 ephrin signaling|0.6884
CCDC9|Q9Y3X0	-0.0188034	0.375306	0.83056	M1 translation|0.8753
TCN2|P20062^SL003561@seq.15560.52	-0.127137	0.375366	0.83056	grey|AllKmeAvg:0.0472
ARHGAP26|Q9UNA1	0.00806408	0.375417	0.83056	M1 translation|0.4308
YWHAH|Q04917^SL005796@seq.22049.24	0.011344	0.375519	0.83056	M1 translation|0.5203
GPHA2|Q96T91	0.00895541	0.375546	0.83056	M3 DNA binding|0.3305
GHRH|P01286^SL005255@seq.16293.1	-0.0178373	0.375621	0.83056	M1 translation|0.6469
SPAST|Q9UBP0^SL025989@seq.8388.24	-0.0147096	0.375938	0.83101	M9 lipid homeostasis|0.4239
PIP4K2B|P78356^SL011212@seq.18232.42	-0.0187572	0.376121	0.83116	M1 translation|0.9521
BAMBI|Q13145^SL025801@seq.6935.123	0.00619726	0.376277	0.83125	M2 cell division|0.8011
DNAJC16|Q9Y2G8	-0.0253263	0.37655	0.8316	M4 intracellular signaling|0.9546
MVB12B|Q9H7P6	-0.024646	0.376987	0.83229	M4 intracellular signaling|0.9029
SLAMF8|Q9P0V8	0.0116681	0.377089	0.83229	M28 hormone metabolism/cytokine|0.3044
KRAS|P01116^SL002542@seq.20073.22	-0.0082604	0.37722	0.83233	M15 RNA transport|0.516
FASN|P49327	-0.0209402	0.37792	0.8336	M1 translation|0.876
RYBP|Q8N488	-0.00913521	0.378024	0.8336	M1 translation|0.5635
IFNE|Q86WN2	0.0113546	0.378493	0.83431	M5 hormone signaling|0.599
DPP10|Q8N608	0.00434191	0.378612	0.83431	M8 signal transduction|0.803
CNTN2|Q02246	0.0172178	0.378688	0.83431	M14 ephrin signaling|0.635
SPANXN4|Q5MJ08	-0.00866754	0.378906	0.83453	M5 hormone signaling|0.5572
HIF1AN|Q9NWT6	-0.0164499	0.379357	0.83504	M9 lipid homeostasis|0.3222
CHGB|P05060	0.00848602	0.379367	0.83504	M14 ephrin signaling|0.4618
C4A|P0C0L4^SL000316@seq.4481.34	0.0138796	0.379912	0.83576	M30 antimicrobial immune response|0.478
SMAP1|Q8IYB5	-0.0230666	0.379921	0.83576	M1 translation|0.8454
HNRNPM|P52272	-0.00797519	0.380294	0.83587	M1 translation|0.7985
CHST14|Q8NCH0	-0.0090722	0.380446	0.83587	M3 DNA binding|0.4151
SFRP4|Q6FHJ7^SL008544@seq.9284.25	0.0100185	0.380502	0.83587	M10 leukocyte activation|0.5943
F11|P03951	-0.00775833	0.380727	0.83587	grey|AllKmeAvg:-0.0236
ULBP1|Q9BZM6^SL005227@seq.14081.5	-0.0184875	0.380797	0.83587	M10 leukocyte activation|0.3692
METAP2|P50579	-0.0169947	0.38087	0.83587	M1 translation|0.935
IL7|P13232^SL000483@seq.4140.3	-0.0128749	0.380939	0.83587	grey|AllKmeAvg:0.0065
ARID1A|O14497	-0.00680275	0.380977	0.83587	M4 intracellular signaling|0.4874
EPHA4|P54764^SL013797@seq.7190.50	0.0094938	0.381018	0.83587	M16 semaphorin-plexin|0.8659
BOLA2|Q9H3K6	-0.0373969	0.381121	0.83587	M3 DNA binding|0.4642
SLITRK4|Q8IW52	0.00909888	0.381249	0.8359	M10 leukocyte activation|0.6798
JPH3|Q8WXH2	-0.00824552	0.381656	0.83648	grey|AllKmeAvg:-0.0623
TMOD2|Q9NZR1	-0.0323021	0.381839	0.83648	M4 intracellular signaling|0.9518
CNOT9|Q92600	-0.0283979	0.381856	0.83648	M4 intracellular signaling|0.9788
NONO|Q15233	-0.0140961	0.382214	0.83701	M1 translation|0.9282
FRG1|Q14331	0.010257	0.382461	0.8372	M1 translation|0.5926
ZSWIM7|Q19AV6	-0.00543655	0.382529	0.8372	M20 ambiguous|0.3737
PRR16|Q569H4	-0.0128525	0.382777	0.8374	M1 translation|0.5964
HSPA1B|P0DMV9	-0.00862237	0.382849	0.8374	M29 protein folding|0.8288
IDI1|Q13907	-0.0138973	0.383471	0.8385	M1 translation|0.8606
ANXA1|P04083	-0.0173714	0.383599	0.8385	M4 intracellular signaling|0.7529
BTN2A1|Q7KYR7	-0.00397746	0.38381	0.8385	M8 signal transduction|0.744
MTPAP|Q9NVV4	-0.00912014	0.383902	0.8385	M1 translation|0.3341
VPS28|Q9UK41	0.0117695	0.383928	0.8385	M2 cell division|0.8038
EPN1|Q9Y6I3	-0.020108	0.384869	0.84029	M4 intracellular signaling|0.9653
OXLD1|Q5BKU9	0.0116995	0.384978	0.84029	grey|AllKmeAvg:0.0262
UNC13A|Q9UPW8	-0.0198719	0.385297	0.84034	M3 DNA binding|0.4097
TAC1|P20366	-0.0323795	0.385436	0.84034	grey|AllKmeAvg:0.0113
MFNG|O00587	-0.0215778	0.385447	0.84034	grey|AllKmeAvg:-0.0042
KLRK1|P26718^SL005204@seq.14095.1	-0.0181955	0.385645	0.84034	M3 DNA binding|0.4187
AMMECR1L|Q6DCA0	-0.0101052	0.385743	0.84034	M1 translation|0.8637
SAR1B|Q9Y6B6^SL011322@seq.21220.11	-0.0149007	0.385884	0.84034	M27 DNA metabolism|0.7784
ANGPTL8|Q6UXH0	0.0069407	0.386001	0.84034	M8 signal transduction|0.3014
HECW2|Q9P2P5	-0.0123899	0.386227	0.84034	M1 translation|0.6386
MATK|P42679	0.00836349	0.386363	0.84034	M3 DNA binding|0.5277
PUS1|Q9Y606	-0.0189502	0.386547	0.84034	M1 translation|0.3892
LMO4|P61968	-0.0178424	0.386974	0.84034	M1 translation|0.5555
GZMA|P12544^SL004298@seq.13712.104	-0.0123423	0.387688	0.84034	M9 lipid homeostasis|0.6942
PXYLP1|Q8TE99	-0.00368307	0.387692	0.84034	M2 cell division|0.5577
STMN3|Q9NZ72	0.0119503	0.387863	0.84034	M1 translation|0.6961
CEACAM20|Q6UY09	-0.0204042	0.387918	0.84034	grey|AllKmeAvg:0.0168
GPC2|Q8N158	-0.0118043	0.387983	0.84034	M3 DNA binding|0.4356
PSMB2|P49721	-0.0103318	0.388009	0.84034	grey|AllKmeAvg:0.0048
NTRK1|P04629	-0.0134319	0.388232	0.84034	M11 protein kinase activation|0.3508
CSNK2A1|P68400^SL016550@seq.5225.50	-0.0204508	0.388257	0.84034	M1 translation|0.9653
CCDC107|Q8WV48	-0.0101841	0.388314	0.84034	M1 translation|0.5775
PSIP1|O75475	-0.0101937	0.388476	0.84034	M1 translation|0.7281
RAB22A|Q9UL26	-0.0149519	0.388544	0.84034	M1 translation|0.9061
CHFR|Q96EP1	0.00381267	0.388629	0.84034	M24 ambiguous|0.5414
LRRN1|Q6UXK5^SL025922@seq.11293.14	0.0105386	0.388834	0.84034	grey|AllKmeAvg:0.0128
GLP1R|P43220^SL025874@seq.13085.18	-0.0223289	0.388865	0.84034	M3 DNA binding|0.508
LMO3|Q8TAP4	0.00433131	0.388866	0.84034	M13 ambiguous|0.6661
SMCO1|Q147U7	0.012826	0.38888	0.84034	M3 DNA binding|0.5923
KXD1|Q9BQD3	0.00372203	0.38912	0.84034	M3 DNA binding|0.4618
SPINT3|P49223	0.0140745	0.389239	0.84034	M26 muscle|0.4971
SH3BGRL|O75368	-0.0127169	0.38933	0.84034	M1 translation|0.8359
IL22RA1|Q8N6P7^SL007806@seq.3620.67	0.00504762	0.389515	0.84034	M3 DNA binding|0.7351
B3GALT5|Q9Y2C3	-0.00623025	0.389536	0.84034	M1 translation|0.5644
LTF|P02788^SL000496@seq.14755.4	-0.0249664	0.389635	0.84034	M11 protein kinase activation|0.3868
PSG3|Q16557	-0.0163863	0.389649	0.84034	grey|AllKmeAvg:0.0459
RAP1GDS1|P52306	-0.0100579	0.38991	0.84034	M1 translation|0.9265
ECHS1|P30084	0.0259446	0.39028	0.84034	M1 translation|0.4128
GALK2|Q01415	-0.00505682	0.39035	0.84034	M1 translation|0.3227
SERPINA4|P29622^SL004876@seq.14105.5	0.00664446	0.390487	0.84034	grey|AllKmeAvg:-0.0268
PSMD5|Q16401	0.0089116	0.390501	0.84034	grey|AllKmeAvg:0.059
HES1|Q14469	0.0129964	0.390623	0.84034	M2 cell division|0.8596
VPS4A|Q9UN37	-0.0170304	0.391073	0.84034	M1 translation|0.9383
SLC4A8|Q2Y0W8	-0.0151471	0.391203	0.84034	M11 protein kinase activation|0.4136
C3orf18|Q9UK00	0.00504345	0.391208	0.84034	M2 cell division|0.7257
IL4|P05112^SL000480@seq.13663.2	-0.00630315	0.39133	0.84034	M2 cell division|0.585
MAP2K6|P52564	-0.00934842	0.391457	0.84034	M1 translation|0.7426
CXCL10|P02778	0.0121418	0.391577	0.84034	M2 cell division|0.3552
PURB|Q96QR8	-0.0182261	0.391631	0.84034	M1 translation|0.9679
FAM24B|Q8N5W8	0.00848799	0.391731	0.84034	M3 DNA binding|0.5044
ST6GAL2|Q96JF0	-0.009257	0.391972	0.84034	M6 Wnt/ephrin|0.3455
ROS1|P08922	0.00589425	0.392163	0.84034	M7 protein transport|0.6928
SDSL|Q96GA7	-0.0240918	0.392231	0.84034	M17 organic acid metabolism|0.3214
MPP7|Q5T2T1	-0.0103929	0.392234	0.84034	M1 translation|0.818
FGF8|P55075^SL014308@seq.4394.71	-0.0107161	0.392382	0.84034	M1 translation|0.6104
ANGPTL1|O95841^SL025792@seq.11142.11	-0.00648899	0.392538	0.84034	M14 ephrin signaling|0.3555
KLHL3|Q9UH77	-0.00772638	0.392645	0.84034	M3 DNA binding|0.7133
FZD10|Q9ULW2^SL025866@seq.11647.6	-0.0110995	0.392834	0.84034	M2 cell division|0.6843
EPHA10|Q5JZY3^SL014294@seq.5076.53	0.00518593	0.392904	0.84034	M3 DNA binding|0.5458
KIF3B|O15066	-0.00850416	0.393304	0.84034	M8 signal transduction|0.3198
LCAT|P04180	-0.0098965	0.393359	0.84034	M1 translation|0.6487
HES6|Q96HZ4	-0.00443957	0.393618	0.84034	M2 cell division|0.7332
KRTDAP|P60985	-0.00575198	0.393629	0.84034	M10 leukocyte activation|0.3149
HCCS|P53701	0.00588826	0.393638	0.84034	M1 translation|0.3508
ADH6|P28332	-0.0183197	0.393641	0.84034	M1 translation|0.963
NUDT5|Q9UKK9	-0.00809125	0.393777	0.84034	M1 translation|0.4589
ATP5PB|P24539^SL008062@seq.23226.42	0.017655	0.393804	0.84034	M24 ambiguous|0.304
RPN2|P04844	0.00403831	0.393808	0.84034	M5 hormone signaling|0.5273
DAPK3|O43293	-0.020962	0.393949	0.84034	M4 intracellular signaling|0.9231
NNMT|P40261	0.0104487	0.39409	0.84034	M6 Wnt/ephrin|0.5003
C14orf93|Q9H972	-0.00536533	0.394115	0.84034	M19 small molecule metabolism|0.5049
RAD18|Q9NS91	0.00874883	0.394263	0.84034	M2 cell division|0.6044
XAGE2|Q96GT9	0.00775349	0.394265	0.84034	grey|AllKmeAvg:0.0614
DEFB113|Q30KQ7	-0.0313945	0.394296	0.84034	M1 translation|0.4294
HS3ST3B1|Q9Y662	0.00469632	0.394302	0.84034	M2 cell division|0.433
LRRTM2|O43300	0.0101866	0.394443	0.84034	M14 ephrin signaling|0.7944
NDRG2|Q9UN36	-0.0158444	0.394709	0.84034	M2 cell division|0.3613
GRK5|P34947	-0.00748631	0.395058	0.84034	M7 protein transport|0.3654
RRAS|P10301	-0.0286489	0.395122	0.84034	M1 translation|0.7029
FGFR1|P11362	0.00790569	0.395449	0.84034	M12 ECM/neurodevelopment|0.6816
CYP3A4|P08684^SL000398@seq.2943.5	-0.00836639	0.395481	0.84034	M24 ambiguous|0.7606
RPS6KB1|P23443^SL018792@seq.15608.5	-0.0152243	0.395599	0.84034	M1 translation|0.9186
PLEKHA4|Q9H4M7	-0.010937	0.39561	0.84034	M20 ambiguous|0.4308
MMP14|P50281	-0.025754	0.395738	0.84034	grey|AllKmeAvg:0.026
DHRS11|Q6UWP2	-0.0141676	0.395913	0.84034	M15 RNA transport|0.8093
RAD51D|O75771	0.0160038	0.396075	0.84034	M4 intracellular signaling|0.7049
FGL1|Q08830	-0.0183004	0.396118	0.84034	grey|AllKmeAvg:-0.0424
IL1RL2|Q9HB29	-0.00666252	0.396224	0.84034	grey|AllKmeAvg:-0.0568
CFAP300|Q9BRQ4	0.00803282	0.396246	0.84034	M2 cell division|0.5707
MTSS2|Q765P7	-0.0255577	0.396305	0.84034	M1 translation|0.7827
OLAH|Q9NV23	0.0166326	0.396316	0.84034	M2 cell division|0.5241
SNRPD2|P62316	-0.00967253	0.396322	0.84034	M1 translation|0.9176
IFI16|Q16666^SL025892@seq.12893.159	-0.0118512	0.396353	0.84034	M1 translation|0.5648
INHA|P05111^SL004835@seq.21899.36	-0.0284318	0.396411	0.84034	M3 DNA binding|0.3336
SEPTIN3|Q9UH03	-0.00485282	0.39674	0.84034	grey|AllKmeAvg:0.0041
FKBP1A|P62942	-0.0107452	0.396849	0.84034	M22 chemotaxis|0.4049
FN3K|Q9H479	-0.0267497	0.396892	0.84034	M1 translation|0.5786
B4GALT3|O60512	0.00728538	0.397038	0.84034	M3 DNA binding|0.4417
CD99L2|Q8TCZ2	-0.0168041	0.397069	0.84034	M5 hormone signaling|0.58
RNF215|Q9Y6U7^SL025974@seq.9064.12	-0.0125505	0.397126	0.84034	M4 intracellular signaling|0.9045
RPS4X|P62701	-0.0173692	0.397163	0.84034	M1 translation|0.8717
LYZ|P61626	-0.0227408	0.397257	0.84034	M22 chemotaxis|0.5924
GPC6|Q9Y625	-0.00557799	0.397262	0.84034	M15 RNA transport|0.4941
WNT3A|P56704	-0.00866883	0.397422	0.84034	M20 ambiguous|0.8445
TMEM132A|Q24JP5	0.009322	0.397629	0.84034	M21 ECM/organ development|0.5819
SIGLEC5|O15389^SL005216@seq.16792.4	-0.0505797	0.397695	0.84034	M28 hormone metabolism/cytokine|0.6382
PYGL|P06737	-0.0194935	0.397718	0.84034	M1 translation|0.8912
CD300LG|Q6UXG3^SL017494@seq.20585.9	0.0245312	0.397778	0.84034	grey|AllKmeAvg:0.0361
PTK6|Q13882	-0.00590854	0.397903	0.84034	grey|AllKmeAvg:-0.0025
ATP5IF1|Q9UII2	-0.0203216	0.39793	0.84034	M1 translation|0.9338
ETV7|Q9Y603	-0.0117199	0.398118	0.84034	M27 DNA metabolism|0.8708
MMP8|P22894^SL000526@seq.2954.56	-0.00979131	0.398177	0.84034	M4 intracellular signaling|0.3891
IL10RA|Q13651^SL025886@seq.8104.21	-0.00847961	0.398191	0.84034	M23 thermogenesis|0.3811
LTA|P01374^SL000597@seq.4703.87	0.00774782	0.39823	0.84034	M8 signal transduction|0.3051
FCAMR|Q8WWV6	0.0190209	0.39835	0.84034	M1 translation|0.5439
FLT3|P36888	-0.0139958	0.398548	0.84034	M1 translation|0.6139
PCYT1A|P49585	-0.0121678	0.398877	0.84034	M27 DNA metabolism|0.3391
MAPK9|P45984^SL004716@seq.15604.18	-0.0148563	0.398967	0.84034	M1 translation|0.9307
SMAD1|Q15797	-0.0132415	0.399032	0.84034	M1 translation|0.942
MAPRE3|Q9UPY8^SL020106@seq.22992.6	0.00906538	0.399043	0.84034	M1 translation|0.4561
GGA3|Q9NZ52	-0.0239361	0.399125	0.84034	M1 translation|0.9725
CCDC89|Q8N998	-0.00693513	0.399128	0.84034	grey|AllKmeAvg:0.0072
COL6A3|P12111^SL025821@seq.10511.10	0.0199915	0.39933	0.84034	M7 protein transport|0.8358
STX8|Q9UNK0	-0.0264203	0.399351	0.84034	M4 intracellular signaling|0.9434
PRC1|O43663^SL007011@seq.11591.43	-0.0147578	0.399432	0.84034	M3 DNA binding|0.338
CCNA1|P78396	-0.0118263	0.399451	0.84034	grey|AllKmeAvg:0.0266
DSG2|Q14126^SL004857@seq.9484.75	0.00897721	0.399478	0.84034	M25 Wnt signaling|0.6017
IL31|Q6EBC2	-0.031442	0.39953	0.84034	M3 DNA binding|0.3797
POLR2K|P53803	-0.0168533	0.399911	0.8409	M1 translation|0.8723
FAM189A2|Q15884^SL014977@seq.5699.19	0.0194505	0.400095	0.84102	M21 ECM/organ development|0.5239
ANAPC7|Q9UJX3	0.00576731	0.400436	0.84102	M3 DNA binding|0.6308
SH3GLB2|Q9NR46	-0.0174849	0.400523	0.84102	M1 translation|0.6796
LILRB5|O75023	-0.0202157	0.400691	0.84102	grey|AllKmeAvg:0.0278
CCT8|P50990	0.0217968	0.400704	0.84102	M4 intracellular signaling|0.6843
SPATA31D4|Q6ZUB0	0.0186931	0.400914	0.84102	M11 protein kinase activation|0.495
SKP1|P63208	-0.00553333	0.401116	0.84102	M11 protein kinase activation|0.6989
TTC9|Q92623	-0.0285201	0.401117	0.84102	M1 translation|0.4993
LSP1|P33241	-0.00800939	0.40139	0.84102	M22 chemotaxis|0.5029
CSF2RB|P32927^SL025889@seq.11137.43	-0.00513068	0.401519	0.84102	M7 protein transport|0.4709
RIPK2|O43353^SL007004@seq.8970.9	-0.00978439	0.401538	0.84102	M4 intracellular signaling|0.831
ZNF263|O14978	0.0107623	0.401602	0.84102	M1 translation|0.4237
KPNA5|O15131	-0.021347	0.401637	0.84102	M1 translation|0.9293
IL21|Q9HBE4	-0.0102016	0.401695	0.84102	M13 ambiguous|0.4198
ADAM19|Q9H013	-0.0202528	0.4017	0.84102	M31 digestion|0.3459
ZNF18|P17022	-0.00774958	0.401978	0.84136	M2 cell division|0.5733
INHBA|P08476^SL020353@seq.18814.21	-0.00752118	0.402375	0.84177	M28 hormone metabolism/cytokine|0.4052
UCHL1|P09936	-0.00905516	0.402405	0.84177	M1 translation|0.8488
CD34|P28906	0.00595324	0.402521	0.84177	M2 cell division|0.745
SERF2|P84101	-0.00898152	0.4027	0.8419	M2 cell division|0.434
NPTXR|O95502^SL008970@seq.8997.4	0.0119427	0.402908	0.8421	M14 ephrin signaling|0.7496
PFN2|P35080^SL008767@seq.13054.87	-0.0062713	0.403227	0.84213	M9 lipid homeostasis|0.5283
UGT1A8|Q9HAW9	-0.0125603	0.403522	0.84213	M19 small molecule metabolism|0.3201
CFI|P05156	-0.00439869	0.403565	0.84213	M20 ambiguous|0.5219
DNAJC10|Q8IXB1	-0.0137857	0.403573	0.84213	M1 translation|0.945
BACH1|O14867	-0.00828889	0.403643	0.84213	M2 cell division|0.7938
GNMT|Q14749	0.00434967	0.403645	0.84213	M17 organic acid metabolism|0.4392
GHRH|P01286^SL005255@seq.9487.60	-0.015525	0.403801	0.84213	M2 cell division|0.3292
ANKRD1|Q15327^SL019275@seq.15361.37	0.00923554	0.403848	0.84213	M22 chemotaxis|0.3098
MAT2A|P31153	-0.00643756	0.404261	0.84275	M11 protein kinase activation|0.8091
PTPN1|P18031	-0.0138288	0.404412	0.84282	M4 intracellular signaling|0.9006
PRMT3|O60678	-0.0189615	0.404584	0.84288	M4 intracellular signaling|0.7781
RTCA|O00442	-0.0146832	0.40467	0.84288	M1 translation|0.8655
FZD8|Q9H461	-0.0104106	0.40483	0.84297	M6 Wnt/ephrin|0.8539
ICAM5|Q9UMF0^SL005169@seq.5124.69	0.0132005	0.405283	0.84344	M21 ECM/organ development|0.4392
CRKL|P46109	-0.0206799	0.405285	0.84344	M1 translation|0.9617
VPS4B|O75351	-0.00888257	0.405696	0.84346	M1 translation|0.9002
CUEDC1|Q9NWM3	0.00665827	0.405849	0.84346	M18 cell cycle/metabolism|0.3197
TNFAIP1|Q13829	-0.014965	0.406102	0.84346	M3 DNA binding|0.3961
TREM2|Q9NZC2^SL017099@seq.11851.21	0.0120505	0.40616	0.84346	M8 signal transduction|0.323
MTUS2|Q5JR59	0.0036075	0.406337	0.84346	grey|AllKmeAvg:0.0487
C19orf53|Q9UNZ5	-0.0104994	0.406415	0.84346	M3 DNA binding|0.4356
IFNGR1|P15260	0.00809703	0.406444	0.84346	M12 ECM/neurodevelopment|0.5953
PAX3|P23760	-0.0148901	0.406492	0.84346	M5 hormone signaling|0.3775
IGFBP1|P08833^SL000462@seq.13741.36	0.0223718	0.406767	0.84346	M25 Wnt signaling|0.7304
PRPF19|Q9UMS4	-0.00943096	0.40682	0.84346	M1 translation|0.8518
ELK3|P41970	-0.0195111	0.406914	0.84346	M1 translation|0.9546
MACROH2A1|O75367	-0.00848846	0.40692	0.84346	M1 translation|0.388
H6PD|O95479	-0.0151123	0.407026	0.84346	grey|AllKmeAvg:0.0098
GDI1|P31150^SL002794@seq.23022.5	-0.015768	0.407117	0.84346	grey|AllKmeAvg:-0.0138
OSBP|P22059	-0.0272162	0.407135	0.84346	M4 intracellular signaling|0.986
NEUROG3|Q9Y4Z2	0.00756448	0.407463	0.84346	M2 cell division|0.4474
MORF4L2|Q15014	-0.00630336	0.407658	0.84346	M1 translation|0.5363
THSD7A|Q9UPZ6^SL026001@seq.9600.55	-0.00936622	0.407785	0.84346	M3 DNA binding|0.5177
CYB5D2|Q8WUJ1	0.00577308	0.407828	0.84346	M25 Wnt signaling|0.4133
CLU|P10909	-0.00412	0.407932	0.84346	M20 ambiguous|0.3338
VIL1|P09327	-0.023212	0.408144	0.84346	M1 translation|0.8504
MPDZ|O75970	-0.0122082	0.408147	0.84346	grey|AllKmeAvg:0.0464
ADAM32|Q8TC27	-0.0163209	0.40819	0.84346	grey|AllKmeAvg:0.0172
PPP1R3G|B7ZBB8	-0.0193429	0.408271	0.84346	grey|AllKmeAvg:0.0276
TRIL|Q7L0X0^SL026017@seq.6527.1	-0.0071591	0.408316	0.84346	M2 cell division|0.5455
KLK3|P07288^SL002764@seq.21232.39	-0.0366339	0.40835	0.84346	M26 muscle|0.5256
SPATA5|Q8NB90	0.0126714	0.408629	0.84346	M1 translation|0.4356
ETNK1|Q9HBU6	0.00618845	0.408719	0.84346	M8 signal transduction|0.7403
DPH7|Q9BTV6	-0.0129876	0.40885	0.84346	M1 translation|0.8922
RAB32|Q13637	-0.0266617	0.408907	0.84346	M1 translation|0.962
ADGRB3|O60242	-0.00797879	0.408983	0.84346	M8 signal transduction|0.6284
GDF7|Q7Z4P5^SL007504@seq.16756.30	0.0157015	0.409231	0.84346	M3 DNA binding|0.4345
PLA2G5|P39877	0.0037564	0.409312	0.84346	M8 signal transduction|0.4775
WNT16|Q9UBV4^SL012860@seq.21943.170	0.00868509	0.409327	0.84346	M8 signal transduction|0.793
RAB3A|P20336	-0.0154193	0.409389	0.84346	M1 translation|0.5939
AP2A2|O94973	-0.0157982	0.409713	0.84346	M1 translation|0.9126
SYT9|Q86SS6	-0.0170682	0.40972	0.84346	M31 digestion|0.3101
RAET1G|Q6H3X3	0.006696	0.409896	0.84346	M2 cell division|0.6488
HAT1|O14929^SL004725@seq.2858.29	-0.013042	0.409905	0.84346	M1 translation|0.4516
LRRTM1|Q86UE6^SL014096@seq.19360.22	-0.0191027	0.409923	0.84346	M13 ambiguous|0.6666
BPIFA2|Q96DR5^SL010290@seq.5695.5	-0.0208511	0.410149	0.84368	M14 ephrin signaling|0.4242
COL2A1|P02458^SL002527@seq.15569.15	0.00953274	0.410352	0.84386	M32 ECM/collagen|0.6387
NLGN1|Q8N2Q7^SL018410@seq.8052.115	-0.0147525	0.41082	0.84453	M21 ECM/organ development|0.7852
ALDH7A1|P49419	0.0100735	0.410968	0.84453	M9 lipid homeostasis|0.4663
EEF1A1|P68104^SL003681@seq.25906.5	0.00321982	0.411226	0.84453	M18 cell cycle/metabolism|0.3727
CHIT1|Q13231^SL006029@seq.10460.1	0.0448445	0.411269	0.84453	M10 leukocyte activation|0.5004
BIRC2|Q13490^SL003727@seq.10046.55	-0.0126558	0.411319	0.84453	M1 translation|0.4371
TATDN1|Q6P1N9	-0.0134115	0.411403	0.84453	M15 RNA transport|0.8764
LRP4|O75096	-0.0104519	0.411735	0.84453	M32 ECM/collagen|0.6111
TBXAS1|P24557	-0.0102094	0.41174	0.84453	M6 Wnt/ephrin|0.4335
MFAP2|P55001^SL012443@seq.10569.28	-0.00594558	0.411938	0.84453	grey|AllKmeAvg:-0.011
TNC|P24821^SL003198@seq.4155.3	0.0174895	0.41194	0.84453	M2 cell division|0.4375
CXCL16|Q9H2A7	0.00590047	0.411977	0.84453	M10 leukocyte activation|0.3165
WRNIP1|Q96S55	-0.00364182	0.412427	0.84453	M2 cell division|0.4089
CLK2|P49760	0.0111126	0.412507	0.84453	M2 cell division|0.9078
MXRA7|P84157	-0.009722	0.412538	0.84453	M6 Wnt/ephrin|0.7154
HRG|P04196	-0.0144731	0.41274	0.84453	grey|AllKmeAvg:0.0273
RTKN|Q9BST9	0.0239421	0.412758	0.84453	M7 protein transport|0.5495
OCRL|Q01968	0.0060811	0.413054	0.84453	M2 cell division|0.421
CD79B|P40259	-0.00781719	0.413221	0.84453	M5 hormone signaling|0.5425
PLA2G12B|Q9BX93	0.0114797	0.413233	0.84453	grey|AllKmeAvg:-0.0151
ZHX2|Q9Y6X8	-0.0185766	0.413363	0.84453	grey|AllKmeAvg:0.0137
TFB1M|Q8WVM0	-0.0239131	0.41343	0.84453	M1 translation|0.8776
EEA1|Q15075	-0.00548482	0.413508	0.84453	M2 cell division|0.5832
TRIM5|Q9C035	0.00901619	0.413637	0.84453	M27 DNA metabolism|0.8735
ECH1|Q13011	-0.0137418	0.413689	0.84453	M1 translation|0.7702
ADAM17|P78536^SL025787@seq.8882.1	-0.0224253	0.413812	0.84453	grey|AllKmeAvg:-0.0227
SUMO4|Q6EEV6	-0.0138156	0.41386	0.84453	M1 translation|0.716
ROBO2|Q9HCK4^SL007680@seq.22578.17	0.00848676	0.413966	0.84453	M12 ECM/neurodevelopment|0.756
ACHE|P22303^SL007155@seq.15553.22	-0.00574557	0.414099	0.84453	grey|AllKmeAvg:6e-04
RBM17|Q96I25	-0.0196799	0.414212	0.84453	M1 translation|0.8395
IL22RA2|Q969J5^SL005183@seq.5087.5	0.00919587	0.414426	0.84453	M31 digestion|0.3829
METTL2B|Q6P1Q9	0.023862	0.414545	0.84453	grey|AllKmeAvg:0.0299
CETN2|P41208	-0.00501907	0.414551	0.84453	M1 translation|0.7482
VIT|Q6UXI7^SL012611@seq.9627.15	-0.0108778	0.414664	0.84453	M6 Wnt/ephrin|0.55
NDUFB8|O95169	0.00469531	0.41478	0.84453	M5 hormone signaling|0.4057
MAMDC2|Q7Z304	0.00391509	0.414814	0.84453	M11 protein kinase activation|0.4438
IL13RA1|P78552	-0.00738978	0.414918	0.84453	M6 Wnt/ephrin|0.4725
UNC119B|A6NIH7	-0.0213341	0.415052	0.84453	M1 translation|0.9329
TRIB2|Q92519	-0.00308941	0.415183	0.84453	M1 translation|0.5564
LYPLAL1|Q5VWZ2	-0.00672445	0.415194	0.84453	M1 translation|0.7643
DCK|P27707	-0.00600756	0.41556	0.84503	M1 translation|0.6948
GLDN|Q6ZMI3	-0.0126001	0.415796	0.84528	M10 leukocyte activation|0.5205
NUDT10|Q8NFP7	-0.0239061	0.415944	0.84534	grey|AllKmeAvg:-0.0148
S100A7A|Q86SG5	0.0116411	0.41646	0.84561	M7 protein transport|0.7455
CD300E|Q496F6^SL018456@seq.8287.17	-0.024977	0.416534	0.84561	M3 DNA binding|0.3359
UTS2|O95399	0.00883236	0.416799	0.84561	M2 cell division|0.9159
VSTM1|Q6UX27^SL018234@seq.19743.12	0.00516751	0.41681	0.84561	M5 hormone signaling|0.7375
OTUD7B|Q6GQQ9	-0.015988	0.416956	0.84561	M1 translation|0.9267
GCNT1|Q02742	-0.00770354	0.417028	0.84561	M3 DNA binding|0.5445
PDE4A|P27815	-0.010127	0.417089	0.84561	M11 protein kinase activation|0.3136
DYNC1LI1|Q9Y6G9	-0.0219555	0.417371	0.84561	M1 translation|0.7074
GRID1|Q9ULK0	-0.0166479	0.417495	0.84561	grey|AllKmeAvg:-0.0236
NUDT21|O43809	-0.0142619	0.41772	0.84561	M1 translation|0.8948
CAB39|Q9Y376	-0.0200008	0.417768	0.84561	M1 translation|0.9726
RNF43|Q68DV7^SL018629@seq.10505.12	-0.0227572	0.417866	0.84561	M3 DNA binding|0.4143
PACSIN3|Q9UKS6	-0.0176098	0.418192	0.84561	grey|AllKmeAvg:-0.0313
HOXA5|P20719	0.00768335	0.418666	0.84561	M3 DNA binding|0.7602
PSMA7|O14818	-0.0142253	0.418848	0.84561	M15 RNA transport|0.8995
ERN1|O75460	-0.0182313	0.419053	0.84561	M4 intracellular signaling|0.8758
CD86|P42081^SL004131@seq.5337.64	0.0152454	0.419262	0.84561	M16 semaphorin-plexin|0.4554
AGFG2|O95081	-0.0213352	0.419372	0.84561	M1 translation|0.9427
VCAM1|P19320^SL001720@seq.2967.8	0.0133865	0.419387	0.84561	M6 Wnt/ephrin|0.5829
PTPRH|Q9HD43	-0.0204555	0.419563	0.84561	M11 protein kinase activation|0.3523
UBE2E3|Q969T4	-0.0126586	0.419629	0.84561	M1 translation|0.9072
AKR1B1|P15121^SL003659@seq.9854.36	-0.0133248	0.419708	0.84561	M1 translation|0.9255
CCM2|Q9BSQ5	-0.0127399	0.41978	0.84561	M4 intracellular signaling|0.945
CYB5R2|Q6BCY4	-0.011894	0.419868	0.84561	M1 translation|0.5412
STARD5|Q9NSY2	-0.00908757	0.41987	0.84561	M1 translation|0.7646
ERGIC1|Q969X5	0.00610015	0.419897	0.84561	M20 ambiguous|0.3216
PRG2|P13727	0.00777462	0.419932	0.84561	M10 leukocyte activation|0.3335
KREMEN2|Q8NCW0	-0.0119502	0.419934	0.84561	M1 translation|0.7843
PLXDC2|Q6UX71^SL025966@seq.11342.59	-0.0199835	0.420111	0.84561	M1 translation|0.8767
RTN4RL1|Q86UN2	0.00979541	0.420149	0.84561	M5 hormone signaling|0.3573
OPCML|Q14982^SL005491@seq.15622.13	0.0091625	0.420184	0.84561	M14 ephrin signaling|0.742
NRXN3|Q9Y4C0	-0.00996516	0.420422	0.84561	M14 ephrin signaling|0.6654
SF3B4|Q15427	-0.00706271	0.420446	0.84561	M1 translation|0.6287
THEM4|Q5T1C6	-0.0224596	0.420473	0.84561	M1 translation|0.8142
TBL2|Q9Y4P3	-0.0214638	0.420578	0.84561	M1 translation|0.9557
PPID|Q08752	-0.0255585	0.420585	0.84561	M1 translation|0.9005
PCDH12|Q9NPG4	0.0261267	0.420694	0.84561	M12 ECM/neurodevelopment|0.4262
RNF13|O43567	0.00871692	0.420721	0.84561	M5 hormone signaling|0.5464
ESM1|Q9NQ30	0.0105123	0.420766	0.84561	M21 ECM/organ development|0.6345
NDUFAF2|Q8N183	-0.0237294	0.420799	0.84561	M1 translation|0.9477
CTNNA1|P35221^SL007202@seq.24426.15	-0.0246919	0.420837	0.84561	M1 translation|0.6437
KLC1|Q07866	-0.0269141	0.420949	0.84561	M4 intracellular signaling|0.9854
YWHAH|Q04917^SL005796@seq.4707.50	-0.0252039	0.421154	0.84568	M1 translation|0.9598
SPON2|Q9BUD6	-0.0108511	0.421216	0.84568	M6 Wnt/ephrin|0.6974
ZNF566|Q969W8	-0.0135752	0.421333	0.84568	M3 DNA binding|0.4096
SFTA2|Q6UW10	-0.0308481	0.421452	0.84569	M23 thermogenesis|0.418
RAC3|P60763	-0.00789599	0.421765	0.84608	M1 translation|0.9437
MAP3K10|Q02779	-0.00698604	0.421901	0.84612	M1 translation|0.7409
FAIM|Q9NVQ4^SL018037@seq.10420.30	-0.0118443	0.422845	0.84761	M1 translation|0.4516
RGS18|Q9NS28	-0.0129046	0.422955	0.84761	M1 translation|0.9448
FGF8|P55075^SL004342@seq.14757.144	0.0171268	0.422992	0.84761	M7 protein transport|0.9468
GRAP2|O75791^SL005725@seq.16074.12	-0.0172237	0.423372	0.84814	M4 intracellular signaling|0.9237
NCMAP|Q5T1S8	0.00896116	0.42381	0.84878	M21 ECM/organ development|0.656
SPINK13|Q1W4C9	-0.00736184	0.42427	0.84928	M23 thermogenesis|0.3391
SPAG11B|Q08648	-0.0258612	0.424292	0.84928	M14 ephrin signaling|0.4865
MGP|P08493	-0.00684363	0.424546	0.84956	M1 translation|0.3356
IL4|P05112^SL000480@seq.2906.55	0.00490825	0.424727	0.84969	M11 protein kinase activation|0.3798
VAMP2|P63027^SL009105@seq.17335.18	0.0355907	0.424845	0.84969	grey|AllKmeAvg:-0.0024
SPTLC1|O15269	-0.0188707	0.425307	0.85038	M4 intracellular signaling|0.8587
EPHA8|P29322	-0.0186434	0.425906	0.85105	grey|AllKmeAvg:0.0238
MEMO1|Q9Y316	-0.0135431	0.425974	0.85105	M1 translation|0.8302
NRAS|P01111	-0.0075144	0.425994	0.85105	M15 RNA transport|0.7883
VPS25|Q9BRG1	-0.0159226	0.426113	0.85106	M1 translation|0.9329
BGN|P21810^SL007804@seq.3284.75	0.00960364	0.426312	0.85108	M21 ECM/organ development|0.6034
PLAUR|Q03405	0.0083664	0.426431	0.85108	M10 leukocyte activation|0.4062
IBSP|P21815^SL004660@seq.3415.61	0.0160828	0.426514	0.85108	M32 ECM/collagen|0.6846
RANBP1|P43487	-0.0144563	0.426593	0.85108	M1 translation|0.8906
STX1B|P61266	0.00368663	0.426938	0.8515	M3 DNA binding|0.681
NFIA|Q12857	-0.012853	0.427048	0.8515	M15 RNA transport|0.5015
ZNF275|Q9NSD4	-0.0109162	0.427154	0.8515	M4 intracellular signaling|0.3629
E2F5|Q15329	0.0127841	0.427492	0.85152	grey|AllKmeAvg:-0.0267
NCR1|O76036^SL005207@seq.5104.57	0.0139063	0.427517	0.85152	M25 Wnt signaling|0.3197
MARVELD2|Q8N4S9	-0.0207353	0.427756	0.85152	M1 translation|0.408
TCF4|P15884	-0.0225073	0.427784	0.85152	M1 translation|0.7621
FUT5|Q11128	0.015107	0.428051	0.85152	grey|AllKmeAvg:0.0595
HERC4|Q5GLZ8	-0.00603929	0.428054	0.85152	M1 translation|0.4055
AARS1|P49588	0.0157222	0.428072	0.85152	M1 translation|0.7848
HNRNPK|P61978	-0.0141263	0.428257	0.85152	M1 translation|0.9215
TRAPPC3|O43617	-0.00696285	0.428268	0.85152	M9 lipid homeostasis|0.6201
FNBP1|Q96RU3	-0.0104173	0.42859	0.85152	M1 translation|0.747
CDK2AP2|O75956^SL014654@seq.18227.3	0.00653494	0.428645	0.85152	M5 hormone signaling|0.4078
EGF|P01133^SL025842@seq.5509.7	-0.0131998	0.428723	0.85152	M1 translation|0.8591
CTBP1|Q13363	-0.0153014	0.428965	0.85152	M1 translation|0.9316
PYY|P10082	0.0136859	0.429398	0.85152	M7 protein transport|0.3886
APOL1|O14791^SL005699@seq.11510.31	-0.00642724	0.429452	0.85152	grey|AllKmeAvg:-0.0151
LIN7A|O14910^SL021281@seq.22989.24	-0.0118141	0.429472	0.85152	M6 Wnt/ephrin|0.5215
HIPK3|Q9H422	-0.00388063	0.429562	0.85152	M1 translation|0.3442
SMAD2|Q15796^SL004101@seq.10364.6	-0.0194947	0.42959	0.85152	M1 translation|0.9355
ADAM10|O14672^SL025785@seq.8405.108	-0.0178055	0.429608	0.85152	M10 leukocyte activation|0.422
DR1|Q01658	-0.0134445	0.429711	0.85152	M1 translation|0.8469
DOHH|Q9BU89	-0.015851	0.429841	0.85152	grey|AllKmeAvg:-0.0078
CCS|O14618	-0.0229372	0.429876	0.85152	M7 protein transport|0.7585
CLEC1B|Q9P126	-0.0180333	0.429967	0.85152	M1 translation|0.9456
AGAP2|Q99490	-0.0195764	0.430118	0.85152	M1 translation|0.8995
MIEF1|Q9NQG6	-0.00709234	0.430131	0.85152	M1 translation|0.7448
AKR7A3|O95154	-0.0222997	0.430202	0.85152	M17 organic acid metabolism|0.797
DEPP1|Q9NTK1	-0.0144392	0.430672	0.85183	M3 DNA binding|0.3492
PAFAH1B3|Q15102	-0.0166871	0.430766	0.85183	M15 RNA transport|0.9176
M1AP|Q8TC57	0.00578885	0.430825	0.85183	M30 antimicrobial immune response|0.3304
ADAMTS3|O15072	0.00342299	0.430926	0.85183	M5 hormone signaling|0.4703
C1QA|P02745	-0.00979343	0.431115	0.85183	M15 RNA transport|0.348
GOLPH3|Q9H4A6	-0.013299	0.431115	0.85183	M1 translation|0.917
FAM219B|Q5XKK7	-0.00990736	0.431173	0.85183	M1 translation|0.7028
NISCH|Q9Y2I1	-0.0126852	0.431838	0.85241	M1 translation|0.5249
GRPEL1|Q9HAV7	-0.0189426	0.432183	0.85241	M1 translation|0.8161
XG|P55808	0.0152962	0.43258	0.85241	grey|AllKmeAvg:0.0355
KRTAP2-4|Q9BYR9	0.00659851	0.432708	0.85241	M10 leukocyte activation|0.5073
KLRC4|O43908	-0.00861898	0.432719	0.85241	M1 translation|0.7831
NDRG3|Q9UGV2	0.0130981	0.432734	0.85241	M1 translation|0.3055
ANKRD2|Q9GZV1	-0.0160087	0.432838	0.85241	M1 translation|0.9035
EFNA4|P52798^SL004140@seq.2614.28	0.004736	0.432869	0.85241	M6 Wnt/ephrin|0.7558
FSTL5|Q8N475	-0.00915369	0.433089	0.85241	M23 thermogenesis|0.3416
EDAR|Q9UNE0	-0.0159645	0.433255	0.85241	M1 translation|0.5762
PRSS1|P07477	-0.0129707	0.43331	0.85241	M31 digestion|0.7803
SLC3A2|P08195^SL025780@seq.10430.31	-0.0210221	0.433415	0.85241	M7 protein transport|0.3807
KLHL40|Q2TBA0	-0.0108333	0.433442	0.85241	grey|AllKmeAvg:0.0401
DYNLL2|Q96FJ2	-0.0184635	0.433809	0.85241	M1 translation|0.9749
KDM4C|Q9H3R0	-0.0218404	0.433844	0.85241	M4 intracellular signaling|0.9548
OLFML1|Q6UWY5	-0.00584564	0.433855	0.85241	M8 signal transduction|0.374
PSPN|O60542	-0.00758718	0.43386	0.85241	M9 lipid homeostasis|0.4051
CLDN1|O95832	-0.0066281	0.433915	0.85241	M2 cell division|0.5882
RAB23|Q9ULC3	-0.0148803	0.433932	0.85241	M1 translation|0.894
MEPE|Q9NQ76	-0.00857978	0.434091	0.85241	M3 DNA binding|0.3208
NPS|P0C0P6	-0.00506702	0.434221	0.85241	M17 organic acid metabolism|0.3015
USP1|O94782^SL014658@seq.21740.26	-0.0159175	0.434345	0.85241	M9 lipid homeostasis|0.3718
PSMC5|P62195	-0.0124107	0.434484	0.85241	M1 translation|0.8223
KEAP1|Q14145^SL017529@seq.12568.14	-0.00872028	0.434488	0.85241	grey|AllKmeAvg:-0.0523
ARFIP2|P53365	0.0126271	0.434543	0.85241	grey|AllKmeAvg:-0.0216
SBDS|Q9Y3A5	-0.0142696	0.43463	0.85241	M1 translation|0.9578
CASQ1|P31415	-0.00499106	0.434636	0.85241	M9 lipid homeostasis|0.4227
BRSK2|Q8IWQ3	-0.00709847	0.434741	0.85241	M1 translation|0.5751
VPS29|Q9UBQ0	-0.0168601	0.43502	0.85254	M1 translation|0.4946
SDCBP|O00560	-0.00984109	0.435062	0.85254	M15 RNA transport|0.5337
MNDA|P41218	0.0249009	0.435229	0.85254	M30 antimicrobial immune response|0.7313
TEC|P42680^SL010518@seq.16079.2	-0.0154199	0.435277	0.85254	M4 intracellular signaling|0.9371
PPME1|Q9Y570	-0.0123685	0.435736	0.85286	M1 translation|0.853
PI15|O43692	0.00405567	0.436252	0.85286	M2 cell division|0.6868
GTF2A2|P52657	-0.00779747	0.436306	0.85286	M1 translation|0.5703
RAB7B|Q96AH8	-0.0115803	0.436434	0.85286	M3 DNA binding|0.3423
CCL1|P22362^SL003176@seq.2770.51	0.0146417	0.436562	0.85286	M2 cell division|0.8674
ANXA5|P08758	-0.0326679	0.436605	0.85286	M25 Wnt signaling|0.3943
ITGA1|P56199	-0.0190382	0.436819	0.85286	M4 intracellular signaling|0.9015
IFNGR2|P38484^SL025891@seq.9305.89	0.00329144	0.436956	0.85286	M8 signal transduction|0.7208
CRYGA|P11844	-0.0157959	0.436966	0.85286	M3 DNA binding|0.4607
VGLL4|Q14135	-0.00752274	0.436986	0.85286	M1 translation|0.6247
KLRC1|P26715	-0.0230259	0.436987	0.85286	M27 DNA metabolism|0.3907
FAHD1|Q6P587	-0.0216257	0.437085	0.85286	M1 translation|0.8087
HAAO|P46952	-0.012199	0.437087	0.85286	M18 cell cycle/metabolism|0.4191
IL4R|P24394	-0.00509293	0.437143	0.85286	M3 DNA binding|0.3731
GPR107|Q5VW38	0.00474813	0.437254	0.85286	M3 DNA binding|0.507
C20orf202|A1L168	-0.0152048	0.437466	0.85286	M3 DNA binding|0.66
ZNF69|Q9UC07	-0.0060489	0.437476	0.85286	M3 DNA binding|0.37
FCRL1|Q96LA6	0.0164616	0.437661	0.85286	M10 leukocyte activation|0.5209
TAF10|Q12962	0.00977317	0.437671	0.85286	M2 cell division|0.8491
PTH|P01270^SL000533@seq.19640.2	-0.0144769	0.437946	0.85286	M5 hormone signaling|0.3749
PIANP|Q8IYJ0^SL019019@seq.14114.18	0.0137295	0.438063	0.85286	M14 ephrin signaling|0.6218
S100A8|P05109^SL004476@seq.25216.8	-0.00896874	0.438245	0.85286	M27 DNA metabolism|0.7905
SYK|P43405^SL025912@seq.10722.13	-0.0155717	0.438378	0.85286	M1 translation|0.9017
AKR1B10|O60218	-0.0252298	0.438453	0.85286	M2 cell division|0.6432
VPS9D1|Q9Y2B5	-0.0292262	0.438529	0.85286	M1 translation|0.7256
GJA8|P48165	-0.0140959	0.43868	0.85286	M13 ambiguous|0.3396
ZNF230|Q9UIE0	0.00637252	0.4387	0.85286	M5 hormone signaling|0.52
CCL17|Q92583	-0.0161954	0.438939	0.85286	M1 translation|0.6539
PCDHGA2|Q9Y5H1	-0.0127438	0.439176	0.85286	M1 translation|0.7807
LRRC4B|Q9NT99^SL025919@seq.11911.13	-0.0286078	0.439328	0.85286	M11 protein kinase activation|0.4526
MASP1|P48740^SL025928@seq.3605.77	0.00341978	0.439342	0.85286	M11 protein kinase activation|0.8626
BRF1|Q92994^SL016130@seq.19596.18	0.00543183	0.439566	0.85286	M2 cell division|0.6305
EIF2S2|P20042	-0.0182499	0.439921	0.85286	M1 translation|0.9703
PTPN7|P35236	-0.0240424	0.440025	0.85286	M1 translation|0.5114
DCP1A|Q9NPI6	-0.00404462	0.440333	0.85286	grey|AllKmeAvg:0.0128
MDM2|Q00987^SL001999@seq.13228.75	-0.00994908	0.440861	0.85286	M2 cell division|0.4941
TOM1L1|O75674	0.00430782	0.440935	0.85286	M19 small molecule metabolism|0.5731
METTL3|Q86U44	-0.0167097	0.441121	0.85286	M1 translation|0.7084
PABPC3|Q9H361	-0.00982923	0.441243	0.85286	M1 translation|0.9058
ACSS2|Q9NR19	-0.00544484	0.441256	0.85286	M1 translation|0.6294
FGF2|P09038	0.0284199	0.441327	0.85286	M1 translation|0.3631
CFHR5|Q9BXR6^SL006830@seq.16055.3	0.0095816	0.441342	0.85286	grey|AllKmeAvg:-0.0157
BTC|P35070^SL000137@seq.13088.397	-0.00762185	0.44143	0.85286	grey|AllKmeAvg:-0.0096
ETFA|P13804	-0.00613136	0.441617	0.85286	M2 cell division|0.5641
HHIP|Q96QV1	0.008256	0.44163	0.85286	M21 ECM/organ development|0.5551
APOA4|P06727	0.0097298	0.441739	0.85286	M6 Wnt/ephrin|0.4792
JAK2|O60674	-0.0170375	0.441882	0.85286	M1 translation|0.902
SLAMF6|Q96DU3	0.00761585	0.441936	0.85286	M10 leukocyte activation|0.4912
HSPA1A|P0DMV8^SL000451@seq.10749.18	-0.008876	0.441998	0.85286	M29 protein folding|0.8504
MMP3|P08254	0.0158586	0.442027	0.85286	M19 small molecule metabolism|0.6693
GPN1|Q9HCN4	-0.014077	0.44216	0.85286	M1 translation|0.736
CA6|P23280^SL010288@seq.13747.9	0.0205846	0.442198	0.85286	M21 ECM/organ development|0.5699
TPRKB|Q9Y3C4	-0.00858694	0.442433	0.85286	M1 translation|0.4347
CFL1|P23528	-0.013515	0.442526	0.85286	M1 translation|0.9364
RAB5A|P20339	-0.0168869	0.442698	0.85286	M1 translation|0.9735
JAG1|P78504^SL025896@seq.5092.51	0.00768718	0.442786	0.85286	M16 semaphorin-plexin|0.7408
ANGPTL7|O43827	0.00755818	0.442829	0.85286	M1 translation|0.5667
CXCL1|P09341	0.0240792	0.442834	0.85286	M1 translation|0.4617
CBX5|P45973	-0.0218809	0.442852	0.85286	M2 cell division|0.8106
KAT2A|Q92830^SL007580@seq.19369.17	0.0100765	0.442991	0.85286	grey|AllKmeAvg:-0.0554
C1QTNF4|Q9BXJ3^SL012817@seq.21567.214	0.00886837	0.443182	0.85286	M12 ECM/neurodevelopment|0.3173
UBQLN3|Q9H347	-0.00626713	0.443222	0.85286	M1 translation|0.8725
LILRB2|Q8N423^SL005191@seq.5633.65	-0.0191011	0.443352	0.85286	grey|AllKmeAvg:0.0403
MAZ|P56270	-0.00485568	0.443426	0.85286	M6 Wnt/ephrin|0.5748
LEFTY2|O00292^SL004647@seq.15503.15	-0.00735066	0.443526	0.85286	M31 digestion|0.4246
FAAH2|Q6GMR7	0.00687349	0.44353	0.85286	grey|AllKmeAvg:0.0033
LYVE1|Q9Y5Y7	0.0102549	0.443618	0.85286	M10 leukocyte activation|0.3304
UGT2B15|P54855	0.0296912	0.443712	0.85286	M26 muscle|0.3277
CCL15|Q16663^SL003190@seq.3509.1	-0.0142419	0.443731	0.85286	M6 Wnt/ephrin|0.6025
GSN|P06396^SL005572@seq.4775.34	0.00885252	0.443751	0.85286	M12 ECM/neurodevelopment|0.3897
TAF12|Q16514	-0.00986959	0.443901	0.85286	grey|AllKmeAvg:0.0295
MFAP1|P55081	-0.0167001	0.443933	0.85286	M3 DNA binding|0.4089
MAPK9|P45984^SL004716@seq.22987.69	-0.0234712	0.443985	0.85286	grey|AllKmeAvg:0.0245
CFAP45|Q9UL16	-0.0176483	0.444328	0.8533	M9 lipid homeostasis|0.3544
HNRNPAB|Q99729^SL009791@seq.4450.26	-0.0125147	0.444483	0.85337	M1 translation|0.9057
SFRP1|Q8N474^SL003770@seq.3221.54	-0.00678358	0.44484	0.85383	grey|AllKmeAvg:0.0024
REPIN1|Q9BWE0	-0.00735849	0.445385	0.85454	M2 cell division|0.3975
CHEK2|O96017^SL003726@seq.19328.51	0.00414123	0.445621	0.85454	M8 signal transduction|0.6428
UBE2D3|P61077^SL021214@seq.19280.29	-0.00440463	0.445629	0.85454	M1 translation|0.6361
IMPACT|Q9P2X3	-0.0167338	0.445723	0.85454	M1 translation|0.8613
ATP2A3|Q93084	0.00418887	0.445932	0.85454	M21 ECM/organ development|0.5048
ITM2C|Q9NQX7^SL025894@seq.9523.34	-0.00716831	0.446246	0.85454	M3 DNA binding|0.3384
CCL3|P10147	-0.0176477	0.446309	0.85454	M22 chemotaxis|0.3694
PRSS8|Q16651^SL003260@seq.6225.3	-0.00416186	0.446343	0.85454	grey|AllKmeAvg:0.0212
CLCA2|Q9UQC9	-0.00282785	0.446644	0.85454	M19 small molecule metabolism|0.5229
NAE1|Q13564^SL007410@seq.18177.49	0.00486867	0.446672	0.85454	M1 translation|0.6602
HENMT1|Q5T8I9	-0.00834274	0.446731	0.85454	M2 cell division|0.3289
IL6R|P08887^SL001943@seq.15602.43	-0.0103417	0.446925	0.85454	grey|AllKmeAvg:-0.0294
MDM2|Q00987^SL001999@seq.4245.80	-0.00531191	0.446981	0.85454	M1 translation|0.5738
MRPL12|P52815	-0.0211384	0.446984	0.85454	M1 translation|0.9295
SHARPIN|Q9H0F6	-0.0182575	0.447064	0.85454	M1 translation|0.8516
LILRA3|Q8N6C8	-0.0450832	0.447083	0.85454	grey|AllKmeAvg:-0.0134
KCNAB2|Q13303	-0.0135671	0.447212	0.85456	M1 translation|0.7201
CXorf38|Q8TB03	-0.0199106	0.447646	0.85483	M1 translation|0.8571
CXCL11|O14625^SL003326@seq.3038.9	-0.0178914	0.447681	0.85483	M1 translation|0.515
NXPH1|P58417^SL012457@seq.4562.1	-0.0104579	0.447708	0.85483	M2 cell division|0.6592
CMBL|Q96DG6	-0.0213208	0.447824	0.85483	M3 DNA binding|0.3411
TNFRSF1A|P19438	-0.0109256	0.448253	0.85535	M6 Wnt/ephrin|0.9078
TFCP2L1|Q9NZI6	-0.019658	0.448329	0.85535	M1 translation|0.9326
DLG4|P78352	-0.0142212	0.448949	0.85538	M4 intracellular signaling|0.941
EIF4E2|O60573	-0.0079161	0.449056	0.85538	M1 translation|0.8194
MMP20|O60882^SL012374@seq.15419.15	-0.0083868	0.44918	0.85538	M2 cell division|0.7297
GAL|P22466	-0.00560527	0.449201	0.85538	M2 cell division|0.7319
CBLC|Q9ULV8	0.0114788	0.449226	0.85538	M5 hormone signaling|0.4616
EZR|P15311	-0.0168027	0.4496	0.85538	M4 intracellular signaling|0.9697
PSMB6|P28072	-0.0276977	0.449762	0.85538	M3 DNA binding|0.4567
SHMT1|P34896	-0.024017	0.44979	0.85538	M1 translation|0.6749
PROC|P04070^SL003974@seq.3758.68	0.00745107	0.449978	0.85538	M5 hormone signaling|0.7089
PANK1|Q8TE04	-0.00677084	0.450073	0.85538	M13 ambiguous|0.604
PAGR1|Q9BTK6	-0.0190859	0.450476	0.85538	M1 translation|0.9538
KLK6|Q92876	0.014028	0.450626	0.85538	M2 cell division|0.8737
WNT7A|O00755	-0.0185714	0.450633	0.85538	M3 DNA binding|0.3967
HEXIM2|Q96MH2	-0.00943129	0.450761	0.85538	M4 intracellular signaling|0.8779
TMEM185A|Q8NFB2	-0.00529	0.450847	0.85538	M2 cell division|0.7875
UBA5|Q9GZZ9	-0.00616049	0.450847	0.85538	M1 translation|0.5808
MAT2B|Q9NZL9	-0.0061432	0.451041	0.85538	M27 DNA metabolism|0.4293
ASNS|P08243	0.00953081	0.451134	0.85538	M2 cell division|0.8745
RIOX2|Q8IUF8	0.00572893	0.451294	0.85538	M3 DNA binding|0.4706
F10|P00742^SL003324@seq.3077.66	-0.00579034	0.451301	0.85538	M17 organic acid metabolism|0.3835
NMS|Q5H8A3	0.0102873	0.451397	0.85538	M1 translation|0.5891
CHMP2A|O43633	-0.0179875	0.451572	0.85538	M1 translation|0.9737
SEMA6A|Q9H2E6^SL005214@seq.7945.10	0.00783316	0.45158	0.85538	M16 semaphorin-plexin|0.785
ANK2|Q01484	-0.0141161	0.45181	0.85538	M3 DNA binding|0.5756
ZFP36|P26651	0.0139937	0.452035	0.85538	M1 translation|0.3338
TSG101|Q99816	-0.0173018	0.452045	0.85538	M1 translation|0.9451
AIM2|O14862	0.00760497	0.452097	0.85538	M4 intracellular signaling|0.4494
MAD2L2|Q9UI95	0.0115665	0.452143	0.85538	M2 cell division|0.3921
RFPL3|O75679	0.0284643	0.452192	0.85538	M7 protein transport|0.4734
PLTP|P55058^SL004948@seq.15475.4	0.0078384	0.452263	0.85538	M16 semaphorin-plexin|0.475
EZH2|Q15910	-0.00603868	0.452268	0.85538	M9 lipid homeostasis|0.4216
IRAG1|Q9Y6F6	-0.0226848	0.452621	0.85538	M4 intracellular signaling|0.91
ZBP1|Q9H171	-0.0116888	0.452655	0.85538	M22 chemotaxis|0.4196
CFAP36|Q96G28	-0.0130995	0.452713	0.85538	M1 translation|0.9411
GATD3A|P30042	-0.00649217	0.452818	0.85538	M2 cell division|0.6619
TPH1|P17752	0.0173851	0.453126	0.85538	grey|AllKmeAvg:-0.0299
VCPIP1|Q96JH7	-0.0173189	0.453173	0.85538	M4 intracellular signaling|0.964
PGF|P49763	-0.0021811	0.453284	0.85538	M11 protein kinase activation|0.3866
PMM1|Q92871	0.0106887	0.453301	0.85538	grey|AllKmeAvg:0.0336
METTL21C|Q5VZV1	-0.00704494	0.453473	0.85538	M3 DNA binding|0.4612
SENP1|Q9P0U3	-0.00706744	0.453511	0.85538	grey|AllKmeAvg:-0.0329
LRP6|O75581	-0.0168481	0.453532	0.85538	M11 protein kinase activation|0.3283
CYTIP|O60759	-0.0207247	0.453778	0.85538	grey|AllKmeAvg:0.0468
GIMD1|P0DJR0	-0.0137042	0.453923	0.85538	M20 ambiguous|0.4754
PTGR1|Q14914^SL005407@seq.19617.5	-0.0182861	0.454006	0.85538	M1 translation|0.54
AMIGO1|Q86WK6^SL025789@seq.9979.13	0.0419727	0.454014	0.85538	grey|AllKmeAvg:0.0114
DEFB1|P60022	-0.0100562	0.454048	0.85538	grey|AllKmeAvg:0.0035
KCTD5|Q9NXV2	0.00325569	0.4541	0.85538	M7 protein transport|0.6018
SLC14A2|Q15849	-0.0119281	0.45419	0.85538	M4 intracellular signaling|0.6901
YWHAB|P31946^SL004815@seq.14156.33	-0.0197509	0.454215	0.85538	M1 translation|0.9695
TADA1|Q96BN2	-0.00771946	0.454474	0.85563	M1 translation|0.742
PGLS|O95336	-0.0129715	0.454661	0.85563	M1 translation|0.952
CA4|P22748^SL010369@seq.14069.61	-0.0069013	0.454708	0.85563	M3 DNA binding|0.4438
TSHR|P16473	-0.0163203	0.454817	0.85563	M3 DNA binding|0.4049
S100A11|P31949	-0.00636607	0.455206	0.85594	grey|AllKmeAvg:-0.0167
OPRPN|Q99935	-0.0150611	0.45522	0.85594	M3 DNA binding|0.5575
PNKP|Q96T60	-0.017864	0.455712	0.85607	M1 translation|0.873
SPARC|P09486^SL000532@seq.14110.200	-0.00634757	0.455721	0.85607	M1 translation|0.7956
BCL2A1|Q16548	-0.00270587	0.455926	0.85607	M1 translation|0.4471
ANKRA2|Q9H9E1	0.0108281	0.455983	0.85607	M24 ambiguous|0.6628
EIF4B|P23588	-0.0144982	0.456101	0.85607	M1 translation|0.932
FAHD2A|Q96GK7	-0.0167825	0.456104	0.85607	M1 translation|0.8929
PAFAH1B2|P68402	-0.00918978	0.456265	0.85607	M1 translation|0.9132
ZNF329|Q86UD4	-0.0199759	0.456318	0.85607	M3 DNA binding|0.4938
EIF3G|O75821	-0.0152531	0.456346	0.85607	M1 translation|0.9592
NANP|Q8TBE9	0.00598948	0.456588	0.85631	M18 cell cycle/metabolism|0.4446
IL25|Q9H293	-0.00647465	0.456852	0.85652	M3 DNA binding|0.3545
CNDP1|Q96KN2^SL006694@seq.5456.59	0.0159368	0.45699	0.85652	grey|AllKmeAvg:-0.0444
VEGFA|P15692^SL003310@seq.14032.2	-0.0124434	0.45714	0.85652	grey|AllKmeAvg:-0.0139
HRC|P23327	0.0167759	0.457169	0.85652	M3 DNA binding|0.4109
ETNK2|Q9NVF9	-0.00402512	0.457311	0.85656	M24 ambiguous|0.548
UBA2|Q9UBT2	-0.0143667	0.457918	0.85703	M4 intracellular signaling|0.8193
DAG1|Q14118^SL018467@seq.8369.102	0.00381727	0.458242	0.85703	M8 signal transduction|0.5242
RPS6KA6|Q9UK32	-0.0154015	0.458304	0.85703	M1 translation|0.8938
TCEAL8|Q8IYN2	-0.011078	0.458493	0.85703	M7 protein transport|0.3357
CCDC50|Q8IVM0	-0.0127637	0.458583	0.85703	M1 translation|0.8626
EGFR|P00533^SL016828@seq.19567.1	0.0145583	0.458609	0.85703	grey|AllKmeAvg:0.0163
CLIC4|Q9Y696^SL008340@seq.12491.23	-0.0184656	0.458648	0.85703	M1 translation|0.9635
SPAG11A|Q6PDA7	0.00928669	0.458652	0.85703	M2 cell division|0.6499
STOM|P27105	-0.00752859	0.458762	0.85703	M3 DNA binding|0.494
PAIP1|Q9H074	0.0165294	0.458849	0.85703	M11 protein kinase activation|0.4001
GNLY|P22749^SL000678@seq.3195.50	-0.0142212	0.458856	0.85703	grey|AllKmeAvg:-0.011
FLJ44635|Q56UQ5	0.00660787	0.459073	0.85722	M2 cell division|0.4815
EDN1|P05305	-0.0100833	0.459433	0.85755	M8 signal transduction|0.6958
RBM41|Q96IZ5	-0.0207092	0.459485	0.85755	grey|AllKmeAvg:0.0046
TDGF1|P13385	-0.041437	0.459731	0.85764	grey|AllKmeAvg:0.0028
MAGOHB|Q96A72	-0.00631061	0.45995	0.85764	M15 RNA transport|0.6459
MAP4K1|Q92918	-0.0174982	0.460083	0.85764	M1 translation|0.6996
DUS2|Q9NX74	-0.00619483	0.460158	0.85764	M2 cell division|0.5548
SMAD5|Q99717	-0.0201186	0.460434	0.85764	M1 translation|0.9534
IER2|Q9BTL4	-0.0183872	0.460545	0.85764	M11 protein kinase activation|0.5331
TADA2A|O75478	-0.00523382	0.460646	0.85764	M13 ambiguous|0.6574
HBEGF|Q99075	-0.0202116	0.460719	0.85764	M1 translation|0.7641
BPIFB1|Q8TDL5^SL012736@seq.15367.38	0.0180001	0.460762	0.85764	M25 Wnt signaling|0.384
NSDHL|Q15738	0.0100795	0.46079	0.85764	grey|AllKmeAvg:-0.022
RNF122|Q9H9V4	-0.00444083	0.460828	0.85764	M1 translation|0.5901
NUTF2|P61970	-0.00853559	0.461047	0.85783	M15 RNA transport|0.7887
PAX4|O43316	-0.0108667	0.46124	0.85783	M3 DNA binding|0.4167
WFDC13|Q8IUB5	-0.0157536	0.461346	0.85783	M1 translation|0.5685
GSC2|O15499	-0.0263733	0.461401	0.85783	grey|AllKmeAvg:-0.0505
CADPS2|Q86UW7	-0.0140269	0.461938	0.85853	M1 translation|0.5514
CPE|P16870^SL008703@seq.5343.74	0.00822055	0.462214	0.85853	M5 hormone signaling|0.8131
SARS2|Q9NP81	-0.0156224	0.462355	0.85853	M1 translation|0.8863
PON1|P27169	0.00468062	0.462522	0.85853	M3 DNA binding|0.4616
LRRTM4|Q86VH4^SL025924@seq.6572.10	-0.0204024	0.462601	0.85853	M9 lipid homeostasis|0.4855
TUFT1|Q9NNX1	-0.0100644	0.462814	0.85853	M18 cell cycle/metabolism|0.3482
VAV1|P15498	-0.0216713	0.462906	0.85853	M4 intracellular signaling|0.9545
C1QTNF1|Q9BXJ1	-0.00422656	0.463059	0.85853	M17 organic acid metabolism|0.3747
NAA20|P61599	-0.0116418	0.463121	0.85853	M1 translation|0.6763
CBX3|Q13185	0.0190575	0.46313	0.85853	M1 translation|0.6851
FAM171A1|Q5VUB5	0.00871153	0.46334	0.85853	M9 lipid homeostasis|0.3225
NPPB|P16860^SL000306@seq.3723.1	0.00319101	0.463413	0.85853	M8 signal transduction|0.5045
BLOC1S5|Q8TDH9	-0.0082481	0.463526	0.85853	M3 DNA binding|0.3505
PES1|O00541	0.00512293	0.463734	0.85853	M8 signal transduction|0.5365
NRP1|O14786^SL006397@seq.5542.22	0.00675087	0.463767	0.85853	M10 leukocyte activation|0.5468
DTNA|Q9Y4J8^SL023578@seq.24701.21	0.0175134	0.46384	0.85853	grey|AllKmeAvg:-0.039
PDZD11|Q5EBL8	0.00536186	0.463959	0.85853	M3 DNA binding|0.4154
CRIP2|P52943	-0.00851647	0.46423	0.85853	M14 ephrin signaling|0.3229
GOLM1|Q8NBJ4^SL010628@seq.17456.53	-0.0179478	0.464379	0.85853	M29 protein folding|0.5326
IL6|P05231^SL022975@seq.21946.79	-0.0174812	0.464386	0.85853	M3 DNA binding|0.5314
PLS1|Q14651	-0.0252122	0.464481	0.85853	M1 translation|0.5919
DSG1|Q02413	0.0113677	0.464516	0.85853	M2 cell division|0.7815
COPS8|Q99627	-0.00802421	0.464671	0.85853	M1 translation|0.897
TMEM52|Q8NDY8	-0.013546	0.464702	0.85853	M3 DNA binding|0.3326
SCGB1D2|O95969	-0.00877618	0.464723	0.85853	M1 translation|0.8645
BCAT2|O15382	-0.0181707	0.465059	0.85893	M1 translation|0.9312
RACK1|P63244	-0.0101264	0.465531	0.85931	M1 translation|0.8899
AP1B1|Q10567	0.00333483	0.46561	0.85931	M4 intracellular signaling|0.3019
UBE2S|Q16763	-0.0168378	0.465657	0.85931	M4 intracellular signaling|0.9428
TYMSOS|Q8TAI1	-0.00910828	0.465791	0.85931	M1 translation|0.4892
NRL|P54845	-0.0135649	0.465871	0.85931	M2 cell division|0.5563
GLRX2|Q9NS18	-0.00777188	0.465973	0.85931	M1 translation|0.8615
LGALS2|P05162	0.00753627	0.46612	0.85931	M3 DNA binding|0.3229
UBL4A|P11441	-0.0171553	0.466207	0.85931	M4 intracellular signaling|0.9686
FLII|Q13045	-0.020805	0.466336	0.85933	M4 intracellular signaling|0.9802
CST1|P01037	-0.0144935	0.466941	0.85958	grey|AllKmeAvg:0.0348
GSTM3|P21266	-0.0115905	0.467034	0.85958	M1 translation|0.3869
SPINK8|P0C7L1	0.0159942	0.467092	0.85958	grey|AllKmeAvg:-0.0406
LNPK|Q9C0E8	-0.00601934	0.467103	0.85958	M1 translation|0.7833
CSTB|P04080	0.00635501	0.467414	0.85958	M1 translation|0.3581
B4GALNT1|Q00973	0.00887074	0.467443	0.85958	M3 DNA binding|0.3588
DGCR6|Q14129	0.025178	0.467495	0.85958	M2 cell division|0.3934
CAT|P04040	-0.0150368	0.467527	0.85958	M15 RNA transport|0.5952
CTRB2|Q6GPI1	-0.0320685	0.46767	0.85958	M31 digestion|0.4537
PSME3|P61289	0.00526001	0.467797	0.85958	M8 signal transduction|0.6604
CLIC2|O15247^SL020908@seq.17837.5	-0.0105727	0.468109	0.85958	M15 RNA transport|0.6213
TNFAIP8|O95379	-0.0122397	0.468475	0.85958	M1 translation|0.9249
TRIML1|Q8N9V2	0.0135344	0.468701	0.85958	grey|AllKmeAvg:-0.0259
TPM4|P67936^SL003646@seq.9863.1	-0.0129232	0.468744	0.85958	M1 translation|0.8784
CKB|P12277^SL000377@seq.3800.71	-0.00486503	0.4688	0.85958	M18 cell cycle/metabolism|0.3794
SLC26A7|Q8TE54	0.00535435	0.468913	0.85958	M26 muscle|0.5702
STX18|Q9P2W9	-0.0129382	0.469113	0.85958	grey|AllKmeAvg:-0.0148
CPLX2|Q6PUV4	0.011314	0.469128	0.85958	M14 ephrin signaling|0.6357
PHOSPHO2|Q8TCD6	-0.00442576	0.469179	0.85958	M1 translation|0.7828
GAA|P10253	0.0112752	0.469211	0.85958	grey|AllKmeAvg:-0.0123
PPM1F|P49593	-0.0159852	0.46923	0.85958	M1 translation|0.956
P3H1|Q32P28	0.00480018	0.469365	0.85958	M18 cell cycle/metabolism|0.5197
PSMA3|P25788	-0.014648	0.469436	0.85958	M3 DNA binding|0.4457
VCX|Q9H320	-0.00497272	0.46946	0.85958	M27 DNA metabolism|0.4814
SPG21|Q9NZD8	-0.0140961	0.469577	0.85958	M1 translation|0.951
GOT2|P00505^SL000281@seq.18233.10	-0.019472	0.469697	0.85958	M1 translation|0.8815
PTK7|Q13308	0.00580581	0.469712	0.85958	M16 semaphorin-plexin|0.6074
BNIP3L|O60238	-0.0160552	0.469931	0.85958	M1 translation|0.5844
TBK1|Q9UHD2	0.0121715	0.470095	0.85958	M1 translation|0.3216
PSMB3|P49720	-0.0155417	0.47026	0.85958	M9 lipid homeostasis|0.5484
ITM2B|Q9Y287	0.00595622	0.470441	0.85958	M24 ambiguous|0.6872
SERPINA12|Q8IW75	0.0236544	0.470444	0.85958	M13 ambiguous|0.3963
FGR|P09769	-0.0185861	0.470459	0.85958	M4 intracellular signaling|0.8872
PLA2G4A|P47712	-0.0158185	0.470479	0.85958	M1 translation|0.9712
LRRC37A2|A6NM11	-0.00932778	0.47086	0.85959	M19 small molecule metabolism|0.3049
CGA|P01215^SL000506@seq.2953.31	-0.0147498	0.470943	0.85959	M14 ephrin signaling|0.3147
LSMEM1|Q8N8F7	-0.00468977	0.471012	0.85959	M11 protein kinase activation|0.4841
ST13|P50502	-0.00781426	0.471042	0.85959	M15 RNA transport|0.7972
ARL4D|P49703	-0.0122255	0.471156	0.85959	M26 muscle|0.3696
CDX1|P47902	-0.00887759	0.471309	0.85959	M9 lipid homeostasis|0.5192
MPO|P05164	-0.013474	0.471311	0.85959	grey|AllKmeAvg:0.0515
ABHD10|Q9NUJ1	-0.0190364	0.471547	0.85973	M1 translation|0.9337
STX1A|Q16623^SL004304@seq.19553.14	-0.00698672	0.471658	0.85973	M4 intracellular signaling|0.3337
ARL2|P36404	-0.0114329	0.471743	0.85973	M19 small molecule metabolism|0.5464
GMFB|P60983	-0.01123	0.472023	0.85974	M1 translation|0.8079
PPA1|Q15181	-0.00940841	0.472041	0.85974	M1 translation|0.759
GCDH|Q92947	-0.0152209	0.47212	0.85974	M1 translation|0.8892
ENPP7|Q6UWV6	-0.0224847	0.472331	0.85974	M16 semaphorin-plexin|0.3435
FZD4|Q9ULV1	-0.0117602	0.472336	0.85974	M1 translation|0.3124
HES3|Q5TGS1	-0.00990667	0.472687	0.86016	grey|AllKmeAvg:0.0295
UBE3A|Q05086	-0.0116943	0.47285	0.86024	M1 translation|0.9579
PGRMC2|O15173^SL025960@seq.8681.93	-0.00727293	0.473252	0.8606	M2 cell division|0.4311
S100A5|P33763	-0.0118432	0.473282	0.8606	M1 translation|0.8594
BIN2|Q9UBW5	0.013513	0.47348	0.86074	M1 translation|0.787
EIF4A1|P60842	-0.0150102	0.47369	0.86087	M1 translation|0.9126
MAGEA3|P43357^SL002732@seq.20133.1	-0.00418304	0.473786	0.86087	M19 small molecule metabolism|0.4714
DEFA1|P59665^SL004526@seq.9250.87	0.0180596	0.473937	0.86093	M22 chemotaxis|0.3874
IARS1|P41252	-0.0182627	0.47409	0.86097	M28 hormone metabolism/cytokine|0.3812
IP6K1|Q92551	-0.0165674	0.474198	0.86097	M1 translation|0.9602
CHST3|Q7LGC8	-0.00580803	0.474468	0.86109	M13 ambiguous|0.6024
DPYSL5|Q9BPU6	-0.00857119	0.474495	0.86109	M23 thermogenesis|0.3922
GPNMB|Q14956^SL025876@seq.8289.8	0.00413885	0.475295	0.86199	M18 cell cycle/metabolism|0.7488
IL17B|Q9UHF5^SL004350@seq.3499.77	0.00818299	0.475307	0.86199	M5 hormone signaling|0.5133
ASB9|Q96DX5	0.0116254	0.475347	0.86199	M10 leukocyte activation|0.4258
CHMP1B|Q7LBR1	-0.0156176	0.475769	0.86254	M1 translation|0.9118
GIPC1|O14908^SL011152@seq.22970.8	-0.0148528	0.476197	0.86283	M1 translation|0.9054
CLSTN1|O94985	-0.00395365	0.476275	0.86283	M16 semaphorin-plexin|0.3923
MKX|Q8IYA7	0.00371621	0.476297	0.86283	M3 DNA binding|0.4781
RPS7|P62081	-0.0100406	0.476402	0.86283	M1 translation|0.5293
MPL|P40238	-0.0104833	0.47662	0.86301	M1 translation|0.7595
SULT1C2|O00338	-0.00656504	0.476917	0.86333	M2 cell division|0.426
ATG4A|Q8WYN0	-0.0100788	0.477244	0.86371	M15 RNA transport|0.7744
NADK|O95544	-0.00578173	0.477609	0.86371	M1 translation|0.4527
PIK3IP1|Q96FE7	-0.00875366	0.477728	0.86371	M3 DNA binding|0.3573
SGTB|Q96EQ0	-0.00858755	0.47774	0.86371	M7 protein transport|0.4374
CDK5|Q00535	0.0139771	0.477935	0.86371	M2 cell division|0.9385
MSX2|P35548	-0.0179611	0.478023	0.86371	M15 RNA transport|0.3005
TCF24|Q7RTU0	-0.0171948	0.478034	0.86371	M1 translation|0.3567
TIMP1|P01033^SL000591@seq.2211.9	-0.00708274	0.47819	0.86371	M6 Wnt/ephrin|0.7393
BSG|P35613	0.0101435	0.478195	0.86371	M3 DNA binding|0.6807
GZMB|P10144^SL004068@seq.4133.54	0.00921742	0.478482	0.86388	M5 hormone signaling|0.3396
CCNH|P51946^SL000391@seq.9848.22	-0.0130192	0.478523	0.86388	grey|AllKmeAvg:0.0091
GBA3|Q9H227	-0.0179079	0.47876	0.86398	M3 DNA binding|0.5073
IGSF3|O75054	0.00939079	0.478833	0.86398	M12 ECM/neurodevelopment|0.7523
CRLF2|Q9HC73^SL005226@seq.2746.56	-0.00687572	0.479161	0.86398	M1 translation|0.7685
PPP1R1A|Q13522	-0.00558778	0.479195	0.86398	M9 lipid homeostasis|0.5249
NDUFAF1|Q9Y375	0.0610262	0.4793	0.86398	grey|AllKmeAvg:0.0037
SIGLEC6|O43699	0.00985463	0.4793	0.86398	M3 DNA binding|0.5947
F13B|P05160	0.00555621	0.479586	0.86398	M9 lipid homeostasis|0.3286
ALDOA|P04075	-0.0122186	0.479609	0.86398	M1 translation|0.9412
MINPP1|Q9UNW1	0.00461228	0.479671	0.86398	M16 semaphorin-plexin|0.5442
FADD|Q13158	-0.00609438	0.479764	0.86398	M1 translation|0.434
EDN3|P14138^SL004700@seq.6113.31	0.0081861	0.480112	0.86418	M2 cell division|0.9114
C11orf49|Q9H6J7^SL023052@seq.23767.1	0.00604399	0.480199	0.86418	M1 translation|0.4193
CIRBP|Q14011	-0.0153173	0.480232	0.86418	M1 translation|0.9603
TCN2|P20062^SL003335@seq.5584.21	-0.00849341	0.480478	0.86441	grey|AllKmeAvg:-0.0034
NRG3|P56975^SL013799@seq.10981.56	0.0337797	0.481401	0.86492	M12 ECM/neurodevelopment|0.3999
FOXM1|Q08050	-0.0140617	0.481947	0.86492	M1 translation|0.8921
MRPL34|Q9BQ48	-0.00861164	0.481953	0.86492	M3 DNA binding|0.4882
ALKBH3|Q96Q83	-0.0138083	0.481959	0.86492	M1 translation|0.7476
SEMA6A|Q9H2E6^SL005214@seq.5122.92	0.00521284	0.482046	0.86492	M16 semaphorin-plexin|0.6788
VNN2|O95498^SL018020@seq.15480.2	-0.0112919	0.482069	0.86492	grey|AllKmeAvg:-0.0086
ZWINT|O95229	0.013141	0.482171	0.86492	M1 translation|0.6831
IKBKB|O14920	-0.0111119	0.48223	0.86492	M4 intracellular signaling|0.9394
EFNB1|P98172^SL008614@seq.5746.37	-0.010066	0.482313	0.86492	M28 hormone metabolism/cytokine|0.309
STOML2|Q9UJZ1	-0.00853685	0.482338	0.86492	M11 protein kinase activation|0.4332
LRRC52|Q8N7C0	0.0177714	0.482351	0.86492	grey|AllKmeAvg:-0.0127
AASDHPPT|Q9NRN7	-0.0133783	0.482385	0.86492	M1 translation|0.9644
RXRA|P19793	-0.00469547	0.482388	0.86492	M3 DNA binding|0.6165
RGS21|Q2M5E4^SL021788@seq.19819.7	0.00258876	0.482423	0.86492	M11 protein kinase activation|0.8239
PILRA|Q9UKJ1^SL012866@seq.8825.4	0.00428943	0.482655	0.86512	M3 DNA binding|0.3493
TTC32|Q5I0X7	0.0151837	0.482854	0.86527	M2 cell division|0.3143
ARF6|P62330	-0.00517429	0.483297	0.86567	M1 translation|0.8188
C11orf49|Q9H6J7^SL023052@seq.22367.17	0.00989706	0.483378	0.86567	grey|AllKmeAvg:-0.0333
AKR7A2|O43488	-0.0152891	0.483517	0.86567	M1 translation|0.8981
AKR1C1|Q04828	-0.00527608	0.483552	0.86567	M9 lipid homeostasis|0.5355
ACVR1|Q04771	-0.0198438	0.483771	0.86575	M7 protein transport|0.681
BATF|Q16520	-0.00358111	0.483838	0.86575	M13 ambiguous|0.4902
LAMA3|Q16787	-0.00428254	0.48431	0.86639	M28 hormone metabolism/cytokine|0.5527
THAP4|Q8WY91	-0.0165481	0.48459	0.8666	M26 muscle|0.644
EVL|Q9UI08	0.00942083	0.484695	0.8666	M1 translation|0.6011
KERA|O60938	0.00821626	0.485148	0.8666	M21 ECM/organ development|0.5231
NEU1|Q99519^SL008692@seq.15426.5	-0.00640896	0.485175	0.8666	M6 Wnt/ephrin|0.307
ITLN1|Q8WWA0	0.010964	0.485188	0.8666	M25 Wnt signaling|0.5194
LTO1|Q8WV07	0.0127426	0.485224	0.8666	M2 cell division|0.9589
CABP7|Q86V35	-0.014685	0.485265	0.8666	M2 cell division|0.3849
MAP4K3|Q8IVH8	0.00437497	0.485741	0.86667	M3 DNA binding|0.5479
CHKB|Q9Y259^SL018256@seq.13117.232	-0.0238491	0.485914	0.86667	M9 lipid homeostasis|0.486
TNFRSF10B|O14763^SL026015@seq.5534.49	0.0067333	0.486036	0.86667	M3 DNA binding|0.6272
PIH1D1|Q9NWS0	-0.0185358	0.486055	0.86667	M1 translation|0.9618
FGL2|Q14314	-0.00718339	0.486069	0.86667	M2 cell division|0.5143
CDH3|P22223	-0.00556578	0.486148	0.86667	M1 translation|0.4616
ANKRD54|Q6NXT1	-0.00422671	0.486265	0.86667	M15 RNA transport|0.5053
SUN5|Q8TC36	-0.0052957	0.486415	0.86667	M1 translation|0.3093
GADD45GIP1|Q8TAE8	0.00505364	0.48646	0.86667	M3 DNA binding|0.3456
NOP16|Q9Y3C1	0.00529135	0.486731	0.86667	M8 signal transduction|0.7208
NECAB1|Q8N987	-0.010852	0.486793	0.86667	M2 cell division|0.7127
H2AW|Q7L7L0	0.0162916	0.486863	0.86667	M30 antimicrobial immune response|0.8758
PRLR|P16471^SL005212@seq.5114.65	-0.00404318	0.48707	0.86667	M8 signal transduction|0.3726
MB21D2|Q8IYB1	-0.0181846	0.48707	0.86667	M28 hormone metabolism/cytokine|0.3243
PLEKHB1|Q9UF11	-0.00889972	0.487083	0.86667	M13 ambiguous|0.3221
TGM1|P22735	-0.018998	0.487235	0.86668	grey|AllKmeAvg:0.0217
DRG1|Q9Y295	-0.0175718	0.487327	0.86668	M1 translation|0.973
NOTUM|Q6P988	-0.0106767	0.48757	0.8669	grey|AllKmeAvg:-0.062
SULT6B1|Q6IMI4	-0.0339353	0.487785	0.86707	grey|AllKmeAvg:0.0128
UMOD|P07911	-0.00873483	0.488218	0.86718	M16 semaphorin-plexin|0.6228
JOSD1|Q15040	-0.00886318	0.488578	0.86718	M3 DNA binding|0.5353
PYCR1|P32322	-0.0140199	0.48865	0.86718	M3 DNA binding|0.3053
SLMAP|Q14BN4	-0.0196985	0.488654	0.86718	M4 intracellular signaling|0.8844
CHTF8|P0CG13	0.0172621	0.488697	0.86718	M9 lipid homeostasis|0.3174
MYO6|Q9UM54	-0.0157904	0.488773	0.86718	M4 intracellular signaling|0.9099
MCEE|Q96PE7	-0.0146466	0.489019	0.86718	M1 translation|0.8995
APPL1|Q9UKG1	-0.0133146	0.48902	0.86718	M4 intracellular signaling|0.5365
PUF60|Q9UHX1	0.0072684	0.489096	0.86718	M29 protein folding|0.5683
SPATA9|Q9BWV2	-0.017186	0.489232	0.86718	M1 translation|0.4676
FGF4|P08620	-0.00488674	0.489246	0.86718	M1 translation|0.4729
TREM1|Q9NP99	0.00734118	0.489279	0.86718	M6 Wnt/ephrin|0.521
LSM1|O15116	-0.0153188	0.489444	0.86727	M1 translation|0.7777
IL7|P13232^SL000483@seq.14049.17	0.00361853	0.489691	0.86738	M18 cell cycle/metabolism|0.5789
FAM20B|O75063	0.00414059	0.489952	0.86738	M25 Wnt signaling|0.7213
OSBPL9|Q96SU4	0.0152807	0.489958	0.86738	M1 translation|0.3387
IL6R|P08887^SL001943@seq.4139.71	-0.00855402	0.489983	0.86738	grey|AllKmeAvg:-0.0248
AKT2|P31751^SL003722@seq.5360.9	-0.0173331	0.490473	0.86786	M1 translation|0.9532
ARFIP1|P53367	-0.0174264	0.490612	0.86786	M4 intracellular signaling|0.9298
ASCC1|Q8N9N2	-0.00545142	0.490624	0.86786	M1 translation|0.5355
FAM110A|Q9BQ89^SL023049@seq.23783.22	-0.0137942	0.490732	0.86786	M2 cell division|0.7311
N4BP2L2|Q92802	-0.0110226	0.490984	0.8681	M1 translation|0.9099
PMEL|P40967	0.012761	0.491138	0.86816	M10 leukocyte activation|0.5015
LRP11|Q86VZ4^SL017588@seq.15472.16	-0.00745025	0.491283	0.8682	M6 Wnt/ephrin|0.7592
ITGAV|P06756^SL022583@seq.20215.45	-0.0166532	0.491548	0.86835	grey|AllKmeAvg:-0.0027
TNR|Q92752	0.00583394	0.491603	0.86835	M2 cell division|0.3883
OAT|P04181	-0.011386	0.491861	0.86847	grey|AllKmeAvg:0.0331
FZD7|O75084	-0.0129016	0.491996	0.86847	M6 Wnt/ephrin|0.8232
LAIR1|Q6GTX8	-0.00415251	0.492174	0.86847	M3 DNA binding|0.4261
IL6R|P08887^SL001943@seq.8092.29	-0.00859945	0.492183	0.86847	grey|AllKmeAvg:-0.0279
PPCDC|Q96CD2	-0.0104473	0.492265	0.86847	M27 DNA metabolism|0.3721
MOB1B|Q7L9L4	-0.0173732	0.492796	0.86886	M1 translation|0.9484
CLYBL|Q8N0X4	-0.0239531	0.492869	0.86886	M1 translation|0.6999
IL17C|Q9P0M4	-0.0100546	0.492946	0.86886	M2 cell division|0.3838
TNF|P01375^SL002517@seq.5936.53	-0.00750603	0.492966	0.86886	M3 DNA binding|0.5732
AGO1|Q9UL18^SL019555@seq.11651.24	-0.00720531	0.493288	0.86892	M15 RNA transport|0.4027
SMAD3|P84022	-0.0130394	0.493341	0.86892	M1 translation|0.9724
DNAJC15|Q9Y5T4	-0.00756749	0.493444	0.86892	M8 signal transduction|0.4423
DEFB115|Q30KQ5	-0.00874137	0.493539	0.86892	M3 DNA binding|0.6355
PTTG1|O95997	-0.0149418	0.493621	0.86892	M5 hormone signaling|0.3541
MGAT4A|Q9UM21	0.00875282	0.493772	0.86892	M2 cell division|0.6299
ATF5|Q9Y2D1^SL023037@seq.22365.52	-0.00845753	0.493876	0.86892	M18 cell cycle/metabolism|0.3214
NLGN2|Q8NFZ4^SL025944@seq.9027.10	0.00972331	0.493952	0.86892	M3 DNA binding|0.3927
KCTD3|Q9Y597	0.00407497	0.494107	0.86898	M1 translation|0.5433
MTHFD2L|Q9H903	-0.0179403	0.494416	0.86931	M1 translation|0.8802
ITGA5|P08648^SL003181@seq.21909.10	-0.00413186	0.494719	0.86964	M20 ambiguous|0.3433
LGALSL|Q3ZCW2	0.0164401	0.494951	0.86983	M1 translation|0.8469
PARK7|Q99497^SL008933@seq.19523.215	-0.0124521	0.495103	0.86989	M1 translation|0.9497
HSPD1|P10809	0.0185507	0.49531	0.86989	M1 translation|0.8033
EFNA4|P52798^SL004140@seq.14050.61	-0.0117792	0.495427	0.86989	M6 Wnt/ephrin|0.6346
LCTL|Q6UWM7	-0.0172222	0.495884	0.86989	M11 protein kinase activation|0.4601
VWC2|Q2TAL6^SL012520@seq.11121.56	-0.00809801	0.49627	0.86989	M6 Wnt/ephrin|0.5885
PGLYRP2|Q96PD5	0.00532303	0.496294	0.86989	grey|AllKmeAvg:-0.039
NFE2L1|Q14494	-0.0184392	0.496402	0.86989	M4 intracellular signaling|0.8374
KCTD6|Q8NC69^SL022557@seq.23161.3	0.0104362	0.496683	0.86989	M14 ephrin signaling|0.4201
RPS5|P46782	-0.00900805	0.496861	0.86989	M1 translation|0.6951
A1BG|P04217	-0.00391719	0.496992	0.86989	M18 cell cycle/metabolism|0.4484
NUP210L|Q5VU65	0.00502512	0.497259	0.86989	M3 DNA binding|0.3627
ATG4C|Q96DT6	-0.0106189	0.49734	0.86989	M1 translation|0.9485
IL36G|Q9NZH8	0.00745365	0.497464	0.86989	grey|AllKmeAvg:0.0419
CCL23|P55773^SL003302@seq.2913.1	0.00773583	0.497596	0.86989	M22 chemotaxis|0.3464
WFDC5|Q8TCV5	-0.00963889	0.497739	0.86989	M2 cell division|0.3667
KYAT3|Q6YP21	-0.0135871	0.497883	0.86989	M1 translation|0.7645
KIT|P10721	0.0089331	0.497996	0.86989	M12 ECM/neurodevelopment|0.4409
EPB41L1|Q9H4G0	-0.0152978	0.498024	0.86989	M15 RNA transport|0.9155
ASL|P04424	-0.0148454	0.498056	0.86989	M17 organic acid metabolism|0.7708
PDCD6IP|Q8WUM4	-0.0123322	0.498116	0.86989	M1 translation|0.9605
DSG4|Q86SJ6	-0.0218798	0.498142	0.86989	M14 ephrin signaling|0.3303
DDRGK1|Q96HY6	-0.0147317	0.498182	0.86989	M1 translation|0.8227
CYP2C19|P33261	0.0334946	0.498184	0.86989	M17 organic acid metabolism|0.3065
CST8|O60676	0.0102272	0.498246	0.86989	M6 Wnt/ephrin|0.4465
MCM6|Q14566	0.010363	0.498248	0.86989	M11 protein kinase activation|0.3864
SIGLEC14|Q08ET2^SL014292@seq.5125.6	-0.0384016	0.498469	0.86989	M28 hormone metabolism/cytokine|0.6875
PLSCR3|Q9NRY6	-0.00576949	0.498542	0.86989	grey|AllKmeAvg:0.0604
GSTM1|P09488^SL005254@seq.15395.15	-0.00779945	0.498646	0.86989	grey|AllKmeAvg:-0.0245
ASAP2|O43150	0.0129173	0.498695	0.86989	M27 DNA metabolism|0.5206
THRA|P10827	0.00446362	0.498841	0.86989	M1 translation|0.4135
SPINK14|Q6IE38	-0.0138053	0.499223	0.86989	M22 chemotaxis|0.6122
NRXN1|Q9ULB1	-0.010947	0.499386	0.86989	grey|AllKmeAvg:-0.0464
HERC5|Q9UII4	-0.003162	0.499493	0.86989	M4 intracellular signaling|0.3185
CCL8|P80075^SL000515@seq.2785.15	0.00577526	0.499629	0.86989	M11 protein kinase activation|0.396
TNF|P01375^SL002517@seq.5692.79	0.0113345	0.499967	0.86989	M11 protein kinase activation|0.4942
ARHGEF1|Q92888	-0.0114468	0.499975	0.86989	M1 translation|0.9397
MPIG6B|O95866^SL025868@seq.7065.1	-0.0175025	0.499992	0.86989	M1 translation|0.9406
SUMO3|P55854^SL018938@seq.14623.26	-0.012762	0.50001	0.86989	M1 translation|0.9586
SRM|P19623	0.0111496	0.500093	0.86989	M1 translation|0.417
CRLF3|Q8IUI8	-0.0130335	0.500192	0.86989	M7 protein transport|0.3437
C12orf65|Q9H3J6	-0.00733619	0.500526	0.86989	M3 DNA binding|0.5063
CDY1|Q9Y6F8	0.00380945	0.500616	0.86989	M3 DNA binding|0.6106
CRISPLD2|Q9H0B8	-0.0234763	0.50062	0.86989	M15 RNA transport|0.4751
PSMG2|Q969U7	0.010642	0.500668	0.86989	M2 cell division|0.4229
FCGBP|Q9Y6R7	0.00343965	0.500794	0.86989	M2 cell division|0.5866
USP15|Q9Y4E8	-0.00835982	0.50081	0.86989	M1 translation|0.6883
ADAMTS1|Q9UHI8	-0.00796676	0.500854	0.86989	M18 cell cycle/metabolism|0.3706
ADGRE5|P48960^SL004726@seq.2822.56	0.0181997	0.501061	0.86989	M2 cell division|0.9165
PTP4A2|Q12974	-0.0107382	0.501109	0.86989	M1 translation|0.9381
HUS1|O60921	-0.00367562	0.501375	0.86989	M2 cell division|0.5627
SPDEF|O95238	-0.00938385	0.501501	0.86989	M2 cell division|0.8082
PHB2|Q99623^SL008287@seq.21217.20	-0.00884553	0.501662	0.86989	M9 lipid homeostasis|0.6156
TCEAL5|Q5H9L2	-0.0111122	0.501726	0.86989	M1 translation|0.8778
DNAJB14|Q8TBM8^SL025832@seq.8053.16	0.0116534	0.501768	0.86989	M1 translation|0.5452
RGS14|O43566	0.00888145	0.501777	0.86989	M3 DNA binding|0.4309
TRIAP1|O43715	0.00882635	0.501837	0.86989	M1 translation|0.4324
CNTFR|P26992^SL005153@seq.14101.2	0.00541674	0.501838	0.86989	M10 leukocyte activation|0.6663
AFAP1L2|Q8N4X5	0.0223474	0.501907	0.86989	M4 intracellular signaling|0.6848
STK17B|O94768^SL016566@seq.5249.31	0.00319331	0.502153	0.87011	M11 protein kinase activation|0.8685
TPM3|P06753^SL005671@seq.12372.50	-0.00494588	0.502357	0.8702	M1 translation|0.5069
DLAT|P10515	-0.00563591	0.502456	0.8702	M4 intracellular signaling|0.7359
PCNA|P12004^SL000131@seq.2915.6	0.00954182	0.502562	0.8702	M3 DNA binding|0.3939
TSLP|Q969D9	-0.00441939	0.502937	0.87061	M1 translation|0.6718
PRKCI|P41743	-0.0126307	0.50304	0.87061	M1 translation|0.9148
EEF1G|P26641	-0.00518323	0.503392	0.871	M1 translation|0.7016
PRPSAP1|Q14558	-0.00893524	0.50358	0.871	M1 translation|0.789
CLIC1|O00299	0.0126482	0.50362	0.871	M1 translation|0.8482
NDRG4|Q9ULP0	-0.00681063	0.504002	0.87128	M2 cell division|0.5312
ELMO2|Q96JJ3	-0.0134033	0.504024	0.87128	M1 translation|0.8427
KIR3DS1|Q14943	-0.00618095	0.504189	0.87136	M3 DNA binding|0.494
ATG3|Q9NT62	0.00393172	0.504461	0.8714	grey|AllKmeAvg:-0.0391
SMTN|P53814	-0.0216346	0.504637	0.8714	M4 intracellular signaling|0.9161
C3|P01024^SL000456@seq.2683.1	-0.0117915	0.504662	0.8714	M9 lipid homeostasis|0.3856
RAB6A|P20340	-0.0179913	0.50469	0.8714	M1 translation|0.9424
COL1A1|P02452^SL025819@seq.11140.56	0.0136256	0.505137	0.87175	M32 ECM/collagen|0.7394
GCLM|P48507	-0.0118316	0.505168	0.87175	M1 translation|0.8199
CCL4L1|Q8NHW4	0.00773581	0.505249	0.87175	M20 ambiguous|0.3479
DFFA|O00273	-0.0045456	0.505675	0.87228	M1 translation|0.843
UBE2N|P61088^SL022695@seq.21747.114	-0.0111971	0.505978	0.87257	M1 translation|0.8112
TXNDC9|O14530	-0.0150686	0.506084	0.87257	M1 translation|0.8133
QPRT|Q15274	-0.00715003	0.506234	0.87262	M3 DNA binding|0.6144
CKAP4|Q07065	-0.00534899	0.506632	0.8731	grey|AllKmeAvg:0.0575
CEP112|Q8N8E3	0.00828144	0.506978	0.87323	M22 chemotaxis|0.4048
MESD|Q14696^SL012502@seq.15299.102	-0.0146441	0.507133	0.87323	M1 translation|0.9776
PRSS37|A4D1T9	0.0195965	0.507363	0.87323	M23 thermogenesis|0.5164
SH3PXD2B|A1X283	-0.0260148	0.507379	0.87323	grey|AllKmeAvg:-0.0369
CCNB1IP1|Q9NPC3	-0.0101277	0.507435	0.87323	M1 translation|0.3276
EGLN3|Q9H6Z9	-0.0227735	0.507446	0.87323	M2 cell division|0.3711
NMI|Q13287	-0.0126315	0.507547	0.87323	M1 translation|0.8898
PSMD11|O00231	-0.0146992	0.507676	0.87325	M4 intracellular signaling|0.9813
PRMT2|P55345	0.00678796	0.50793	0.87348	M2 cell division|0.6893
INO80E|Q8NBZ0	0.00551598	0.508189	0.87372	M7 protein transport|0.6012
ABL2|P42684^SL010488@seq.3342.76	-0.0119324	0.50854	0.87399	M18 cell cycle/metabolism|0.3509
EPHB6|O15197^SL008414@seq.5078.82	-0.00737558	0.508838	0.87399	M14 ephrin signaling|0.5872
CIAO1|O76071	-0.0130969	0.508867	0.87399	M1 translation|0.9378
TMA16|Q96EY4	-0.00717193	0.508928	0.87399	M4 intracellular signaling|0.601
NDNF|Q8TB73	-0.00854808	0.509006	0.87399	M3 DNA binding|0.4363
ARL3|P36405	-0.0126287	0.509157	0.87399	M1 translation|0.9014
H2BC21|Q16778^SL014983@seq.14143.8	0.018436	0.509285	0.87399	M30 antimicrobial immune response|0.8348
MICU2|Q8IYU8	-0.0198257	0.509657	0.87399	M4 intracellular signaling|0.9614
MICB|Q29980^SL005200@seq.9328.55	0.0119242	0.509788	0.87399	M10 leukocyte activation|0.337
PCOLCE|Q15113	0.00916371	0.509941	0.87399	M6 Wnt/ephrin|0.3702
PSMA4|P25789	-0.0132916	0.509946	0.87399	M4 intracellular signaling|0.3167
FAM221A|A4D161	-0.013431	0.510009	0.87399	M1 translation|0.7955
GREM1|O60565	-0.00505087	0.51013	0.87399	M30 antimicrobial immune response|0.3541
PARVA|Q9NVD7	0.0150361	0.510294	0.87399	M1 translation|0.4602
OGN|P20774	0.00748428	0.510299	0.87399	M10 leukocyte activation|0.626
LRRC32|Q14392	0.00808191	0.510361	0.87399	M12 ECM/neurodevelopment|0.5785
MUCL1|Q96DR8	-0.0154109	0.510385	0.87399	grey|AllKmeAvg:0.0588
PTPRD|P23468	0.00924426	0.51084	0.87429	M14 ephrin signaling|0.8268
RIPK1|Q13546	0.0126584	0.510905	0.87429	M2 cell division|0.7857
IL34|Q6ZMJ4	0.0165442	0.511179	0.87429	M2 cell division|0.8898
DLX4|Q92988	-0.015497	0.511234	0.87429	M4 intracellular signaling|0.9266
SNRPF|P62306	0.0108884	0.51128	0.87429	M19 small molecule metabolism|0.6606
CXCL12|P48061^SL004712@seq.3516.60	-0.00643614	0.5113	0.87429	M15 RNA transport|0.3834
PLCG2|P16885	-0.0114007	0.511423	0.87429	M1 translation|0.927
ITGA11|Q9UKX5^SL021241@seq.20181.17	0.0140108	0.511567	0.87429	M3 DNA binding|0.4408
CD8A|P01732^SL007072@seq.15462.28	-0.0126265	0.511643	0.87429	M6 Wnt/ephrin|0.5422
EQTN|Q9NQ60	0.0158938	0.51188	0.87449	M26 muscle|0.3578
FANCF|Q9NPI8	-0.00664461	0.512033	0.87455	M3 DNA binding|0.6218
RAB1B|Q9H0U4	-0.0184341	0.512839	0.87547	M1 translation|0.9665
WFIKKN2|Q8TEU8^SL010391@seq.3235.50	-0.0142729	0.512851	0.87547	M14 ephrin signaling|0.6587
PTK2|Q05397	0.0167557	0.512989	0.87547	grey|AllKmeAvg:-0.022
RBM3|P98179	-0.0105131	0.513164	0.87547	M1 translation|0.8962
RB1|P06400	-0.00893224	0.513176	0.87547	M2 cell division|0.5132
CKAP2|Q8WWK9	-0.00506952	0.513355	0.87558	M1 translation|0.6641
LEFTY2|O00292^SL004647@seq.15503.20	0.012823	0.513747	0.87591	M14 ephrin signaling|0.3337
EIF2B1|Q14232	-0.0129537	0.51389	0.87591	M1 translation|0.9039
CYBRD1|Q53TN4	0.00396284	0.513911	0.87591	M2 cell division|0.67
LILRA1|O75019	-0.0154986	0.514158	0.87612	M10 leukocyte activation|0.3419
EEF1AKMT1|Q8WVE0	-0.0196695	0.514588	0.8765	M2 cell division|0.4421
NPLOC4|Q8TAT6	-0.0161533	0.514618	0.8765	M1 translation|0.9182
PPIL1|Q9Y3C6	0.0118303	0.51482	0.87664	M1 translation|0.7603
MAGEA6|P43360^SL011949@seq.18205.123	0.003511	0.51505	0.87682	M2 cell division|0.6509
TEK|Q02763	-0.0101546	0.515295	0.87704	M16 semaphorin-plexin|0.4285
EHD2|Q9NZN4	-0.00765706	0.515603	0.87707	M1 translation|0.6305
ZAP70|P43403^SL010519@seq.4476.22	0.020208	0.515739	0.87707	M2 cell division|0.9427
NAT1|P18440	-0.00394267	0.515754	0.87707	M7 protein transport|0.3363
CEP43|O95684	0.00853915	0.516023	0.87707	M5 hormone signaling|0.9027
NELL2|Q99435	0.00444374	0.516181	0.87707	M14 ephrin signaling|0.6749
DNAJB3|Q8WWF6	0.0115572	0.516211	0.87707	M23 thermogenesis|0.3738
CIB1|Q99828	0.00944363	0.516329	0.87707	M1 translation|0.3587
SERPINH1|P50454	0.0204448	0.516377	0.87707	M4 intracellular signaling|0.7335
IL5RA|Q01344^SL005188@seq.13686.2	0.0182108	0.516396	0.87707	M16 semaphorin-plexin|0.357
TIPRL|O75663	-0.00993305	0.516606	0.87722	M1 translation|0.9097
BTK|Q06187^SL010521@seq.3416.2	-0.0185664	0.517049	0.87739	M1 translation|0.9672
CDK16|Q00536	-0.00996105	0.517406	0.87739	M1 translation|0.9035
ICAM2|P13598^SL003177@seq.5486.73	-0.00498503	0.51744	0.87739	M24 ambiguous|0.3367
LDB2|O43679	-0.00951162	0.517444	0.87739	grey|AllKmeAvg:-0.0052
PRKCQ|Q04759	-0.0152593	0.517469	0.87739	M4 intracellular signaling|0.9233
SNX4|O95219	-0.015077	0.517712	0.87739	M1 translation|0.9141
SLIT3|O75094	0.00747449	0.517811	0.87739	M12 ECM/neurodevelopment|0.3725
TSN|Q15631	-0.00835043	0.517819	0.87739	M15 RNA transport|0.8723
DAZAP1|Q96EP5	0.0258745	0.51791	0.87739	grey|AllKmeAvg:-0.0252
AQP4|P55087	-0.00347414	0.518023	0.87739	M7 protein transport|0.393
PPIL3|Q9H2H8	-0.0223624	0.51803	0.87739	M7 protein transport|0.338
PPM1G|O15355	0.00257528	0.518175	0.87743	M11 protein kinase activation|0.8694
NRIP3|Q9NQ35	0.00456588	0.51875	0.87803	M3 DNA binding|0.5855
HGD|Q93099	-0.0114041	0.518771	0.87803	M1 translation|0.8085
CNGA2|Q16280	-0.0115405	0.519174	0.87823	M3 DNA binding|0.3837
TMEM221|A6NGB7	0.00824447	0.51919	0.87823	M2 cell division|0.8006
PRPSAP2|O60256	-0.0100199	0.519258	0.87823	M1 translation|0.8434
PGAM2|P15259	-0.00972765	0.519586	0.87823	M4 intracellular signaling|0.654
STX1A|Q16623^SL004304@seq.3766.51	-0.00363957	0.519684	0.87823	M11 protein kinase activation|0.4294
ANP32A|P39687	-0.00322101	0.519717	0.87823	M1 translation|0.6369
TSNARE1|Q96NA8	-0.0035346	0.519922	0.87823	M2 cell division|0.5434
CT45A3|Q8NHU0	0.0100359	0.520007	0.87823	M3 DNA binding|0.4691
LECT2|O14960^SL017261@seq.16763.11	-0.00898582	0.520128	0.87823	M20 ambiguous|0.5043
CSGALNACT2|Q8N6G5	-0.00350338	0.520136	0.87823	M1 translation|0.5173
HCAR2|Q8TDS4	-0.0115462	0.520238	0.87823	M2 cell division|0.3557
FZD1|Q9UP38	-0.010888	0.520423	0.87823	M6 Wnt/ephrin|0.5017
KDR|P35968	0.0037813	0.520497	0.87823	M5 hormone signaling|0.4776
PDIA6|Q15084	-0.016429	0.520577	0.87823	M1 translation|0.9612
CDKL2|Q92772	-0.00395274	0.520768	0.87835	M11 protein kinase activation|0.6433
GOT1|P17174	-0.0035872	0.520959	0.87845	M1 translation|0.6601
TACC3|Q9Y6A5	-0.00667308	0.521068	0.87845	M1 translation|0.7795
NMNAT1|Q9HAN9	-0.0138297	0.521326	0.8785	grey|AllKmeAvg:-0.026
GALNT4|Q8N4A0	-0.007391	0.52134	0.8785	M14 ephrin signaling|0.317
PRR27|Q6MZM9	-0.00369976	0.521876	0.87907	M2 cell division|0.5525
NACA|Q13765	-0.0131563	0.521916	0.87907	M1 translation|0.9522
IGDCC3|Q8IVU1^SL025881@seq.11952.1	0.00847563	0.522226	0.87907	M3 DNA binding|0.6174
MICA|Q29983	0.0148911	0.522327	0.87907	M10 leukocyte activation|0.4492
ID1|P41134^SL005354@seq.9436.2	0.00630479	0.522374	0.87907	M2 cell division|0.5088
ERCC4|Q92889	0.00610473	0.522469	0.87907	M3 DNA binding|0.3305
AIDA|Q96BJ3	-0.010424	0.522531	0.87907	M1 translation|0.8597
TAGLN|Q01995^SL008169@seq.15640.54	0.00727836	0.52264	0.87907	M6 Wnt/ephrin|0.57
A2ML1|A8K2U0	0.0107754	0.523027	0.87952	M16 semaphorin-plexin|0.3899
MVK|Q03426	-0.00948011	0.523175	0.87956	M1 translation|0.6412
AGR2|O95994	-0.012089	0.523456	0.87966	M9 lipid homeostasis|0.4078
PPP3R1|P63098	-0.00854847	0.523477	0.87966	M4 intracellular signaling|0.9057
EXOSC1|Q9Y3B2	0.00371168	0.523593	0.87966	M11 protein kinase activation|0.5203
KPNA6|O60684	-0.0140397	0.523855	0.87975	M1 translation|0.9686
C1RL|Q9NZP8	-0.0039041	0.524047	0.87975	M18 cell cycle/metabolism|0.69
VTA1|Q9NP79	-0.014137	0.524253	0.87975	M1 translation|0.9509
CELA2A|P08217	0.00978082	0.524463	0.87975	M31 digestion|0.6511
C1S|P09871^SL000311@seq.8840.61	0.00514609	0.524515	0.87975	grey|AllKmeAvg:-0.0147
TYRO3|Q06418^SL004136@seq.2611.72	-0.0153862	0.524643	0.87975	M14 ephrin signaling|0.5777
DEFB125|Q8N687	0.0134042	0.524775	0.87975	grey|AllKmeAvg:0.0107
PMVK|Q15126	-0.0120524	0.524818	0.87975	M1 translation|0.8492
FOLH1|Q04609^SL000158@seq.3218.8	0.0136538	0.524967	0.87975	M2 cell division|0.9253
SHANK1|Q9Y566^SL019993@seq.13256.21	-0.0105255	0.524975	0.87975	grey|AllKmeAvg:8e-04
MAGEA10|P43363	-0.00640208	0.525134	0.87975	M1 translation|0.7356
HEY1|Q9Y5J3^SL023051@seq.22374.56	-0.0176803	0.525144	0.87975	M32 ECM/collagen|0.3037
FLI1|Q01543	-0.0191192	0.525234	0.87975	M1 translation|0.9768
OPTC|Q9UBM4	-0.00430521	0.525342	0.87975	M2 cell division|0.7046
BMT2|Q1RMZ1	0.0218605	0.525678	0.87995	grey|AllKmeAvg:0.0299
SUMF2|Q8NBJ7	-0.00546716	0.525698	0.87995	M29 protein folding|0.697
HSPH1|Q92598	-0.00854358	0.525886	0.88006	M4 intracellular signaling|0.8512
BLK|P51451	-0.0131539	0.526243	0.88045	grey|AllKmeAvg:-0.0482
CLMP|Q9H6B4^SL025781@seq.9585.80	-0.0125801	0.526407	0.88053	M3 DNA binding|0.3496
SCG5|P05408	0.0120946	0.526676	0.88058	M2 cell division|0.9196
XRCC4|Q13426	-0.00946932	0.526679	0.88058	M1 translation|0.8425
HDAC4|P56524	-0.00443174	0.526965	0.8806	M1 translation|0.7617
NREP|Q16612	0.0155803	0.527126	0.8806	M7 protein transport|0.4752
PTH2|Q96A98	0.0117663	0.52742	0.8806	M3 DNA binding|0.491
MIOX|Q9UGB7	-0.0196919	0.527462	0.8806	M24 ambiguous|0.343
PDGFRA|P16234	-0.00968523	0.52772	0.8806	M21 ECM/organ development|0.5256
ADAM9|Q13443	0.00714571	0.527736	0.8806	M1 translation|0.4327
RAB11B|Q15907	-0.0163054	0.527762	0.8806	M1 translation|0.9494
ITIH5|Q86UX2	0.0092551	0.527793	0.8806	M12 ECM/neurodevelopment|0.5754
HEXB|P07686^SL005383@seq.6075.61	-0.00470946	0.527811	0.8806	M17 organic acid metabolism|0.3469
AOC2|O75106	-0.0129389	0.5279	0.8806	M32 ECM/collagen|0.4282
AGER|Q15109	0.0207243	0.52824	0.8806	M10 leukocyte activation|0.4997
COLGALT2|Q8IYK4	0.00434404	0.528242	0.8806	M8 signal transduction|0.9073
SIGLEC5|O15389^SL005216@seq.9275.2	-0.046009	0.528266	0.8806	M28 hormone metabolism/cytokine|0.7129
CRH|P06850^SL003526@seq.5614.44	-0.012007	0.528699	0.88112	M13 ambiguous|0.4064
YAE1|Q9NRH1	0.0141272	0.528917	0.88129	grey|AllKmeAvg:0.0211
IGBP1|P78318	-0.0119115	0.529163	0.8815	M1 translation|0.9127
SH3GL2|Q99962^SL015171@seq.20139.57	-0.0173471	0.529481	0.88169	M1 translation|0.9582
RAB38|P57729	0.0113633	0.52952	0.88169	M1 translation|0.6989
STK17B|O94768^SL016566@seq.8359.149	0.00274421	0.529682	0.88175	M8 signal transduction|0.6239
DLG3|Q92796	0.0203352	0.529898	0.88178	M1 translation|0.4954
L3HYPDH|Q96EM0	-0.0100946	0.530149	0.88178	M1 translation|0.3209
MAP1LC3B|Q9GZQ8	-0.00980577	0.530323	0.88178	M1 translation|0.8932
CBS|P35520	-0.0135376	0.530323	0.88178	M1 translation|0.6333
INHBA|P08476^SL004837@seq.4383.97	-0.00518239	0.530614	0.88178	M1 translation|0.6076
ZBTB33|Q86T24	0.0127875	0.530644	0.88178	M8 signal transduction|0.6013
LTK|P29376	-0.0101113	0.530672	0.88178	grey|AllKmeAvg:0.0416
PDPK1|O15530	-0.0150718	0.530679	0.88178	M4 intracellular signaling|0.9538
C3|P01024^SL003220@seq.2755.8	-0.0100873	0.530789	0.88178	M2 cell division|0.6801
HS3ST1|O14792	0.00355939	0.530948	0.88185	M13 ambiguous|0.6209
HSPA5|P11021	-0.00839076	0.531629	0.88275	M7 protein transport|0.5774
IL18R1|Q13478^SL004152@seq.3446.7	-0.00799797	0.531845	0.88275	M9 lipid homeostasis|0.3715
DEFA3|P59666	0.0216773	0.531907	0.88275	M6 Wnt/ephrin|0.4648
CSTF1|Q05048	-0.0117327	0.53198	0.88275	M2 cell division|0.7635
PCLAF|Q15004	-0.00868216	0.532096	0.88275	M25 Wnt signaling|0.4052
ACADVL|P49748	-0.0196209	0.532663	0.88316	M1 translation|0.918
INHA|P05111^SL001931@seq.25921.3	-0.00880804	0.532741	0.88316	M1 translation|0.8217
SFTPD|P35247^SL004484@seq.4414.69	-0.0124918	0.53288	0.88316	M1 translation|0.8063
TARDBP|Q13148	-0.00955087	0.53294	0.88316	M4 intracellular signaling|0.7309
PLA2G2E|Q9NZK7^SL004066@seq.2447.7	0.0052959	0.533201	0.88316	M11 protein kinase activation|0.3934
TIMM10B|Q9Y5J6	-0.0143466	0.533293	0.88316	M1 translation|0.9225
TMOD1|P28289	0.0105053	0.533655	0.88316	M15 RNA transport|0.5815
BIRC7|Q96CA5^SL004299@seq.15504.39	-0.00830222	0.533724	0.88316	M3 DNA binding|0.4843
BMPER|Q8N8U9^SL007531@seq.15368.3	-0.00339142	0.533751	0.88316	M14 ephrin signaling|0.3482
GALNT2|Q10471	0.00321149	0.533764	0.88316	M11 protein kinase activation|0.3218
DCBLD1|Q8N8Z6	-0.00705657	0.533788	0.88316	grey|AllKmeAvg:-0.0254
PRRG1|O14668^SL026010@seq.9008.6	-0.00927267	0.534069	0.88316	M4 intracellular signaling|0.5432
FEN1|P39748	0.0110237	0.534072	0.88316	grey|AllKmeAvg:-0.0012
NHLRC2|Q8NBF2	0.00770008	0.534339	0.88316	M15 RNA transport|0.3664
FOLR3|P41439^SL012435@seq.5624.66	0.00697501	0.534368	0.88316	grey|AllKmeAvg:0.0247
EURL|Q9NYK6	-0.0126386	0.534453	0.88316	M19 small molecule metabolism|0.3232
UCMA|Q8WVF2	-0.00774111	0.534507	0.88316	grey|AllKmeAvg:-0.016
SSMEM1|Q8WWF3	-0.0136992	0.534526	0.88316	M1 translation|0.8815
PPY|P01298	-0.0108766	0.534925	0.88336	grey|AllKmeAvg:0.058
TSTD1|Q8NFU3	-0.0141597	0.534963	0.88336	M1 translation|0.8377
EPHA7|Q15375^SL008537@seq.15580.2	-0.0116221	0.535013	0.88336	M3 DNA binding|0.3574
SPAST|Q9UBP0^SL025990@seq.10870.32	-0.0133994	0.535297	0.88363	M1 translation|0.9469
EHD4|Q9H223	-0.0127983	0.535675	0.88371	M1 translation|0.8752
TOM1L2|Q6ZVM7	0.00742695	0.535715	0.88371	M2 cell division|0.8846
HAUS1|Q96CS2	-0.0115447	0.535756	0.88371	M1 translation|0.3572
ATG4B|Q9Y4P1	-0.028614	0.535879	0.88371	grey|AllKmeAvg:0.003
WFDC11|Q8NEX6	-0.0124762	0.536054	0.88371	grey|AllKmeAvg:-0.0019
FCRL6|Q6DN72	-0.00427989	0.536146	0.88371	M2 cell division|0.7355
GSK3B|P49841^SL003724@seq.24050.26	-0.0163512	0.53623	0.88371	M1 translation|0.9664
PNP|P00491^SL005262@seq.15435.4	-0.0135902	0.536321	0.88371	M1 translation|0.9079
PTPMT1|Q8WUK0	-0.0125822	0.536434	0.88371	M2 cell division|0.4998
LAG3|P18627^SL005195@seq.5099.14	0.0100278	0.536583	0.88376	M10 leukocyte activation|0.3424
HTATIP2|Q9BUP3^SL007633@seq.7753.21	0.00469731	0.536982	0.88387	M4 intracellular signaling|0.5203
HSPA1A|P0DMV8^SL000451@seq.4124.24	-0.00364141	0.537562	0.88387	M29 protein folding|0.7306
ACY3|Q96HD9	0.00657383	0.537887	0.88387	M5 hormone signaling|0.6253
SND1|Q7KZF4	0.00388945	0.538115	0.88387	M1 translation|0.5352
SRPK2|P78362	-0.00906709	0.538293	0.88387	M1 translation|0.6061
UBE2A|P49459	0.00783511	0.538321	0.88387	M13 ambiguous|0.3953
IMMP2L|Q96T52	-0.0290177	0.538325	0.88387	M9 lipid homeostasis|0.3964
DYNC1LI2|O43237	-0.0124156	0.538397	0.88387	M4 intracellular signaling|0.9519
SPAG7|O75391	-0.00661512	0.538428	0.88387	M1 translation|0.7652
KIR2DS4|P43632	0.00326477	0.538595	0.88387	M5 hormone signaling|0.6325
TCF12|Q99081	-0.0127542	0.538793	0.88387	M19 small molecule metabolism|0.7329
ENAH|Q8N8S7	-0.0137991	0.538796	0.88387	M1 translation|0.9036
UROS|P10746	-0.0147325	0.539006	0.88387	M15 RNA transport|0.8725
GAS1|P54826	-0.00654496	0.539013	0.88387	M10 leukocyte activation|0.7555
VPS53|Q5VIR6	-0.0149366	0.539021	0.88387	M1 translation|0.9774
VTI1B|Q9UEU0	-0.0203447	0.539122	0.88387	M4 intracellular signaling|0.9531
MRFAP1L1|Q96HT8	0.0166515	0.539244	0.88387	grey|AllKmeAvg:0.0229
MEN1|O00255	-0.00689132	0.539413	0.88387	M3 DNA binding|0.4825
CLN5|O75503^SL025818@seq.9795.9	0.0040118	0.539488	0.88387	M3 DNA binding|0.4879
ANXA2|P07355^SL004209@seq.4961.17	-0.00520113	0.539589	0.88387	M1 translation|0.4545
CEP76|Q8TAP6	0.00631789	0.53962	0.88387	M2 cell division|0.7061
ELF5|Q9UKW6	0.00699661	0.539639	0.88387	M3 DNA binding|0.4026
IL17RE|Q8NFR9	-0.0144028	0.539699	0.88387	M2 cell division|0.568
FAM163B|P0C2L3	0.00555838	0.539762	0.88387	M1 translation|0.6467
TRIM62|Q9BVG3	-0.0213431	0.539801	0.88387	grey|AllKmeAvg:0.0268
DPP7|Q9UHL4	-0.0116067	0.539806	0.88387	M1 translation|0.6939
ECRG4|Q9H1Z8	-0.00689958	0.540033	0.88403	M2 cell division|0.6481
CNTN5|O94779	-0.00736341	0.540147	0.88403	grey|AllKmeAvg:0.0099
ATP6V1C1|P21283	-0.0152977	0.54029	0.88404	M1 translation|0.976
PSMA5|P28066	0.0076657	0.540393	0.88404	M20 ambiguous|0.8485
AGXT|P21549	0.0150824	0.540739	0.8844	M17 organic acid metabolism|0.3521
FZD5|Q13467	-0.00991077	0.540968	0.88458	M6 Wnt/ephrin|0.5876
FCER1A|P12319	0.0101894	0.541359	0.88493	M2 cell division|0.7928
SULT1E1|P49888^SL000580@seq.9878.3	-0.00284878	0.541539	0.88493	M1 translation|0.5653
PTPRU|Q92729	-0.00658139	0.541547	0.88493	M31 digestion|0.5498
SH3GLB1|Q9Y371	-0.00724908	0.542107	0.88543	M1 translation|0.357
TAFA3|Q7Z5A8	0.00909654	0.542285	0.88543	grey|AllKmeAvg:0.0065
BST1|Q10588	0.0119134	0.542299	0.88543	M10 leukocyte activation|0.4177
CDK2AP1|O14519	0.00374264	0.542337	0.88543	M3 DNA binding|0.3441
UGT1A1|P22309	0.00683024	0.542502	0.8855	M1 translation|0.6638
LTA|P01374^SL000507@seq.3505.6	0.00635696	0.542638	0.88552	M14 ephrin signaling|0.4913
PPP1R9B|Q96SB3	-0.0199727	0.54292	0.88555	M4 intracellular signaling|0.9658
CLINT1|Q14677	-0.0192432	0.542981	0.88555	M4 intracellular signaling|0.9732
SCUBE1|Q8IWY4	0.0162266	0.543021	0.88555	grey|AllKmeAvg:0.0257
PPIG|Q13427	0.0124269	0.543238	0.88561	M2 cell division|0.8135
PDE2A|O00408	-0.00414495	0.543353	0.88561	M18 cell cycle/metabolism|0.9215
RND1|Q92730	0.00676494	0.543682	0.88561	M2 cell division|0.3755
IL17RC|Q8NAC3	-0.0127402	0.543772	0.88561	M28 hormone metabolism/cytokine|0.4922
LYN|P07948^SL006917@seq.3453.87	-0.0168595	0.544315	0.88561	M1 translation|0.9319
MAPKAPK2|P49137	-0.0142299	0.544417	0.88561	M1 translation|0.9063
RIPPLY3|P57055	-0.0282891	0.544441	0.88561	M12 ECM/neurodevelopment|0.3034
CD84|Q9UIB8^SL008588@seq.8073.3	-0.00391248	0.544858	0.88561	M7 protein transport|0.3821
LPIN1|Q14693	-0.0179018	0.544896	0.88561	M4 intracellular signaling|0.9375
DTD1|Q8TEA8	-0.0122708	0.544989	0.88561	M1 translation|0.921
UBB|P0CG47^SL017289@seq.6651.74	-0.00582125	0.545003	0.88561	M1 translation|0.7272
KYNU|Q16719	0.0056726	0.54516	0.88561	M2 cell division|0.3762
ABLIM3|O94929	-0.0180791	0.54517	0.88561	M4 intracellular signaling|0.8445
ITGA6|P23229^SL004570@seq.21979.8	-0.00434825	0.545178	0.88561	M3 DNA binding|0.5084
CD300A|Q9UGN4	0.00757189	0.545222	0.88561	M6 Wnt/ephrin|0.6744
COL6A5|A8TX70	-0.0113011	0.545504	0.88561	M3 DNA binding|0.4857
MTFR1|Q15390	-0.00316081	0.545511	0.88561	grey|AllKmeAvg:-0.0402
F7|P08709	0.00795885	0.545645	0.88561	grey|AllKmeAvg:-0.0159
LAT|O43561	-0.0263689	0.545701	0.88561	grey|AllKmeAvg:-0.0119
PHF3|Q92576	-0.0049521	0.545739	0.88561	M4 intracellular signaling|0.71
CCN6|O95389	-0.00281676	0.545932	0.88561	M1 translation|0.3491
TRAPPC2|P0DI81	-0.0148052	0.54599	0.88561	M1 translation|0.9451
ITGA2B|P08514^SL000542@seq.19574.5	-0.0160885	0.546007	0.88561	M1 translation|0.7857
CSNK2A1|P68400^SL007324@seq.3427.63	-0.00976027	0.546361	0.88561	M1 translation|0.8878
CACYBP|Q9HB71	-0.015887	0.546437	0.88561	M1 translation|0.9619
DDT|P30046	0.00669044	0.546609	0.88561	M13 ambiguous|0.3864
APOD|P05090^SL005361@seq.4712.28	0.00279351	0.546739	0.88561	M11 protein kinase activation|0.7542
CES3|Q6UWW8^SL012601@seq.25292.4	0.0100736	0.546972	0.88561	M1 translation|0.7448
CAMLG|P49069	-0.0186672	0.547122	0.88561	M4 intracellular signaling|0.9134
OSBPL1A|Q9BXW6	-0.015866	0.547233	0.88561	M1 translation|0.9427
NR4A1|P22736	-0.0075112	0.547269	0.88561	M11 protein kinase activation|0.3072
TNFSF15|O95150^SL004686@seq.14057.68	-0.00649243	0.547322	0.88561	M27 DNA metabolism|0.3341
EXOSC3|Q9NQT5	0.0236	0.547459	0.88561	M10 leukocyte activation|0.402
LCN10|Q6JVE6	0.00884228	0.547479	0.88561	M2 cell division|0.9245
ETV2|O00321	-0.0229146	0.547539	0.88561	M6 Wnt/ephrin|0.3186
RAB8B|Q92930	-0.0188418	0.547625	0.88561	M1 translation|0.9738
PRCP|P42785	-0.00564228	0.547718	0.88561	grey|AllKmeAvg:0.0069
COCH|O43405	-0.015132	0.547723	0.88561	M1 translation|0.6649
SMIM24|O75264	-0.00726302	0.547794	0.88561	M3 DNA binding|0.4015
PPIAL4D|F5H284	0.020423	0.548006	0.88576	M5 hormone signaling|0.854
FAF2|Q96CS3	-0.0160028	0.548292	0.88602	M4 intracellular signaling|0.9722
CSRP1|P21291	0.0112752	0.548956	0.8869	M1 translation|0.8103
CST7|O76096^SL007049@seq.3302.58	-0.0186388	0.549123	0.88697	M11 protein kinase activation|0.3876
CBR1|P16152	-0.00601617	0.549392	0.88697	M25 Wnt signaling|0.459
MRPL1|Q9BYD6	-0.018507	0.549499	0.88697	M1 translation|0.919
NLGN3|Q9NZ94^SL018773@seq.8941.4	-0.00629001	0.549567	0.88697	M16 semaphorin-plexin|0.5008
POMGNT1|Q8WZA1	-0.0126	0.549611	0.88697	M3 DNA binding|0.4657
ANKRD63|C9JTQ0	-0.0114033	0.549865	0.887	M1 translation|0.5782
TXN|P10599	-0.0169884	0.549982	0.887	grey|AllKmeAvg:-0.0034
KCTD7|Q96MP8^SL022883@seq.22485.1	-0.0195711	0.549996	0.887	M4 intracellular signaling|0.422
G3BP1|Q13283	-0.0108376	0.550342	0.88737	M1 translation|0.9638
PPARGC1A|Q9UBK2	-0.00971876	0.55056	0.88752	grey|AllKmeAvg:0.0088
HAO1|Q9UJM8	-0.0123003	0.550699	0.88755	M17 organic acid metabolism|0.4494
MAPK6|Q16659	-0.00447816	0.551078	0.88776	M21 ECM/organ development|0.4658
ARMC5|Q96C12^SL025799@seq.8785.1	-0.0114793	0.551085	0.88776	M13 ambiguous|0.6819
ITGA2|P17301^SL004086@seq.15603.20	0.0152862	0.551197	0.88776	M12 ECM/neurodevelopment|0.354
CNTF|P26441	-0.00293337	0.551385	0.88787	M16 semaphorin-plexin|0.4062
NR5A2|O00482	-0.0128598	0.551628	0.88806	grey|AllKmeAvg:-0.0513
TST|Q16762	-0.0129349	0.5518	0.88814	grey|AllKmeAvg:0.0021
BTN3A1|O00481	0.00493431	0.552285	0.88826	M7 protein transport|0.7815
C1orf162|Q8NEQ5	-0.0206871	0.55252	0.88826	M2 cell division|0.7555
NFKBIB|Q15653	-0.0139828	0.552615	0.88826	M4 intracellular signaling|0.8341
FAM160B1|Q5W0V3	-0.0193057	0.552702	0.88826	M4 intracellular signaling|0.9652
CFDP1|Q9UEE9	-0.00290052	0.552936	0.88826	M7 protein transport|0.3376
TRIM55|Q9BYV6	-0.00427683	0.553222	0.88826	M3 DNA binding|0.5244
DUSP28|Q4G0W2	-0.0147436	0.553381	0.88826	M1 translation|0.8855
LRFN3|Q9BTN0	-0.00896354	0.553471	0.88826	grey|AllKmeAvg:0.053
SPACA5|Q96QH8	-0.0144035	0.553573	0.88826	grey|AllKmeAvg:-0.0024
ATXN3|P54252	-0.00985226	0.553616	0.88826	M15 RNA transport|0.8326
SEPTIN5|Q99719	0.00318184	0.554017	0.88826	M5 hormone signaling|0.5805
PAWR|Q96IZ0	-0.0143449	0.554173	0.88826	M1 translation|0.9015
LZTFL1|Q9NQ48	-0.010927	0.55462	0.88826	M1 translation|0.8706
VWA2|Q5GFL6	0.00890954	0.554908	0.88826	M10 leukocyte activation|0.3301
FOXJ2|Q9P0K8	0.0137207	0.555062	0.88826	M18 cell cycle/metabolism|0.3465
GRAMD1C|Q8IYS0^SL014534@seq.8336.267	-0.00424204	0.555301	0.88826	M3 DNA binding|0.4723
TREM2|Q9NZC2^SL017099@seq.5635.66	0.00954428	0.55532	0.88826	M8 signal transduction|0.3305
HABP2|Q14520	-0.00723893	0.555382	0.88826	M20 ambiguous|0.4388
PELI2|Q9HAT8	0.0136666	0.555386	0.88826	M4 intracellular signaling|0.6287
AIP|O00170	-0.0127458	0.555475	0.88826	M1 translation|0.9612
KAT2A|Q92830^SL007580@seq.19797.4	-0.0105273	0.555983	0.88826	M1 translation|0.9346
DEFB129|Q9H1M3	-0.00453794	0.55612	0.88826	M8 signal transduction|0.6943
SFN|P31947	-0.00589323	0.556121	0.88826	M6 Wnt/ephrin|0.7198
RBBP9|O75884	-0.00244424	0.556189	0.88826	M18 cell cycle/metabolism|0.4872
IL21R|Q9HBE5	-0.012233	0.556213	0.88826	M11 protein kinase activation|0.5544
ARHGDIA|P52565	-0.00769388	0.556483	0.88826	M11 protein kinase activation|0.4813
ITGA2B|P08514^SL000542@seq.3739.72	-0.0140825	0.556582	0.88826	M1 translation|0.7964
PCMT1|P22061	0.00277566	0.556608	0.88826	M18 cell cycle/metabolism|0.4737
RYK|P34925	-0.0074035	0.556626	0.88826	grey|AllKmeAvg:0.0085
ARF3|P61204	0.0155959	0.556684	0.88826	M1 translation|0.6172
TGFB1|P01137^SL000584@seq.21925.15	0.00205572	0.55673	0.88826	M8 signal transduction|0.8457
RER1|O15258	-0.0119678	0.556791	0.88826	M1 translation|0.8404
DPH5|Q9H2P9	-0.00995529	0.556832	0.88826	M1 translation|0.6431
TNFRSF13C|Q96RJ3	-0.00807553	0.556861	0.88826	M1 translation|0.8265
JPT2|Q9H910	-0.0101586	0.556957	0.88826	M1 translation|0.8007
KDM1A|O60341	-0.00520429	0.556997	0.88826	M1 translation|0.4887
LIMD1|Q9UGP4	-0.011752	0.557063	0.88826	M1 translation|0.9551
EIF4A2|Q14240^SL021460@seq.22984.10	-0.0108107	0.557089	0.88826	M1 translation|0.9114
RAB18|Q9NP72	0.00597877	0.557242	0.88826	M1 translation|0.4561
DIXDC1|Q155Q3	-0.0107331	0.557404	0.88826	M11 protein kinase activation|0.664
CPLX3|Q8WVH0	0.00481085	0.557589	0.88826	M29 protein folding|0.3636
GFPT2|O94808	-0.00689127	0.557712	0.88826	M1 translation|0.7098
PDE1B|Q01064	-0.0107652	0.557853	0.88826	grey|AllKmeAvg:0.0523
PLXNC1|O60486	0.00819353	0.557927	0.88826	M16 semaphorin-plexin|0.6687
ASF1A|Q9Y294	-0.00345419	0.558066	0.88826	M1 translation|0.5998
TSTA3|Q13630	0.00864117	0.558095	0.88826	grey|AllKmeAvg:-0.0266
KRT14|P02533	0.0134741	0.558205	0.88826	M27 DNA metabolism|0.6454
MBD4|O95243	-0.00620468	0.558341	0.88826	M1 translation|0.5492
KIF16B|Q96L93	0.00345036	0.55841	0.88826	M2 cell division|0.6152
LILRB2|Q8N423^SL005191@seq.5091.28	-0.00857745	0.558418	0.88826	M10 leukocyte activation|0.3537
DCLK3|Q9C098	0.00681682	0.558429	0.88826	M3 DNA binding|0.5023
DUSP16|Q9BY84	-0.0217811	0.558435	0.88826	M2 cell division|0.3903
NTM|Q9P121^SL009074@seq.20550.38	0.00659133	0.558665	0.88826	M14 ephrin signaling|0.8286
PREP|P48147	-0.0091862	0.558713	0.88826	M1 translation|0.5495
DNER|Q8NFT8^SL025837@seq.11442.1	-0.0162744	0.558974	0.88826	M8 signal transduction|0.3295
TMUB2|Q71RG4	-0.00941989	0.559205	0.88826	grey|AllKmeAvg:-0.0309
ICAM5|Q9UMF0^SL005169@seq.8245.27	0.00877559	0.559264	0.88826	M25 Wnt signaling|0.3637
ANKS3|Q6ZW76	0.00443569	0.55929	0.88826	M2 cell division|0.4331
GDPD1|Q8N9F7	-0.00516206	0.559534	0.88826	M24 ambiguous|0.3952
PKDCC|Q504Y2	0.00410526	0.559582	0.88826	M2 cell division|0.7234
SAR1A|Q9NR31^SL016526@seq.17726.3	-0.0172991	0.559638	0.88826	M1 translation|0.9142
TMPRSS11B|Q86T26	0.00903976	0.559646	0.88826	grey|AllKmeAvg:0.0413
CCDC92|Q53HC0	-0.0143475	0.55967	0.88826	M1 translation|0.8017
LACC1|Q8IV20	-0.00605308	0.559672	0.88826	M13 ambiguous|0.7586
MACROD1|Q9BQ69	-0.00513658	0.560007	0.8886	M2 cell division|0.8187
LRRC74A|Q0VAA2	-0.00349289	0.560538	0.88887	M13 ambiguous|0.6275
SERPINF2|P08697	0.00372745	0.560805	0.88887	M11 protein kinase activation|0.3732
DUT|P33316	-0.0124496	0.560831	0.88887	M1 translation|0.9169
GBP5|Q96PP8	-0.0111141	0.56088	0.88887	M2 cell division|0.7772
CFB|P00751	-0.00335469	0.56105	0.88887	grey|AllKmeAvg:-0.0428
CXCL8|P10145	-0.00790927	0.56106	0.88887	grey|AllKmeAvg:0.0619
MAN1C1|Q9NR34	0.00539456	0.561245	0.88887	M10 leukocyte activation|0.3902
IL20RA|Q9UHF4	0.00399529	0.561395	0.88887	M8 signal transduction|0.6498
DPPA4|Q7L190	-0.00886411	0.561464	0.88887	M9 lipid homeostasis|0.3895
EDDM3A|Q14507	-0.00607319	0.561501	0.88887	M1 translation|0.7535
HSD17B10|Q99714	-0.0177531	0.561723	0.88887	M1 translation|0.9154
PDRG1|Q9NUG6	-0.0117674	0.561828	0.88887	M1 translation|0.8983
PLG|P00747^SL000268@seq.3710.49	-0.00441476	0.56184	0.88887	grey|AllKmeAvg:-0.0613
TYW5|A2RUC4	-0.0118235	0.561908	0.88887	M1 translation|0.85
EDN2|P20800	-0.0172889	0.562114	0.88887	M22 chemotaxis|0.5813
BAIAP2|Q9UQB8	-0.0160478	0.562129	0.88887	grey|AllKmeAvg:-0.0106
TPPP2|P59282	0.00760324	0.562828	0.88931	M14 ephrin signaling|0.4854
SNUPN|O95149	-0.0154627	0.562856	0.88931	M1 translation|0.861
MAPK8|P45983	-0.00917328	0.562871	0.88931	M1 translation|0.8559
DEFB136|Q30KP8	0.00305995	0.563012	0.88931	M31 digestion|0.3634
ATG7|O95352	0.00762762	0.563058	0.88931	M6 Wnt/ephrin|0.3071
ITGAV|P06756^SL003182@seq.4917.62	-0.010157	0.563143	0.88931	M12 ECM/neurodevelopment|0.4295
LY6G6C|O95867	-0.00983897	0.563416	0.88935	M1 translation|0.909
PSME2|Q9UL46	-0.0107362	0.563433	0.88935	M15 RNA transport|0.5858
HMGA2|P52926	0.0108943	0.564009	0.88935	M5 hormone signaling|0.7387
SNRPC|P09234	-0.00579766	0.564088	0.88935	M1 translation|0.7725
IL10RA|Q13651^SL005173@seq.10344.334	0.00485518	0.564134	0.88935	M2 cell division|0.8418
RUVBL1|Q9Y265	-0.00518273	0.564222	0.88935	M1 translation|0.5574
STX4|Q12846	-0.0138862	0.56431	0.88935	M4 intracellular signaling|0.9532
LAP3|P28838^SL000499@seq.15610.72	-0.0123559	0.564389	0.88935	M1 translation|0.9152
SERPINA9|Q86WD7	0.00493591	0.564448	0.88935	M14 ephrin signaling|0.4937
SPART|Q8N0X7	-0.00897396	0.564608	0.88935	M1 translation|0.9501
DDR1|Q08345^SL004119@seq.4122.12	0.0056049	0.564992	0.88935	M1 translation|0.4347
ACO1|P21399	0.0106423	0.565056	0.88935	M1 translation|0.5996
FKBP2|P26885	-0.0107699	0.565108	0.88935	M1 translation|0.9602
DSCAM|O60469	-0.004135	0.565193	0.88935	M16 semaphorin-plexin|0.3722
MERTK|Q12866^SL004873@seq.20572.6	-0.0181037	0.565217	0.88935	M10 leukocyte activation|0.4127
ANKRD1|Q15327^SL019275@seq.10398.110	0.00243064	0.565344	0.88935	M2 cell division|0.3312
VWC2|Q2TAL6^SL012520@seq.15308.108	-0.00636688	0.565352	0.88935	M6 Wnt/ephrin|0.5983
MANSC4|A6NHS7	-0.0176297	0.565365	0.88935	grey|AllKmeAvg:0.0126
ELAVL2|Q12926	-0.00862752	0.565978	0.88997	M26 muscle|0.3707
ROBO2|Q9HCK4^SL007680@seq.5116.62	0.00472013	0.56604	0.88997	M12 ECM/neurodevelopment|0.7276
ISL1|P61371	0.0110447	0.566359	0.88997	M3 DNA binding|0.4685
USP28|Q96RU2	-0.00517825	0.566421	0.88997	M3 DNA binding|0.4055
KCNE3|Q9Y6H6	-0.011599	0.566443	0.88997	M28 hormone metabolism/cytokine|0.3681
NOSIP|Q9Y314	0.00642369	0.566487	0.88997	M1 translation|0.8828
ST6GALNAC3|Q8NDV1^SL018611@seq.10705.14	0.00338197	0.566783	0.89024	M3 DNA binding|0.6165
SEMA6C|Q9H3T2^SL020074@seq.14597.5	-0.0125757	0.567088	0.89053	M3 DNA binding|0.3599
SERPINA5|P05154	-0.00622957	0.567292	0.89066	M20 ambiguous|0.5042
EGLN1|Q9GZT9	0.00893588	0.567421	0.89067	M1 translation|0.4194
USP46|P62068^SL022291@seq.21761.213	0.013415	0.567682	0.89078	M1 translation|0.8567
TNFRSF17|Q02223	-0.00867311	0.567821	0.89078	M6 Wnt/ephrin|0.443
SIGLEC5|O15389^SL005216@seq.23030.4	-0.0418982	0.567945	0.89078	M28 hormone metabolism/cytokine|0.7199
FAM234B|A2RU67^SL025905@seq.9981.18	-0.0212438	0.567979	0.89078	M12 ECM/neurodevelopment|0.6246
PLBD2|Q8NHP8	-0.00527421	0.568302	0.89081	M13 ambiguous|0.4226
SOSTDC1|Q6X4U4	-0.00833748	0.568378	0.89081	grey|AllKmeAvg:-0.0028
GNAI3|P08754	-0.0143711	0.568485	0.89081	M1 translation|0.7843
DKK4|Q9UBT3^SL010612@seq.22959.32	0.00664398	0.56849	0.89081	M10 leukocyte activation|0.4992
BCL2L2|Q92843^SL003774@seq.13097.11	0.0119148	0.568656	0.89088	M1 translation|0.5404
ETHE1|O95571	-0.00797429	0.568923	0.89111	grey|AllKmeAvg:0.0154
FKBP14|Q9NWM8	-0.00971972	0.56923	0.89111	M1 translation|0.9219
TMEM52B|Q4KMG9	-0.00431037	0.5693	0.89111	M7 protein transport|0.3514
SEPTIN1|Q8WYJ6	-0.00534488	0.569333	0.89111	M1 translation|0.7937
KIFBP|Q96EK5	-0.0157598	0.569415	0.89111	M1 translation|0.953
SEMA4A|Q9H3S1	0.00676874	0.569886	0.8915	M10 leukocyte activation|0.5115
MLF1|P58340	-0.00607222	0.569906	0.8915	M9 lipid homeostasis|0.4373
PIN1|Q13526^SL013908@seq.15474.7	-0.0109794	0.570191	0.89151	M1 translation|0.956
MAST4|O15021	-0.00332989	0.57029	0.89151	M3 DNA binding|0.3906
STX6|O43752	-0.00542173	0.570308	0.89151	M4 intracellular signaling|0.8932
LAMP1|P11279	0.0100924	0.570498	0.89151	grey|AllKmeAvg:-0.0444
APRT|P07741	-0.0145103	0.570527	0.89151	M1 translation|0.9625
SCT|P09683	-0.00352517	0.570849	0.89161	M3 DNA binding|0.5516
CRLF1|O75462^SL020310@seq.14747.9	-0.0104086	0.570877	0.89161	M10 leukocyte activation|0.3156
POTEG|Q6S5H5	-0.00438261	0.57096	0.89161	M3 DNA binding|0.5021
NOS3|P29474	-0.00591418	0.571299	0.89195	M3 DNA binding|0.5535
PPIF|P30405^SL005793@seq.8095.213	-0.0174752	0.571587	0.89215	M1 translation|0.9784
MRAS|O14807	-0.00602399	0.571672	0.89215	M3 DNA binding|0.3679
EEF1E1|O43324	-0.0072037	0.571815	0.89218	M1 translation|0.9175
ANXA9|O76027	-0.0147563	0.572049	0.89227	grey|AllKmeAvg:-0.0453
CA1|P00915	-0.0131141	0.572113	0.89227	M15 RNA transport|0.7268
SYT5|O00445	0.00559752	0.572289	0.89235	M3 DNA binding|0.5228
RGS16|O15492	0.00489755	0.572438	0.89236	M2 cell division|0.7917
RLN3|Q8WXF3	0.00244736	0.57254	0.89236	M18 cell cycle/metabolism|0.5395
ICAM1|P05362	0.0152402	0.572924	0.89277	grey|AllKmeAvg:0.0272
MMP12|P39900	-0.0104556	0.573361	0.89326	M6 Wnt/ephrin|0.4637
SEC14L4|Q9UDX3	0.00495647	0.573546	0.89335	M2 cell division|0.6533
USP2|O75604	0.00665452	0.573769	0.8934	M11 protein kinase activation|0.3122
PSMD10|O75832	-0.00409536	0.57389	0.8934	M18 cell cycle/metabolism|0.5492
G3BP2|Q9UN86	-0.0124327	0.574098	0.8934	M1 translation|0.9726
NR3C1|P04150	0.0117937	0.574177	0.8934	M1 translation|0.6036
KRT6A|P02538	0.0140803	0.574299	0.8934	M2 cell division|0.5103
SERPINB9|P50453	-0.0122479	0.57431	0.8934	M1 translation|0.9152
ZBTB10|Q96DT7	-0.0057082	0.574622	0.89365	M9 lipid homeostasis|0.4431
ASTL|Q6HA08	-0.00656763	0.574858	0.89365	M9 lipid homeostasis|0.4128
DEFA5|Q01523^SL004530@seq.6387.61	0.013445	0.574939	0.89365	M26 muscle|0.3099
TRIM9|Q9C026	-0.00268132	0.575094	0.89365	M1 translation|0.5983
PPP1R10|Q96QC0	-0.00996341	0.5753	0.89365	M17 organic acid metabolism|0.5267
LRRC15|Q8TF66	0.0107833	0.575745	0.89365	M32 ECM/collagen|0.7818
SH3GL3|Q99963^SL020960@seq.18318.98	-0.0137929	0.575964	0.89365	M1 translation|0.9339
ZADH2|Q8N4Q0	-0.0161855	0.575997	0.89365	M1 translation|0.9027
NARF|Q9UHQ1	-0.00540356	0.576104	0.89365	M11 protein kinase activation|0.3407
UBE2Z|Q9H832	-0.00548607	0.57611	0.89365	M1 translation|0.8602
ABHD4|Q8TB40	-0.00662749	0.576185	0.89365	M1 translation|0.7297
SLPI|P03973	0.00461846	0.576414	0.89365	M22 chemotaxis|0.4061
ADCYAP1|P18509^SL011498@seq.8450.36	-0.00618621	0.576438	0.89365	M8 signal transduction|0.8211
GGH|Q92820	-0.00693443	0.576532	0.89365	M30 antimicrobial immune response|0.3449
TMX3|Q96JJ7	-0.00496201	0.576545	0.89365	grey|AllKmeAvg:0.0119
HAT1|O14929^SL004725@seq.19327.31	0.00459894	0.576567	0.89365	M2 cell division|0.7244
PTPN4|P29074	0.00717299	0.576829	0.89365	grey|AllKmeAvg:0.0263
TPT1|P13693^SL005679@seq.3872.2	-0.0127019	0.576877	0.89365	M1 translation|0.9587
CCNH|P51946^SL000391@seq.18913.3	-0.0140108	0.576909	0.89365	M3 DNA binding|0.6714
MGA|Q8IWI9	0.0148793	0.577012	0.89365	M20 ambiguous|0.3649
CETN1|Q12798	0.007426	0.577045	0.89365	grey|AllKmeAvg:-0.0055
SH2D3C|Q8N5H7	-0.00398575	0.577485	0.89387	M11 protein kinase activation|0.5099
C6orf89|Q6UWU4	0.00273278	0.577538	0.89387	M20 ambiguous|0.3174
LAP3|P28838^SL000499@seq.13959.7	-0.0128137	0.57776	0.89387	M1 translation|0.8934
CPB1|P15086^SL011428@seq.15375.49	-0.011103	0.577852	0.89387	M31 digestion|0.8423
USP8|P40818	-0.0137349	0.577923	0.89387	M1 translation|0.9371
NCKIPSD|Q9NZQ3	-0.0157892	0.577924	0.89387	M4 intracellular signaling|0.9624
SYT17|Q9BSW7	-0.00441856	0.578291	0.89404	M1 translation|0.5074
PPP3R2|Q96LZ3	-0.00828505	0.57833	0.89404	M2 cell division|0.8322
ANGPTL3|Q9Y5C1^SL006803@seq.10391.1	0.00496057	0.578402	0.89404	M14 ephrin signaling|0.3795
MMP10|P09238^SL000645@seq.10479.18	0.00741085	0.578793	0.89445	M6 Wnt/ephrin|0.3499
TIA1|P31483	-0.0141804	0.579129	0.89478	M1 translation|0.9661
CDH11|P55287^SL025810@seq.16305.10	-0.0118727	0.579299	0.89486	M25 Wnt signaling|0.3928
UFD1|Q92890	-0.0140265	0.579708	0.8953	M1 translation|0.9837
CAMK2N2|Q96S95	-0.00636984	0.579837	0.89531	M1 translation|0.8002
PRX|Q9BXM0	-0.0117803	0.580212	0.89534	M5 hormone signaling|0.5059
CAPZB|P47756	-0.012357	0.580288	0.89534	grey|AllKmeAvg:-0.0324
CTNNB1|P35222^SL002723@seq.8424.269	0.00895828	0.580353	0.89534	M2 cell division|0.803
CLUH|O75153	0.0133843	0.580503	0.89534	M1 translation|0.4072
MIA|Q16674	-0.00684397	0.580516	0.89534	M22 chemotaxis|0.4508
VANGL1|Q8TAA9	-0.00606912	0.580592	0.89534	M3 DNA binding|0.5772
AFAP1L1|Q8TED9	0.00527788	0.58074	0.89537	M8 signal transduction|0.3253
SELENBP1|Q13228	-0.020206	0.58183	0.89668	M19 small molecule metabolism|0.3078
FCRL3|Q96P31	0.00785117	0.58187	0.89668	M2 cell division|0.3383
BRD2|P25440^SL014748@seq.15372.43	0.00488911	0.581955	0.89668	M1 translation|0.4937
SERPINA6|P08185	-0.00786711	0.58256	0.89727	M5 hormone signaling|0.8016
TINF2|Q9BSI4	-0.0233777	0.582588	0.89727	grey|AllKmeAvg:-0.0154
GPR37|O15354	-0.00977009	0.582764	0.89729	M6 Wnt/ephrin|0.5066
GUCA1A|P43080	-0.00661839	0.582894	0.89729	M20 ambiguous|0.4631
NEURL1|O76050	0.00244948	0.583054	0.89729	M2 cell division|0.6005
SYNJ2BP|P57105	-0.00389555	0.583221	0.89729	M1 translation|0.6033
PLA2G12A|Q9BZM1	-0.00919639	0.583231	0.89729	M1 translation|0.8154
IL12RB2|Q99665	0.00225049	0.58371	0.89729	M11 protein kinase activation|0.6544
FOXG1|P55316	-0.0117399	0.583995	0.89729	M7 protein transport|0.8067
GSTM4|Q03013	-0.0152945	0.584101	0.89729	M1 translation|0.3438
OXSM|Q9NWU1	-0.0140662	0.584379	0.89729	M1 translation|0.9401
FOXC2|Q99958	0.0035053	0.584387	0.89729	M3 DNA binding|0.6196
PUDP|Q08623	0.0126084	0.584406	0.89729	M1 translation|0.7125
TOR1AIP1|Q5JTV8^SL026011@seq.9039.47	-0.00494823	0.58442	0.89729	M20 ambiguous|0.9401
ATP1B4|Q9UN42	0.0272854	0.584567	0.89729	grey|AllKmeAvg:-0.0061
EPHA4|P54764^SL013797@seq.16288.17	0.00549908	0.584605	0.89729	M16 semaphorin-plexin|0.8737
NT5C3A|Q9H0P0	-0.00718694	0.584649	0.89729	M1 translation|0.8015
ITGAV|P06756^SL014388@seq.20189.4	-0.0117039	0.584725	0.89729	M1 translation|0.9308
MATN2|O00339	0.0050029	0.584905	0.89729	M14 ephrin signaling|0.7078
CTAG1A|P78358^SL018038@seq.6931.10	-0.00781633	0.585034	0.89729	grey|AllKmeAvg:0.0155
EDN3|P14138^SL004700@seq.15383.200	-0.00344874	0.585106	0.89729	M4 intracellular signaling|0.504
NFKBID|Q8NI38	-0.00669854	0.585362	0.89729	M1 translation|0.4393
PIM1|P11309	0.00394389	0.585406	0.89729	M3 DNA binding|0.6153
IFNLR1|Q8IU57	0.0140624	0.585412	0.89729	M3 DNA binding|0.6177
LRTM1|Q9HBL6	0.00338441	0.58564	0.89729	M3 DNA binding|0.6105
MMRN2|Q9H8L6	0.00742967	0.585935	0.89729	M1 translation|0.7306
RHOT1|Q8IXI2	-0.0154654	0.585967	0.89729	M1 translation|0.9524
DYNLT3|P51808	-0.0103709	0.586067	0.89729	M11 protein kinase activation|0.3949
GAL3ST2|Q9H3Q3	0.0152331	0.586252	0.89729	M7 protein transport|0.8078
DHX58|Q96C10	-0.00354719	0.586473	0.89729	M4 intracellular signaling|0.5364
CTSO|P43234	-0.00654806	0.586617	0.89729	M10 leukocyte activation|0.5492
HMG20B|Q9P0W2	0.00905186	0.586638	0.89729	M1 translation|0.5764
ASCC2|Q9H1I8	-0.00748204	0.586685	0.89729	M1 translation|0.8416
FCRL2|Q96LA5	-0.00543255	0.586716	0.89729	M3 DNA binding|0.348
UBC|P0CG48^SL017290@seq.6172.7	-0.00430026	0.586723	0.89729	M2 cell division|0.5947
RNPC3|Q96LT9	-0.0103829	0.586785	0.89729	M13 ambiguous|0.4144
BPHL|Q86WA6	0.00592902	0.587221	0.89777	M1 translation|0.5129
TADA3|O75528	-0.00662201	0.588119	0.89795	M1 translation|0.6227
ITM2C|Q9NQX7^SL025895@seq.10560.1	0.00918814	0.588433	0.89795	M7 protein transport|0.4116
GNLY|P22749^SL000678@seq.14102.6	-0.0115625	0.588497	0.89795	grey|AllKmeAvg:-0.0081
TRUB1|Q8WWH5	-0.0115736	0.588529	0.89795	M1 translation|0.9414
HSPA8|P11142	-0.00413151	0.588628	0.89795	M29 protein folding|0.7238
GRB10|Q13322	-0.0149807	0.588696	0.89795	M4 intracellular signaling|0.9338
TAGLN|Q01995^SL008169@seq.9756.6	0.00588762	0.588778	0.89795	M6 Wnt/ephrin|0.5634
PITPNM3|Q9BZ71	0.0027502	0.588921	0.89795	M9 lipid homeostasis|0.4243
DSCAML1|Q8TD84	-0.00611093	0.588948	0.89795	M3 DNA binding|0.5002
LGR5|O75473^SL017638@seq.7122.31	0.00540893	0.588999	0.89795	M3 DNA binding|0.5549
TAGLN2|P37802^SL004811@seq.11636.33	-0.00980397	0.589027	0.89795	M1 translation|0.8582
PNPT1|Q8TCS8	-0.0171647	0.589184	0.89795	M1 translation|0.9236
RAC1|P63000	-0.0119428	0.589339	0.89795	M1 translation|0.9633
HSP90AB1|P08238	-0.00911594	0.589376	0.89795	M1 translation|0.9514
GPT|P24298^SL000617@seq.16015.19	0.00629869	0.589425	0.89795	M2 cell division|0.7895
FBP2|O00757	0.00903626	0.589431	0.89795	M2 cell division|0.4948
VDR|P11473	-0.00395634	0.589516	0.89795	M7 protein transport|0.5301
ACVR2B|Q13705	-0.00329013	0.589558	0.89795	M3 DNA binding|0.6633
DNAJC4|Q9NNZ3^SL025838@seq.8016.19	-0.0179447	0.589719	0.89796	M2 cell division|0.4921
HAX1|O00165	-0.00624051	0.58988	0.89796	M1 translation|0.7886
SAG|P10523	-0.00791175	0.590042	0.89796	M3 DNA binding|0.3684
TIGIT|Q495A1^SL017103@seq.9638.2	-0.00751021	0.590054	0.89796	M6 Wnt/ephrin|0.3962
SNRPB2|P08579	0.00715346	0.590242	0.89805	M30 antimicrobial immune response|0.7564
TMEM59L|Q9UK28	-0.00366503	0.590394	0.89805	M4 intracellular signaling|0.8129
ARF4|P18085	0.0133722	0.590655	0.89805	M1 translation|0.7823
PSD|A5PKW4	0.0108775	0.590857	0.89805	M2 cell division|0.739
HSPA1L|P34931	0.0052312	0.59102	0.89805	M2 cell division|0.4527
AKT1|P31749^SL003721@seq.2867.52	-0.0125158	0.591046	0.89805	M1 translation|0.9692
COL8A1|P27658	0.0156329	0.591267	0.89805	M13 ambiguous|0.3568
SORCS3|Q9UPU3^SL014089@seq.15637.38	-0.00833847	0.591378	0.89805	M3 DNA binding|0.6466
DDI2|Q5TDH0	-0.011991	0.591611	0.89805	M15 RNA transport|0.871
CD209|Q9NNX6^SL005157@seq.3029.52	0.00971719	0.59163	0.89805	grey|AllKmeAvg:0.0055
EFNB2|P52799^SL025841@seq.14131.37	0.0064106	0.591632	0.89805	M6 Wnt/ephrin|0.8511
JAG1|P78504^SL025897@seq.7754.11	-0.00542562	0.591694	0.89805	M3 DNA binding|0.5181
CNTN3|Q9P232	0.00607922	0.591988	0.89805	grey|AllKmeAvg:0.0406
RPL38|P63173	-0.00549154	0.591996	0.89805	M1 translation|0.5345
RAB11FIP3|O75154	-0.012665	0.592034	0.89805	M4 intracellular signaling|0.8674
ADA2|Q9NZK5	-0.0106686	0.592225	0.89805	grey|AllKmeAvg:0.0154
XPNPEP1|Q9NQW7	-0.00969492	0.592274	0.89805	M1 translation|0.7573
NAE1|Q13564^SL022739@seq.21939.6	-0.00998623	0.592561	0.89805	M1 translation|0.8937
LHCGR|P22888	-0.0169469	0.592563	0.89805	M3 DNA binding|0.3575
CDHR1|Q96JP9	0.00254489	0.592577	0.89805	M3 DNA binding|0.4727
SCGB3A1|Q96QR1	0.0157031	0.592718	0.89807	M25 Wnt signaling|0.3302
PNP|P00491^SL005262@seq.10039.32	-0.0119657	0.592946	0.89823	M1 translation|0.9123
STX10|O60499	-0.0089354	0.593151	0.89835	M4 intracellular signaling|0.752
ITIH1|P19827	-0.00473596	0.59339	0.89853	grey|AllKmeAvg:-0.0076
TOMM20L|Q6UXN7	0.00534268	0.593612	0.89864	M2 cell division|0.8313
ENOX2|Q16206	-0.00526592	0.593708	0.89864	M2 cell division|0.4818
PPIF|P30405^SL005793@seq.5248.68	0.0117231	0.594275	0.8988	M1 translation|0.8309
RILP|Q96NA2	-0.0107523	0.594363	0.8988	M1 translation|0.7334
FOXP4|Q8IVH2	-0.013072	0.594436	0.8988	M1 translation|0.8879
DVL2|O14641	-0.0040135	0.594609	0.8988	grey|AllKmeAvg:0.01
GLTPD2|A6NH11	-0.00562411	0.594657	0.8988	grey|AllKmeAvg:-0.0192
PECR|Q9BY49	-0.00416031	0.594755	0.8988	M1 translation|0.544
RGS19|P49795	-0.00234443	0.594774	0.8988	M2 cell division|0.4761
IST1|P53990	-0.0106087	0.594802	0.8988	M1 translation|0.937
APOBEC3G|Q9HC16	-0.011781	0.595146	0.89883	M1 translation|0.9486
BAGE3|Q86Y29	-0.00461465	0.595181	0.89883	M17 organic acid metabolism|0.3747
ARHGAP1|Q07960^SL025967@seq.9815.5	-0.00895161	0.595335	0.89883	M1 translation|0.7748
PCSK9|Q8NBP7^SL012707@seq.8246.9	0.00745531	0.59542	0.89883	M30 antimicrobial immune response|0.4963
RNF24|Q9Y225	-0.00376231	0.595644	0.89883	M31 digestion|0.349
REG3A|Q06141^SL002648@seq.15304.1	0.010941	0.595653	0.89883	grey|AllKmeAvg:0.0402
RAB31|Q13636	-0.0131441	0.595719	0.89883	M1 translation|0.9199
LRIT3|Q3SXY7	0.00781513	0.595811	0.89883	M20 ambiguous|0.3359
FOLH1|Q04609^SL000158@seq.5478.50	0.0141972	0.59612	0.89911	grey|AllKmeAvg:0.0678
SGK1|O00141	-0.00689241	0.596247	0.89912	grey|AllKmeAvg:-0.006
RAB43|Q86YS6	-0.00290436	0.596526	0.89917	M24 ambiguous|0.7651
CLEC12A|Q5QGZ9	-0.0204792	0.596624	0.89917	grey|AllKmeAvg:0.005
NLGN3|Q9NZ94^SL018773@seq.17427.26	0.00866347	0.596689	0.89917	M3 DNA binding|0.5527
PAM|P19021	0.0060904	0.596905	0.89917	M12 ECM/neurodevelopment|0.4955
AP1AR|Q63HQ0	0.00855444	0.597308	0.89917	M1 translation|0.5427
CD83|Q01151	0.00980074	0.597317	0.89917	M3 DNA binding|0.3479
BEND6|Q5SZJ8	0.00760399	0.597719	0.89917	M2 cell division|0.5205
GFER|P55789	-0.00957225	0.597983	0.89917	M1 translation|0.7735
MAN1B1|Q9UKM7	0.00222549	0.598122	0.89917	M26 muscle|0.3195
STARD7|Q9NQZ5	-0.0148641	0.598307	0.89917	M4 intracellular signaling|0.6137
CD82|P27701	0.0159154	0.598782	0.89917	M25 Wnt signaling|0.3194
BRAT1|Q6PJG6	0.00829555	0.599137	0.89917	M5 hormone signaling|0.4454
EPHA3|P29320	-0.00872602	0.599139	0.89917	M3 DNA binding|0.5329
GZMB|P10144^SL004068@seq.14041.13	-0.0145003	0.599185	0.89917	M3 DNA binding|0.3175
GAS7|O60861	0.00760174	0.599258	0.89917	M14 ephrin signaling|0.493
TGFB2|P61812	-0.0102431	0.59927	0.89917	M11 protein kinase activation|0.3159
SMOC1|Q9H4F8^SL011888@seq.5694.57	-0.00514392	0.599326	0.89917	M6 Wnt/ephrin|0.8204
TNFRSF18|Q9Y5U5^SL004859@seq.5526.53	-0.0166235	0.599589	0.89917	M2 cell division|0.4977
HSD17B7|P56937^SL025830@seq.9929.16	-0.00793485	0.599626	0.89917	M1 translation|0.8907
ULBP2|Q9BZM5^SL005228@seq.22583.47	0.00656784	0.599739	0.89917	M3 DNA binding|0.3667
GRM4|Q14833	-0.0122479	0.599745	0.89917	grey|AllKmeAvg:-0.0108
NDUFAF5|Q5TEU4	-0.00466247	0.600086	0.89917	M21 ECM/organ development|0.4299
DDC|P20711	-0.00309922	0.600117	0.89917	grey|AllKmeAvg:-0.0287
COPS5|Q92905	-0.00800035	0.600234	0.89917	M1 translation|0.9274
IL12B|P29460^SL005184@seq.10365.132	-0.00622858	0.600242	0.89917	M22 chemotaxis|0.4905
VRK1|Q99986	-0.00837605	0.60034	0.89917	M3 DNA binding|0.3509
NUDT11|Q96G61	0.00391143	0.600476	0.89917	grey|AllKmeAvg:0.0454
EPHA5|P54756	0.00379631	0.600507	0.89917	M14 ephrin signaling|0.6108
ERP27|Q96DN0	-0.00787827	0.600508	0.89917	M5 hormone signaling|0.4368
PRSS57|Q6UWY2	0.00572621	0.600531	0.89917	M28 hormone metabolism/cytokine|0.3102
NPIPB3|Q92617	-0.00522487	0.600568	0.89917	M2 cell division|0.7638
EPHA10|Q5JZY3^SL014294@seq.6036.78	0.00492564	0.600652	0.89917	M29 protein folding|0.6518
LRPAP1|P30533	-0.00527195	0.600665	0.89917	M5 hormone signaling|0.362
LTA|P01374^SL000508@seq.3506.49	0.00811428	0.600726	0.89917	M2 cell division|0.7081
HAGHL|Q6PII5	0.0119823	0.600773	0.89917	grey|AllKmeAvg:0.0163
SELENOS|Q9BQE4	0.00250212	0.600794	0.89917	M11 protein kinase activation|0.7206
RAB1A|P62820	-0.00794376	0.600845	0.89917	M1 translation|0.821
FCGR3B|O75015	-0.00725493	0.601144	0.89926	M10 leukocyte activation|0.46
TGFBI|Q15582	-0.0045867	0.601252	0.89926	M21 ECM/organ development|0.3873
KLK3|P07288^SL000062@seq.4330.4	-0.0107419	0.601526	0.89926	grey|AllKmeAvg:0.0124
SPATA33|Q96N06	0.00657201	0.60201	0.89926	M15 RNA transport|0.4298
TKFC|Q3LXA3	0.0123839	0.602334	0.89926	M17 organic acid metabolism|0.5566
DUSP6|Q16828	-0.00740974	0.602354	0.89926	M1 translation|0.8089
PIN1|Q13526^SL013908@seq.10069.2	-0.00640281	0.602592	0.89926	M11 protein kinase activation|0.5483
APBB1IP|Q7Z5R6	-0.00486479	0.602743	0.89926	M29 protein folding|0.3348
CREBZF|Q9NS37	0.0134015	0.602876	0.89926	grey|AllKmeAvg:-0.0184
GSK3A|P49840	-0.0110809	0.603007	0.89926	M1 translation|0.972
PIK3C3|Q8NEB9	-0.00733365	0.603008	0.89926	M4 intracellular signaling|0.77
ANPEP|P15144	0.00314148	0.603052	0.89926	M1 translation|0.3235
ZPBP2|Q6X784	-0.00996029	0.603137	0.89926	grey|AllKmeAvg:0.0261
ERVV-1|B6SEH8	0.00415862	0.60327	0.89926	M2 cell division|0.525
CXCL3|P19876^SL003175@seq.2986.49	-0.013059	0.603335	0.89926	M1 translation|0.8741
ACRV1|P26436^SL009308@seq.15301.24	-0.00694716	0.603336	0.89926	M8 signal transduction|0.3253
TPD52L1|Q16890	0.00689919	0.603359	0.89926	M7 protein transport|0.8074
PIN4|Q9Y237	-0.0122133	0.603438	0.89926	M1 translation|0.9029
PDAP1|Q13442	-0.0145903	0.603691	0.89926	M1 translation|0.9462
VSNL1|P62760^SL007318@seq.20197.14	-0.01154	0.603751	0.89926	M13 ambiguous|0.4145
ID2|Q02363^SL007347@seq.9426.73	-0.00599113	0.603823	0.89926	M3 DNA binding|0.4214
GUCA2B|Q16661	0.00867132	0.603849	0.89926	M26 muscle|0.4477
PRSS3|P35030^SL006480@seq.3479.71	-0.00811638	0.603852	0.89926	M18 cell cycle/metabolism|0.3277
MICAL1|Q8TDZ2	-0.0117159	0.603869	0.89926	M1 translation|0.88
H2BC12|O60814	0.0129682	0.604135	0.89944	M30 antimicrobial immune response|0.8029
AP1G2|O75843	-0.0127422	0.604244	0.89944	M1 translation|0.9415
COX7A1|P24310	-0.00303269	0.604386	0.89944	grey|AllKmeAvg:0.0105
GCNT4|Q9P109^SL018620@seq.10854.15	0.0045913	0.604896	0.89944	M2 cell division|0.7985
BDH2|Q9BUT1	-0.00648045	0.604931	0.89944	grey|AllKmeAvg:0.0085
OVCA2|Q8WZ82	-0.011048	0.605097	0.89944	M1 translation|0.9668
ALDOB|P05062	-0.0136404	0.605152	0.89944	M17 organic acid metabolism|0.8306
MRPL14|Q6P1L8	-0.0199801	0.605384	0.89944	M1 translation|0.7732
LGMN|Q99538^SL008909@seq.3622.33	0.00187216	0.605411	0.89944	M11 protein kinase activation|0.6712
ARID3C|A6NKF2	-0.0100819	0.605439	0.89944	M1 translation|0.9075
PADI1|Q9ULC6	-0.0124733	0.605519	0.89944	M7 protein transport|0.4473
SDHAF2|Q9NX18	0.00294655	0.60565	0.89944	M18 cell cycle/metabolism|0.7619
IMPA1|P29218	0.00704162	0.605656	0.89944	M6 Wnt/ephrin|0.5068
PSMB5|P28074	0.00433591	0.605712	0.89944	M2 cell division|0.5378
GGA1|Q9UJY5	-0.0105861	0.60636	0.9	M1 translation|0.9693
TLR10|Q9BXR5	-0.0151666	0.6064	0.9	M5 hormone signaling|0.3749
PDIA3|P30101^SL003524@seq.4719.58	-0.0046576	0.606465	0.9	M1 translation|0.8682
CLSTN3|Q9BQT9	-0.00489444	0.606927	0.90051	M29 protein folding|0.7393
ITGA5|P08648^SL003181@seq.21909.2	-0.0121656	0.607174	0.90069	M13 ambiguous|0.6976
MYL4|P12829	-0.00342631	0.607554	0.90077	M3 DNA binding|0.3371
SDF2|Q99470	-0.00893016	0.607585	0.90077	M27 DNA metabolism|0.4292
WAS|P42768^SL022551@seq.22033.32	-0.00992002	0.607707	0.90077	M1 translation|0.9136
UBE2F|Q969M7	-0.00515951	0.607725	0.90077	M1 translation|0.9058
BCHE|P06276^SL001814@seq.15514.26	-0.00568923	0.607923	0.90085	M20 ambiguous|0.4644
DLX3|O60479	0.0116976	0.608023	0.90085	M1 translation|0.3152
RAP1GAP|P47736	0.0070223	0.608532	0.90109	M4 intracellular signaling|0.556
PPM1B|O75688	-0.00531323	0.608544	0.90109	M1 translation|0.9236
CRYBB2|P43320	0.0069039	0.608642	0.90109	grey|AllKmeAvg:0.0048
ST8SIA1|Q92185^SL022499@seq.21663.149	0.00577666	0.608719	0.90109	M2 cell division|0.7367
WNT5A|P41221	-0.0162557	0.608807	0.90109	M24 ambiguous|0.7475
CETN3|O15182	-0.00348223	0.609259	0.90158	M1 translation|0.7033
ASRGL1|Q7L266	0.00753271	0.609568	0.90185	M1 translation|0.4049
DPP6|P42658	-0.0060477	0.609816	0.90204	M7 protein transport|0.6948
PLPBP|O94903	-0.00839202	0.610297	0.90245	M1 translation|0.9213
ADGRF1|Q5T601	-0.00438069	0.610343	0.90245	M1 translation|0.7701
PFDN5|Q99471	0.0050066	0.61065	0.90252	M1 translation|0.5169
CASQ2|O14958	-0.00571402	0.610662	0.90252	grey|AllKmeAvg:0.0454
DAO|P14920	0.0094332	0.610799	0.90252	M17 organic acid metabolism|0.3254
ACP3|P15309	0.00593685	0.610883	0.90252	M6 Wnt/ephrin|0.4371
DNASE1L2|Q92874	-0.00553964	0.611403	0.90257	M29 protein folding|0.7732
FAM221B|A6H8Z2	0.00557215	0.611411	0.90257	M1 translation|0.6697
DMC1|Q14565	-0.00341939	0.611538	0.90257	M1 translation|0.5693
GSTP1|P09211^SL003643@seq.13576.15	0.00524733	0.611808	0.90257	M1 translation|0.73
CNOT1|A5YKK6	-0.0136213	0.611895	0.90257	M4 intracellular signaling|0.9484
NDEL1|Q9GZM8	-0.00680252	0.611902	0.90257	M1 translation|0.7587
PLIN3|O60664	-0.0106936	0.611909	0.90257	M7 protein transport|0.5985
EFNA2|O43921^SL004843@seq.14124.6	-0.00568294	0.61191	0.90257	M10 leukocyte activation|0.7652
MATN3|O15232^SL006992@seq.3208.2	0.00587098	0.612165	0.90263	M2 cell division|0.7675
INA|Q16352	-0.00463532	0.612251	0.90263	M6 Wnt/ephrin|0.3976
ITGB1BP2|Q9UKP3	-0.0104805	0.612421	0.90263	M1 translation|0.9053
HSF1|Q00613	0.0109046	0.612453	0.90263	M15 RNA transport|0.6141
VTN|P04004^SL000616@seq.13125.45	0.0183979	0.612586	0.90263	M27 DNA metabolism|0.8583
NUDC|Q9Y266^SL025951@seq.8887.21	-0.00893432	0.612762	0.90263	M1 translation|0.975
CLIC4|Q9Y696^SL008340@seq.15314.49	-0.0104503	0.612876	0.90263	M1 translation|0.9441
ARL14|Q8N4G2	0.0171779	0.613113	0.90263	M7 protein transport|0.7011
FUNDC1|Q8IVP5	0.00930427	0.61341	0.90263	M1 translation|0.5143
TPP1|O14773	-0.00366286	0.613444	0.90263	grey|AllKmeAvg:-0.0432
RPL5|P46777	-0.0076938	0.61345	0.90263	M1 translation|0.8025
DTD2|Q96FN9	-0.00767959	0.613559	0.90263	M1 translation|0.9464
ICAM2|P13598^SL003177@seq.14756.29	0.00789473	0.613562	0.90263	M16 semaphorin-plexin|0.7518
HMGB3|O15347	0.00403093	0.613756	0.90273	M2 cell division|0.6236
FETUB|Q9UGM5	-0.00731773	0.614	0.90274	grey|AllKmeAvg:-0.0307
TAFA5|Q7Z5A7	-0.00693235	0.614394	0.90274	M10 leukocyte activation|0.3698
SLC26A5|P58743	-0.00337336	0.614441	0.90274	M26 muscle|0.4429
DKK3|Q9UBP4^SL009412@seq.10746.24	0.00741982	0.614463	0.90274	M21 ECM/organ development|0.7711
CYB5R3|P00387	0.0102554	0.614486	0.90274	grey|AllKmeAvg:0.0192
BRD4|O60885	-0.00272538	0.614558	0.90274	M18 cell cycle/metabolism|0.5244
DSTN|P60981^SL008142@seq.22958.6	-0.0121936	0.614625	0.90274	M1 translation|0.9408
CHCHD10|Q8WYQ3	0.00378553	0.614832	0.90274	M22 chemotaxis|0.4738
DSC1|Q08554	0.00584046	0.614985	0.90274	M2 cell division|0.4612
MYLPF|Q96A32	-0.00854153	0.614999	0.90274	M26 muscle|0.8991
EPHB2|P29323^SL007179@seq.8348.4	0.00545152	0.615534	0.90301	M10 leukocyte activation|0.7801
ABRAXAS2|Q15018^SL018680@seq.8945.7	-0.00561906	0.61564	0.90301	M1 translation|0.7885
OMG|P23515	0.0143917	0.615751	0.90301	M14 ephrin signaling|0.5952
CTSE|P14091	0.00549517	0.615767	0.90301	M31 digestion|0.3661
GRHPR|Q9UBQ7	-0.00893892	0.615803	0.90301	M1 translation|0.6257
PDIA4|P13667^SL006466@seq.20525.200	-0.0123589	0.616771	0.90364	M1 translation|0.9142
COX5A|P20674	-0.0134022	0.616784	0.90364	M1 translation|0.9357
CD79A|P11912^SL011613@seq.7796.10	0.00253431	0.616931	0.90364	M20 ambiguous|0.3246
C18orf32|Q8TCD1	0.00856294	0.616983	0.90364	M3 DNA binding|0.4161
UQCRB|P14927	-0.00504191	0.617083	0.90364	M2 cell division|0.5429
POLD4|Q9HCU8	0.0185508	0.617241	0.90364	M22 chemotaxis|0.334
CNPY4|Q8N129	-0.0114988	0.617365	0.90364	M1 translation|0.9
CRYGC|P07315	0.00643487	0.617377	0.90364	M2 cell division|0.7704
ZNF580|Q9UK33	-0.00419778	0.617456	0.90364	M3 DNA binding|0.4032
WDR48|Q8TAF3	-0.0113155	0.617478	0.90364	M1 translation|0.8991
RBBP6|Q7Z6E9	-0.0126253	0.617596	0.90364	M1 translation|0.6769
KCTD2|Q14681	0.0152952	0.617719	0.90364	M19 small molecule metabolism|0.5397
CLN5|O75503^SL025817@seq.8874.53	0.00185784	0.617969	0.90364	M3 DNA binding|0.4969
MAPK3|P27361	-0.0105935	0.617977	0.90364	M1 translation|0.9518
CHP1|Q99653	-0.00753864	0.618113	0.90364	M1 translation|0.7202
LRRC20|Q8TCA0	0.00824962	0.618214	0.90364	M15 RNA transport|0.4259
GH2|P01242	0.018609	0.618694	0.90395	grey|AllKmeAvg:0.0488
FCN2|Q15485^SL006542@seq.3313.21	0.01194	0.618745	0.90395	M9 lipid homeostasis|0.3308
TPI1|P60174	-0.0102181	0.618799	0.90395	M1 translation|0.957
EIF4G2|P78344	-0.01384	0.619002	0.90407	M1 translation|0.9374
PTPRN|Q16849	-0.0139821	0.619188	0.90408	grey|AllKmeAvg:-0.027
CNDP2|Q96KP4	0.00630268	0.619263	0.90408	M2 cell division|0.8149
TNFSF4|P23510^SL004649@seq.2839.2	-0.0109311	0.619593	0.90431	grey|AllKmeAvg:-4e-04
DLGAP4|Q9Y2H0	-0.012292	0.61971	0.90431	M1 translation|0.9506
HSPA13|P48723	-0.00266081	0.619791	0.90431	grey|AllKmeAvg:-0.0072
TNFAIP6|P98066	0.0079186	0.620033	0.90434	M10 leukocyte activation|0.4413
IL36A|Q9UHA7	-0.0165557	0.620057	0.90434	grey|AllKmeAvg:-0.0227
NQO2|P16083	-0.00872809	0.620515	0.90483	grey|AllKmeAvg:0.0554
CPTP|Q5TA50^SL021992@seq.21426.88	0.0130768	0.620735	0.90496	M7 protein transport|0.7565
HID1|Q8IV36	-0.0134973	0.621072	0.90527	M28 hormone metabolism/cytokine|0.3145
ADSS2|P30520	0.00423271	0.622218	0.90593	M8 signal transduction|0.3325
CEACAM3|P40198	0.00160982	0.622238	0.90593	M27 DNA metabolism|0.3561
MRAP2|Q96G30	-0.0125141	0.622265	0.90593	M4 intracellular signaling|0.823
CD55|P08174	0.00441566	0.622304	0.90593	M10 leukocyte activation|0.7595
ALK|Q9UM73	0.00317362	0.622353	0.90593	M11 protein kinase activation|0.3434
INTS3|Q68E01	0.0254089	0.622373	0.90593	M5 hormone signaling|0.3522
GPX5|O75715	0.0182731	0.622546	0.90593	grey|AllKmeAvg:-0.0161
MIF|P14174^SL003080@seq.5356.2	-0.00626004	0.622808	0.90593	M1 translation|0.7068
GYG2|O15488	-0.00928872	0.622935	0.90593	grey|AllKmeAvg:0.0294
NKIRAS1|Q9NYS0	-0.00316267	0.623031	0.90593	M27 DNA metabolism|0.3342
FGF5|P12034	0.00496161	0.623034	0.90593	M3 DNA binding|0.5417
CLIC3|O95833	-0.00704707	0.623105	0.90593	M6 Wnt/ephrin|0.5447
CD5|P06127^SL025815@seq.5596.75	-0.00607952	0.623135	0.90593	M16 semaphorin-plexin|0.6258
CXCL2|P19875^SL003174@seq.22972.26	-0.0126273	0.623593	0.90607	M1 translation|0.7232
KMT5C|Q86Y97	-0.00928651	0.623647	0.90607	M2 cell division|0.6519
KLK13|Q9UKR3^SL003918@seq.11152.46	-0.00891816	0.623986	0.90607	M12 ECM/neurodevelopment|0.4674
FAM174A|Q8TBP5	-0.0111054	0.623988	0.90607	grey|AllKmeAvg:-0.0142
PDIA3|P30101^SL003524@seq.7832.181	-0.0115098	0.624002	0.90607	M1 translation|0.955
OLR1|P78380^SL007327@seq.3636.37	0.00633441	0.6241	0.90607	grey|AllKmeAvg:0.0307
LRRTM4|Q86VH4^SL025925@seq.8646.61	-0.00355445	0.624228	0.90607	M2 cell division|0.5337
FER|P16591	-0.0146745	0.624307	0.90607	M4 intracellular signaling|0.9791
MDM4|O15151	0.00837037	0.624355	0.90607	M24 ambiguous|0.3595
CD5|P06127^SL025816@seq.14065.11	-0.0107458	0.624484	0.90608	M5 hormone signaling|0.5327
MASP1|P48740^SL025930@seq.9125.23	0.00572775	0.625017	0.90639	M23 thermogenesis|0.3139
UCK1|Q9HA47	-0.011083	0.62508	0.90639	M1 translation|0.9326
AGFG1|P52594	-0.010758	0.625251	0.90639	M1 translation|0.9306
NDUFB10|O96000	0.007816	0.625308	0.90639	M1 translation|0.6077
KCNIP3|Q9Y2W7	-0.00778109	0.62532	0.90639	grey|AllKmeAvg:0.0454
TANK|Q92844	-0.0152865	0.625663	0.90642	M4 intracellular signaling|0.8989
FSCN1|Q16658	0.00369741	0.625696	0.90642	M10 leukocyte activation|0.6253
TPGS2|Q68CL5	0.00255126	0.625711	0.90642	M24 ambiguous|0.4728
EXOSC5|Q9NQT4	-0.00310955	0.62591	0.90652	grey|AllKmeAvg:0.0134
EDA2R|Q9HAV5	0.00353055	0.626043	0.90654	M8 signal transduction|0.488
MAP2K3|P46734	-0.00425435	0.626312	0.90674	M1 translation|0.8274
NIPSNAP3B|Q9BS92	0.00961745	0.626506	0.90674	M7 protein transport|0.5933
POMK|Q9H5K3	-0.00717508	0.626559	0.90674	M7 protein transport|0.6606
PCK2|Q16822^SL021781@seq.22405.61	-0.0120729	0.626789	0.90678	M17 organic acid metabolism|0.6262
COL3A1|P02461	-0.00455764	0.626836	0.90678	M6 Wnt/ephrin|0.4179
ACBD7|Q8N6N7	-0.00445244	0.627131	0.90683	grey|AllKmeAvg:0.0432
GAL3ST1|Q99999	-0.00848048	0.627283	0.90683	M2 cell division|0.8927
PSMD6|Q15008	0.00830831	0.627855	0.90683	M1 translation|0.6871
KLRG2|A4D1S0^SL025910@seq.10693.43	0.020506	0.627865	0.90683	grey|AllKmeAvg:-0.0263
SAMM50|Q9Y512	-0.00500595	0.628079	0.90683	M1 translation|0.4983
B4GALT1|P15291	-0.00372228	0.62842	0.90683	M6 Wnt/ephrin|0.7941
C1QTNF9|P0C862^SL017275@seq.16605.2	-0.00347389	0.628526	0.90683	grey|AllKmeAvg:0.0189
HES5|Q5TA89	-0.00418355	0.628545	0.90683	M1 translation|0.7679
DAP|P51397	0.016526	0.628697	0.90683	grey|AllKmeAvg:0.0359
S100A9|P06702^SL004477@seq.7812.11	-0.00315164	0.6288	0.90683	M13 ambiguous|0.6295
PLXNB2|O15031^SL009948@seq.9216.100	0.00428535	0.628921	0.90683	M16 semaphorin-plexin|0.6367
PLXNB2|O15031^SL009948@seq.10855.55	0.0114925	0.629067	0.90683	M10 leukocyte activation|0.3611
SRFBP1|Q8NEF9	0.00466585	0.629118	0.90683	M3 DNA binding|0.4012
MKNK1|Q9BUB5	-0.00845221	0.629151	0.90683	M1 translation|0.7971
YWHAB|P31946^SL004815@seq.12414.31	-0.0103653	0.629223	0.90683	M1 translation|0.9749
C1orf210|Q8IVY1	-0.00769073	0.629583	0.90683	M14 ephrin signaling|0.3125
RABEPK|Q7Z6M1	-0.00272758	0.629705	0.90683	M2 cell division|0.7293
C1orf226|A1L170	0.00804674	0.630031	0.90683	grey|AllKmeAvg:0.0469
UBASH3A|P57075	-0.00515831	0.63006	0.90683	M1 translation|0.4131
PGP|A6NDG6	0.00633069	0.630192	0.90683	M1 translation|0.649
GEMIN7|Q9H840	-0.00508184	0.630228	0.90683	M20 ambiguous|0.6993
CSRP3|P50461	0.0083836	0.630236	0.90683	M4 intracellular signaling|0.697
TRMT112|Q9UI30	0.0113775	0.630482	0.90683	M1 translation|0.8631
PHGDH|O43175^SL018791@seq.8986.2	-0.0203959	0.630504	0.90683	M1 translation|0.4498
EEF2K|O00418	-0.0106702	0.630886	0.90683	M2 cell division|0.332
GATM|P50440	-0.0158961	0.631184	0.90683	M1 translation|0.7069
PRAME|P78395	0.00297731	0.631467	0.90683	M2 cell division|0.524
NRCAM|Q92823	-0.00331133	0.631501	0.90683	M14 ephrin signaling|0.6311
PLEKHA1|Q9HB21	-0.00663944	0.631689	0.90683	M4 intracellular signaling|0.5602
CTNNA2|P26232	-0.003734	0.631847	0.90683	M30 antimicrobial immune response|0.3542
ZNF175|Q9Y473	-0.00412548	0.631917	0.90683	M13 ambiguous|0.7428
DBNL|Q9UJU6^SL011628@seq.9755.19	0.0108048	0.631983	0.90683	M1 translation|0.7945
LY9|Q9HBG7	0.00646192	0.632007	0.90683	M16 semaphorin-plexin|0.5632
H2BU1|Q8N257	0.0145614	0.632164	0.90683	M30 antimicrobial immune response|0.8298
PRKN|O60260	-0.00393763	0.632241	0.90683	M1 translation|0.6059
MBNL1|Q9NR56	-0.0117841	0.632398	0.90683	M1 translation|0.9626
CFD|P00746^SL003327@seq.2946.52	-0.00609884	0.632415	0.90683	M22 chemotaxis|0.6962
IDH3G|P51553	-0.00954108	0.632432	0.90683	M1 translation|0.7047
FKBP1B|P68106	-0.00840333	0.632633	0.90683	M1 translation|0.8156
GCSH|P23434	-0.00640197	0.63264	0.90683	M20 ambiguous|0.3299
BCL2L10|Q9HD36^SL007682@seq.7249.307	0.00279283	0.632645	0.90683	M13 ambiguous|0.5793
ECI1|P42126	-0.00750479	0.632659	0.90683	M1 translation|0.6681
EYS|Q5T1H1	0.0122964	0.632701	0.90683	M7 protein transport|0.4445
RBM19|Q9Y4C8	0.00692149	0.633063	0.90683	M23 thermogenesis|0.57
CMTM4|Q8IZR5	-0.00193142	0.633067	0.90683	M1 translation|0.3209
MANF|P55145	-0.0130789	0.633071	0.90683	M1 translation|0.9568
CD36|P16671	0.00862039	0.633189	0.90683	grey|AllKmeAvg:-0.0289
MAPK14|Q16539	-0.00770089	0.633273	0.90683	M1 translation|0.9608
ELFN2|Q5R3F8	-0.0177601	0.633562	0.90683	M10 leukocyte activation|0.5414
SSRP1|Q08945	-0.00884736	0.63361	0.90683	M8 signal transduction|0.7121
ZCCHC18|P0CG32	0.00452053	0.633699	0.90683	M1 translation|0.6983
ACSS3|Q9H6R3	0.00482583	0.633752	0.90683	M7 protein transport|0.5151
CD300LF|Q8TDQ1	-0.00467376	0.633791	0.90683	M11 protein kinase activation|0.3998
SIGLEC14|Q08ET2^SL014292@seq.22577.24	-0.0242879	0.63385	0.90683	M28 hormone metabolism/cytokine|0.8091
PLA2R1|Q13018	0.00886495	0.633898	0.90683	M21 ECM/organ development|0.6338
WBP1L|Q9NX94	0.00892002	0.633903	0.90683	M2 cell division|0.4458
FTHL17|Q9BXU8	-0.0190316	0.634068	0.90683	M1 translation|0.4767
COX19|Q49B96	-0.0121904	0.634086	0.90683	M1 translation|0.943
TNFRSF1B|P20333^SL001800@seq.3152.57	-0.00360319	0.634307	0.90687	M11 protein kinase activation|0.5698
DGKB|Q9Y6T7	-0.00718882	0.634414	0.90687	M10 leukocyte activation|0.4562
CPNE1|Q99829^SL025824@seq.11602.12	-0.00256799	0.634508	0.90687	M2 cell division|0.7902
SORBS3|O60504	-0.0038679	0.634621	0.90687	M6 Wnt/ephrin|0.5625
SV2A|Q7L0J3	-0.0129694	0.634827	0.90687	M8 signal transduction|0.3558
MAP3K3|Q99759^SL005017@seq.21415.212	-0.00689556	0.635137	0.90687	M7 protein transport|0.8344
HNF4A|P41235	-0.00582952	0.635166	0.90687	M9 lipid homeostasis|0.6508
STAU2|Q9NUL3	-0.00387209	0.635361	0.90687	M1 translation|0.4802
LYSMD3|Q7Z3D4	-0.00512072	0.635371	0.90687	M5 hormone signaling|0.4713
SFRP1|Q8N474^SL003770@seq.14042.11	-0.0055651	0.635859	0.90687	M25 Wnt signaling|0.5563
CRISP3|P54108	-0.00751774	0.635867	0.90687	M20 ambiguous|0.302
TMX2|Q9Y320	-0.0115232	0.636018	0.90687	M7 protein transport|0.7973
BIRC2|Q13490^SL003727@seq.21464.2	-0.00509806	0.636147	0.90687	M1 translation|0.5642
SIAH1|Q8IUQ4	-0.00385079	0.636149	0.90687	M4 intracellular signaling|0.5994
ARHGEF16|Q5VV41	0.0078184	0.636343	0.90687	M4 intracellular signaling|0.7536
AFM|P43652^SL004742@seq.18196.8	0.00416808	0.636436	0.90687	M20 ambiguous|0.329
APBB2|Q92870^SL025796@seq.12761.12	-0.00907091	0.63644	0.90687	grey|AllKmeAvg:0.0262
LCN8|Q6JVE9	-0.0174492	0.636524	0.90687	grey|AllKmeAvg:-0.033
GGT2|P36268	-0.00514245	0.636604	0.90687	M19 small molecule metabolism|0.6154
ACVRL1|P37023^SL004851@seq.2969.11	-0.00425198	0.636822	0.90687	M1 translation|0.3244
SSR2|P43308	0.00483678	0.637066	0.90687	M5 hormone signaling|0.764
TATDN3|Q17R31	-0.0053391	0.637362	0.90687	M1 translation|0.8083
CEBPB|P17676^SL007136@seq.22953.85	0.0022547	0.637363	0.90687	M5 hormone signaling|0.423
SLC6A16|Q9GZN6	0.011867	0.63741	0.90687	grey|AllKmeAvg:0.0291
SNAP25|P60880	-0.00578826	0.637417	0.90687	M2 cell division|0.7044
CSF1R|P07333^SL004153@seq.13682.47	-0.00635262	0.637472	0.90687	M10 leukocyte activation|0.4981
BTG2|P78543	-0.00576596	0.637591	0.90687	M2 cell division|0.79
SHD|Q96IW2	0.00585565	0.637594	0.90687	M26 muscle|0.6815
ADH1B|P00325	-0.00587668	0.6378	0.90698	M16 semaphorin-plexin|0.5666
NCOA7|Q8NI08	-0.00958314	0.638103	0.90698	M1 translation|0.8959
CRPPA|A4D126	-0.0114482	0.638206	0.90698	M1 translation|0.4051
PPP2R3A|Q06190	-0.00351313	0.638288	0.90698	M2 cell division|0.4799
GKN2|Q86XP6	-0.0133546	0.638457	0.90698	M29 protein folding|0.3933
CTRL|P40313	0.00537208	0.638599	0.90698	M2 cell division|0.6502
CGA|P01215^SL013948@seq.14056.4	0.00271675	0.638864	0.90698	M13 ambiguous|0.5247
TGFBR2|P37173	0.00647352	0.639047	0.90698	grey|AllKmeAvg:0.0183
LHB|P01229	0.00675057	0.639183	0.90698	M14 ephrin signaling|0.3372
HIBCH|Q6NVY1	-0.0124292	0.63945	0.90698	M1 translation|0.9591
ART4|Q93070	0.0063853	0.639471	0.90698	M6 Wnt/ephrin|0.4004
KREMEN1|Q96MU8^SL008768@seq.17331.138	0.00507341	0.639475	0.90698	M16 semaphorin-plexin|0.6127
FH|P07954	0.0121687	0.63963	0.90698	M1 translation|0.7136
UNC5C|O95185	-0.00498446	0.640059	0.90698	M6 Wnt/ephrin|0.7172
NANOG|Q9H9S0	0.010522	0.640141	0.90698	M3 DNA binding|0.4837
UBA7|P41226	0.0107946	0.640168	0.90698	M1 translation|0.7747
CAPZA1|P52907	0.00915601	0.640295	0.90698	M4 intracellular signaling|0.8199
TIMM50|Q3ZCQ8	-0.00702235	0.640315	0.90698	M1 translation|0.8144
COL9A1|P20849^SL007148@seq.6631.17	-0.00638048	0.640352	0.90698	M11 protein kinase activation|0.4016
MORF4L1|Q9UBU8	-0.00403199	0.640394	0.90698	grey|AllKmeAvg:-0.0182
NTAN1|Q96AB6	-0.00498604	0.640632	0.90698	M1 translation|0.6363
PDP1|Q9P0J1	-0.00689755	0.640728	0.90698	M1 translation|0.6008
ENSA|O43768	-0.0111906	0.640872	0.90698	M1 translation|0.893
AGRP|O00253	0.00449078	0.640882	0.90698	M6 Wnt/ephrin|0.5058
PWWP2B|Q6NUJ5	-0.00780108	0.641034	0.90698	M8 signal transduction|0.6182
CLNK|Q7Z7G1	0.0116886	0.641308	0.90698	M1 translation|0.3606
LGALS7|P47929^SL005166@seq.9400.40	-0.00401801	0.641403	0.90698	M19 small molecule metabolism|0.3071
CISD1|Q9NZ45	0.00424227	0.641406	0.90698	M17 organic acid metabolism|0.378
ULBP2|Q9BZM5^SL005228@seq.3082.9	-0.00977093	0.641461	0.90698	M11 protein kinase activation|0.3685
SIT1|Q9Y3P8	-0.0141665	0.641579	0.90698	M14 ephrin signaling|0.394
ZAP70|P43403^SL010519@seq.3837.6	-0.00473142	0.641598	0.90698	M2 cell division|0.7527
GZMA|P12544^SL004298@seq.3440.7	-0.00524158	0.641657	0.90698	M16 semaphorin-plexin|0.3518
FAM110A|Q9BQ89^SL023049@seq.22371.46	-0.0102326	0.641781	0.90698	M4 intracellular signaling|0.7487
GNE|Q9Y223	-0.00373276	0.642038	0.90717	M1 translation|0.7767
EIF1AY|O14602	-0.00753331	0.642357	0.90727	M1 translation|0.89
NCAM2|O15394	0.00663866	0.642623	0.90727	M12 ECM/neurodevelopment|0.7046
RAB3D|O95716^SL008723@seq.19808.26	-0.0103082	0.642629	0.90727	M4 intracellular signaling|0.8701
TRMT61B|Q9BVS5	0.00656443	0.642667	0.90727	M7 protein transport|0.376
GLYATL2|Q8WU03	-0.00997238	0.642734	0.90727	M1 translation|0.4079
SLC3A1|Q07837	-0.0164549	0.643164	0.90737	M2 cell division|0.4824
LCORL|Q8N3X6	0.00352781	0.643265	0.90737	grey|AllKmeAvg:0.0018
MILR1|Q7Z6M3	-0.00452441	0.643295	0.90737	M27 DNA metabolism|0.3722
RAB39B|Q96DA2	-0.00214317	0.643386	0.90737	M11 protein kinase activation|0.436
SEPHS1|P49903	-0.0072688	0.643487	0.90737	M1 translation|0.9723
PGLYRP1|O75594^SL004515@seq.3329.14	0.0136373	0.64372	0.90737	M9 lipid homeostasis|0.3083
LRP12|Q9Y561^SL018249@seq.7744.10	-0.012642	0.643723	0.90737	M10 leukocyte activation|0.3595
INPP4A|Q96PE3	-0.00900245	0.644091	0.90737	M1 translation|0.9184
LCN2|P80188	0.0031861	0.644121	0.90737	M6 Wnt/ephrin|0.5567
INPP5A|Q14642	-0.0111011	0.644154	0.90737	M1 translation|0.9498
REG3G|Q6UW15^SL007493@seq.9352.86	-0.00316738	0.644246	0.90737	M5 hormone signaling|0.4104
CD84|Q9UIB8^SL008588@seq.3642.4	0.00438493	0.644389	0.90737	M1 translation|0.4185
TNC|P24821^SL003198@seq.5738.25	-0.00539217	0.644459	0.90737	M19 small molecule metabolism|0.5074
RPP30|P78346	-0.00738498	0.644546	0.90737	M2 cell division|0.4559
CFLAR|O15519	-0.00652957	0.644892	0.90752	M7 protein transport|0.6819
CCDC167|Q9P0B6	-0.00439459	0.645085	0.90752	M2 cell division|0.5357
SSTR1|P30872	0.00473932	0.645088	0.90752	M5 hormone signaling|0.7568
RWDD1|Q9H446	-0.00943197	0.645153	0.90752	M1 translation|0.9694
AKIRIN2|Q53H80	-0.00489722	0.645482	0.90781	M4 intracellular signaling|0.7592
PSMB1|P20618	-0.00631117	0.645658	0.90788	M6 Wnt/ephrin|0.5214
BGLAP|P02818^SL001791@seq.5747.67	-0.00321526	0.646052	0.90822	M3 DNA binding|0.6448
PLAC8L1|A1L4L8	0.00560277	0.646145	0.90822	M20 ambiguous|0.4725
SCO1|O75880	0.00385881	0.64657	0.90836	M25 Wnt signaling|0.415
SPON1|Q9HCB6^SL005115@seq.4297.62	-0.00446986	0.646625	0.90836	M12 ECM/neurodevelopment|0.4631
ADAT2|Q7Z6V5	0.00820224	0.646685	0.90836	M1 translation|0.6519
KAT2B|Q92831	-0.00425437	0.646744	0.90836	M1 translation|0.4115
PMS2|P54278	0.0103678	0.647038	0.90847	M7 protein transport|0.5037
NUB1|Q9Y5A7	-0.00957583	0.647075	0.90847	M1 translation|0.8967
CCDC115|Q96NT0	-0.00329318	0.647338	0.90865	M1 translation|0.6133
GMFG|O60234	-0.00899576	0.64745	0.90865	M1 translation|0.8981
SEMA6D|Q8NFY4	0.00583597	0.647872	0.90897	M12 ECM/neurodevelopment|0.6734
BARD1|Q99728	0.0035498	0.647931	0.90897	M2 cell division|0.399
TP63|Q9H3D4	-0.00365526	0.648181	0.90899	M8 signal transduction|0.4341
CTCF|P49711	-0.0057571	0.648195	0.90899	M3 DNA binding|0.5825
SH3BGRL2|Q9UJC5	-0.0113133	0.648406	0.90912	M1 translation|0.947
MACROD2|A1Z1Q3	-0.00466102	0.648704	0.90936	M4 intracellular signaling|0.7935
PCDHB1|Q9Y5F3	0.0027184	0.649013	0.90962	M13 ambiguous|0.6949
CXCL3|P19876^SL003175@seq.22973.8	-0.0103992	0.649478	0.90999	M1 translation|0.8561
CSF3|P09919^SL001729@seq.8952.65	-0.00719596	0.649644	0.90999	M9 lipid homeostasis|0.3188
BCAP29|Q9UHQ4	-0.00578597	0.649818	0.90999	M2 cell division|0.4891
KIRREL1|Q96J84	0.00583071	0.649898	0.90999	M10 leukocyte activation|0.7966
EDF1|O60869	-0.00276129	0.649902	0.90999	M2 cell division|0.5493
USP4|Q13107	-0.0108645	0.65012	0.91003	M4 intracellular signaling|0.9329
GDAP1L1|Q96MZ0	-0.00358906	0.650275	0.91003	M18 cell cycle/metabolism|0.452
PLEKHF2|Q9H8W4	-0.0101721	0.650479	0.91003	M1 translation|0.9511
LRP10|Q7Z4F1	-0.00410811	0.65059	0.91003	M6 Wnt/ephrin|0.8046
PMM2|O15305	-0.0102388	0.650619	0.91003	M1 translation|0.9209
ZC3H12A|Q5D1E8	-0.00944381	0.650756	0.91003	M4 intracellular signaling|0.9561
UBE2B|P63146	-0.0217457	0.650853	0.91003	grey|AllKmeAvg:0.0288
SAMHD1|Q9Y3Z3	0.0121688	0.651016	0.91003	M2 cell division|0.5763
DCC|P43146	-0.00912571	0.651054	0.91003	M12 ECM/neurodevelopment|0.5334
ERO1A|Q96HE7	0.00767862	0.651474	0.91038	M1 translation|0.462
MYL6|P60660	0.00852901	0.651559	0.91038	M1 translation|0.8332
SLAMF7|Q9NQ25^SL016928@seq.5487.7	-0.011884	0.65204	0.91086	grey|AllKmeAvg:-0.0109
STAT3|P40763^SL007221@seq.10346.5	-0.00998811	0.652298	0.91086	M1 translation|0.8452
ZRANB1|Q9UGI0	-0.00867542	0.652339	0.91086	M1 translation|0.8398
TPM2|P07951	0.0131839	0.652404	0.91086	M2 cell division|0.9014
LCMT1|Q9UIC8	0.00393486	0.652527	0.91086	M1 translation|0.7443
TSSK2|Q96PF2	0.00329589	0.653122	0.91107	M8 signal transduction|0.5216
S100A4|P26447^SL004821@seq.14116.129	0.00423894	0.653442	0.91107	grey|AllKmeAvg:-0.0291
FKBP4|Q02790	-0.005777	0.653481	0.91107	M1 translation|0.8199
PTPN11|Q06124^SL010616@seq.3397.7	-0.00853934	0.653493	0.91107	M4 intracellular signaling|0.7365
ALOX15B|O15296	0.0267026	0.653584	0.91107	M28 hormone metabolism/cytokine|0.32
UBE2V2|Q15819	-0.00667623	0.653604	0.91107	M1 translation|0.9343
SCO2|O43819	-0.00804325	0.653983	0.91107	M1 translation|0.8917
FANK1|Q8TC84	-0.00602905	0.654209	0.91107	grey|AllKmeAvg:0.0154
PTGR2|Q8N8N7	-0.00284969	0.65432	0.91107	M1 translation|0.4177
SERPINB1|P30740	-0.00581814	0.654386	0.91107	M4 intracellular signaling|0.609
DOK1|Q99704	-0.00635154	0.654729	0.91107	M1 translation|0.9494
PAK6|Q9NQU5	-0.014333	0.654755	0.91107	M1 translation|0.7617
MVP|Q14764	0.0142052	0.654793	0.91107	M4 intracellular signaling|0.6239
S100A8|P05109^SL004832@seq.17145.1	-0.00679035	0.654805	0.91107	M30 antimicrobial immune response|0.3517
CD68|P34810^SL007199@seq.18922.27	-0.00653864	0.654819	0.91107	M1 translation|0.7568
ITGB1|P05556	0.00737	0.655108	0.91107	M7 protein transport|0.7295
RNASE10|Q5GAN6	-0.00718456	0.655303	0.91107	M3 DNA binding|0.5445
XCL2|Q9UBD3	-0.00523066	0.655342	0.91107	M1 translation|0.5241
CSF1|P09603^SL002684@seq.10741.22	-0.00974766	0.655387	0.91107	M10 leukocyte activation|0.4499
FAM171A2|A8MVW0	-0.00219091	0.655699	0.91107	M11 protein kinase activation|0.8554
C1GALT1|Q9NS00	0.0047415	0.655869	0.91107	grey|AllKmeAvg:0.0186
TERF1|P54274	-0.00237701	0.655909	0.91107	M3 DNA binding|0.5971
TXLNA|P40222^SL007220@seq.15698.6	-0.00518847	0.655928	0.91107	M1 translation|0.7983
TENM2|Q9NT68	0.00241628	0.656118	0.91107	M15 RNA transport|0.5813
IGFBP7|Q16270	-0.00366102	0.656124	0.91107	M21 ECM/organ development|0.5312
PCSK9|Q8NBP7^SL012707@seq.5231.79	0.00537325	0.656209	0.91107	M30 antimicrobial immune response|0.4503
RAB27A|P51159	0.00885149	0.656231	0.91107	grey|AllKmeAvg:-0.0297
SMPDL3A|Q92484^SL012754@seq.14086.11	0.0146221	0.656262	0.91107	grey|AllKmeAvg:-0.0423
LGMN|Q99538^SL008909@seq.7840.64	-0.0118213	0.656303	0.91107	M1 translation|0.8405
CSK|P41240	0.00771088	0.65656	0.91126	M1 translation|0.7867
KDM8|Q8N371	-0.0100135	0.65686	0.91139	grey|AllKmeAvg:-0.0339
SIRPA|P78324^SL008967@seq.5430.66	0.0247403	0.656995	0.91139	M10 leukocyte activation|0.4326
PCSK2|P16519^SL012421@seq.15440.57	0.00266282	0.657104	0.91139	M3 DNA binding|0.3336
ARPC1B|O15143	-0.0100433	0.657294	0.91139	M1 translation|0.896
SHISAL2A|Q6UWV7	-0.0081498	0.657328	0.91139	M28 hormone metabolism/cytokine|0.4323
CA12|O43570	-0.00637403	0.657439	0.91139	M8 signal transduction|0.6788
TPSB2|P20231^SL010617@seq.3403.1	-0.0185728	0.657528	0.91139	M22 chemotaxis|0.3359
FGFBP3|Q8TAT2	0.00342533	0.658002	0.91187	M21 ECM/organ development|0.3529
DLX2|Q07687	-0.0161143	0.658251	0.91204	grey|AllKmeAvg:-0.0147
IL36RN|Q9UBH0	0.0100178	0.658425	0.91211	M2 cell division|0.8982
HDGFL3|Q9Y3E1	0.00248532	0.65859	0.91216	M22 chemotaxis|0.3467
CD200R1|Q8TD46^SL025931@seq.5103.30	-0.00311846	0.65899	0.91246	M8 signal transduction|0.3638
C11orf68|Q9H3H3	-0.0093137	0.659055	0.91246	M1 translation|0.9634
RTN4IP1|Q8WWV3	-0.00832867	0.659241	0.91254	M1 translation|0.874
TTC27|Q6P3X3	-0.00837995	0.659569	0.91283	M1 translation|0.831
SERPING1|P05155^SL000308@seq.4479.14	0.0052722	0.659991	0.91298	grey|AllKmeAvg:-0.017
EEF1A1|P68104^SL003681@seq.25256.23	-0.0101696	0.66017	0.91298	M1 translation|0.9329
TIE1|P35590	0.00479902	0.660221	0.91298	M16 semaphorin-plexin|0.537
IL17F|Q96PD4^SL004352@seq.14026.24	0.00847165	0.660531	0.91298	M13 ambiguous|0.5958
SPACA3|Q8IXA5	-0.0143723	0.660849	0.91298	grey|AllKmeAvg:-0.0397
UBE2C|O00762^SL006252@seq.20142.42	0.00470246	0.66085	0.91298	M2 cell division|0.7012
CYB5A|P00167	0.00926552	0.660901	0.91298	M17 organic acid metabolism|0.4536
HMGB2|P26583^SL004640@seq.6913.189	-0.00964843	0.661107	0.91298	grey|AllKmeAvg:0.0018
RPS10|P46783	0.00961378	0.661226	0.91298	M2 cell division|0.862
TOLLIP|Q9H0E2	-0.0103951	0.661245	0.91298	M1 translation|0.9296
RAB5C|P51148	-0.00799346	0.661262	0.91298	M1 translation|0.924
EIF3M|Q7L2H7	-0.00871241	0.661266	0.91298	M1 translation|0.923
FGF6|P10767	-0.00628166	0.661306	0.91298	M1 translation|0.7789
TGFB1|P01137^SL000584@seq.2333.72	0.0040316	0.661602	0.913	M1 translation|0.6057
DDX19B|Q9UMR2	-0.0081342	0.661637	0.913	M1 translation|0.9782
RBP4|P02753^SL000566@seq.7831.39	0.00301654	0.661696	0.913	M28 hormone metabolism/cytokine|0.4252
TCEAL3|Q969E4	-0.00841195	0.661839	0.91302	M1 translation|0.5567
KCTD15|Q96SI1	0.010288	0.662148	0.91323	M7 protein transport|0.5548
PCSK1N|Q9UHG2	0.00472656	0.66259	0.91323	M25 Wnt signaling|0.4579
UMODL1|Q5DID0	-0.0101101	0.662723	0.91323	M11 protein kinase activation|0.3925
CASP14|P31944	0.00209534	0.662831	0.91323	M11 protein kinase activation|0.5865
XYLT2|Q9H1B5	0.00982024	0.662974	0.91323	M3 DNA binding|0.3505
PPP1R3B|Q86XI6	-0.0237692	0.663063	0.91323	grey|AllKmeAvg:-0.0091
TSEN34|Q9BSV6	-0.00517324	0.66332	0.91323	M1 translation|0.8996
EPS8L2|Q9H6S3	-0.00458594	0.663367	0.91323	M6 Wnt/ephrin|0.6385
OXCT1|P55809	-0.0100714	0.663494	0.91323	M1 translation|0.9266
CTSH|P09668^SL000346@seq.8465.52	-0.00914724	0.663557	0.91323	M31 digestion|0.4246
ELL2|O00472	-0.00467984	0.663574	0.91323	M1 translation|0.3156
PROC|P04070^SL003974@seq.3758.63	0.00363144	0.663588	0.91323	grey|AllKmeAvg:-0.0137
TLR1|Q15399^SL026004@seq.16324.38	0.00515355	0.663775	0.91323	M2 cell division|0.561
LY86|O95711	0.00114749	0.664174	0.91323	M11 protein kinase activation|0.598
MEIS2|O14770	-0.00954579	0.664238	0.91323	M1 translation|0.9544
ACAD8|Q9UKU7	-0.0054166	0.664351	0.91323	grey|AllKmeAvg:0.0222
CCL16|O15467	0.012139	0.664391	0.91323	M6 Wnt/ephrin|0.3414
SCN2B|O60939	-0.00542077	0.66455	0.91323	M5 hormone signaling|0.3992
MBNL2|Q5VZF2	-0.0112658	0.664678	0.91323	M1 translation|0.9646
IL22|Q9GZX6^SL004347@seq.13742.66	-0.0060074	0.664682	0.91323	M9 lipid homeostasis|0.3179
IP6K2|Q9UHH9	0.0050906	0.664719	0.91323	M1 translation|0.6019
ASH1L|Q9NR48	-0.00981637	0.664749	0.91323	grey|AllKmeAvg:0.0481
CSAG1|Q6PB30	0.00589878	0.664883	0.91324	M1 translation|0.3119
SPDL1|Q96EA4	-0.00741107	0.665313	0.91364	M3 DNA binding|0.6304
CXADR|P78310	0.00549238	0.6655	0.91364	M1 translation|0.5385
CD6|P30203	-0.00271534	0.66555	0.91364	M3 DNA binding|0.6484
PCDHA4|Q9UN74	-0.0109155	0.665774	0.91378	M23 thermogenesis|0.714
ADM|P35318^SL002782@seq.14115.34	0.0023904	0.66641	0.91448	M1 translation|0.353
TNFRSF4|P43489	-0.00316574	0.666617	0.91459	M10 leukocyte activation|0.6146
NLRP1|Q9C000	-0.00794955	0.666906	0.91465	M3 DNA binding|0.542
TAGLN2|P37802^SL004811@seq.9201.13	-0.00668116	0.666915	0.91465	M1 translation|0.8421
MLN|P12872	-0.0135003	0.667236	0.91492	M20 ambiguous|0.3282
RBM4|Q9BWF3	-0.00920419	0.667733	0.91525	M1 translation|0.9489
FZD2|Q14332	-0.00846389	0.66776	0.91525	M6 Wnt/ephrin|0.8535
PSMA1|P25786^SL010973@seq.7880.9	0.00259743	0.66797	0.91525	M2 cell division|0.797
TRMT6|Q9UJA5	-0.00395962	0.667974	0.91525	M20 ambiguous|0.7087
GLO1|Q04760	-0.00574295	0.668361	0.91549	M15 RNA transport|0.873
KLK11|Q9UBX7^SL002763@seq.2831.29	0.00502962	0.668444	0.91549	M10 leukocyte activation|0.6451
PRKCA|P17252	-0.0104989	0.66853	0.91549	M1 translation|0.9426
FURIN|P09958	-0.0039927	0.668667	0.91551	M29 protein folding|0.7511
FBLIM1|Q8WUP2	0.0102911	0.668871	0.91561	M1 translation|0.7215
NAB1|Q13506	-0.00275354	0.669204	0.91578	M11 protein kinase activation|0.5823
RPS6KA1|Q15418	0.00417015	0.66932	0.91578	M2 cell division|0.4306
RAB3IL1|Q8TBN0	-0.0181229	0.669406	0.91578	grey|AllKmeAvg:-0.018
EIF2S1|P05198	-0.00844916	0.669497	0.91578	M1 translation|0.9134
UBE2L3|P68036^SL022737@seq.21931.27	-0.00666963	0.670125	0.91647	M3 DNA binding|0.5771
NSMCE1|Q8WV22	0.00713313	0.670316	0.91656	M24 ambiguous|0.3994
MAX|P61244	-0.0111303	0.670823	0.91695	M1 translation|0.9259
UBE4A|Q14139	-0.00892872	0.670858	0.91695	grey|AllKmeAvg:-0.0049
SH3BGRL3|Q9H299	0.0119315	0.670982	0.91695	M1 translation|0.9163
MMACHC|Q9Y4U1	0.00393853	0.671262	0.917	M11 protein kinase activation|0.3847
TNFSF12|O43508	0.00235051	0.671606	0.917	grey|AllKmeAvg:-0.0192
CD300E|Q496F6^SL018456@seq.10798.4	-0.0032489	0.671678	0.917	M23 thermogenesis|0.3096
LRRC4B|Q9NT99^SL025918@seq.9916.146	0.00902567	0.671809	0.917	M7 protein transport|0.8721
CA5B|Q9Y2D0	-0.00368016	0.671907	0.917	M1 translation|0.4575
FLT4|P35916^SL003322@seq.16035.8	0.00464265	0.672302	0.917	M16 semaphorin-plexin|0.6309
IL18BP|O95998	0.00462371	0.672412	0.917	M6 Wnt/ephrin|0.7961
C1QL2|Q7Z5L3^SL017430@seq.15670.15	-0.00753219	0.672459	0.917	M2 cell division|0.7128
MAPK10|P53779	-0.010529	0.67267	0.917	M1 translation|0.9529
REEP2|Q9BRK0	-0.00297638	0.672686	0.917	M1 translation|0.7175
CENPW|Q5EE01	0.00769584	0.672691	0.917	M1 translation|0.3109
FAM171B|Q6P995^SL025851@seq.8851.42	-0.00346698	0.672811	0.917	M16 semaphorin-plexin|0.6567
SUSD1|Q6UWL2	-0.00938098	0.672816	0.917	M20 ambiguous|0.338
HHLA2|Q9UM44	0.00321793	0.672914	0.917	M18 cell cycle/metabolism|0.4669
EFNB3|Q15768^SL025848@seq.2514.65	-0.00533733	0.673274	0.917	grey|AllKmeAvg:-0.0168
BRPF1|P55201	-0.00515388	0.673342	0.917	M2 cell division|0.3523
HSPA1A|P0DMV8^SL000451@seq.10721.76	-0.00413263	0.673433	0.917	M29 protein folding|0.7546
LRRTM3|Q86VH5	-0.00573838	0.673437	0.917	M5 hormone signaling|0.4944
CPM|P14384^SL008646@seq.7768.10	-0.00185814	0.673532	0.917	M17 organic acid metabolism|0.3126
NLRP10|Q86W26	-0.00947397	0.673629	0.917	M1 translation|0.8152
LIPN|Q5VXI9	0.0039218	0.673681	0.917	M28 hormone metabolism/cytokine|0.5789
S100A8|P05109^SL004476@seq.24217.2	-0.00630368	0.673925	0.917	M5 hormone signaling|0.664
STMN4|Q9H169	-0.00676057	0.673929	0.917	M30 antimicrobial immune response|0.6574
SELP|P16109	-0.00553611	0.674177	0.917	M1 translation|0.8783
PTS|Q03393	-0.00835102	0.674266	0.917	M7 protein transport|0.5058
APOF|Q13790	0.00855295	0.674621	0.917	M25 Wnt signaling|0.4372
FASLG|P48023	0.00639734	0.674665	0.917	M3 DNA binding|0.3473
LETMD1|Q6P1Q0	-0.0031979	0.674698	0.917	M3 DNA binding|0.5626
NRXN1|P58400^SL009054@seq.5110.84	0.00852555	0.674716	0.917	M14 ephrin signaling|0.5837
PTK2B|Q14289^SL025855@seq.11395.5	-0.0066803	0.674787	0.917	M1 translation|0.932
DYRK2|Q92630	0.00291099	0.675019	0.91714	grey|AllKmeAvg:-0.0199
PGD|P52209	-0.00885589	0.675288	0.91726	M1 translation|0.9481
DDR2|Q16832^SL004120@seq.7884.15	0.0104542	0.675415	0.91726	M7 protein transport|0.8623
F10|P00742^SL000360@seq.4878.3	-0.00369957	0.675585	0.91726	M9 lipid homeostasis|0.3495
RGS7|P49802	0.00839054	0.675698	0.91726	M1 translation|0.6265
OTUD5|Q96G74	0.00517194	0.675734	0.91726	M2 cell division|0.7584
CALY|Q9NYX4	0.00257438	0.675965	0.9174	M3 DNA binding|0.3124
LTBR|P36941	-0.00953379	0.676255	0.91759	M2 cell division|0.8803
JAG2|Q9Y219	-0.00722359	0.676582	0.91759	M8 signal transduction|0.3857
EMILIN3|Q9NT22^SL025844@seq.8773.172	0.00486774	0.676635	0.91759	M12 ECM/neurodevelopment|0.4841
VAMP8|Q9BV40	0.00571267	0.676696	0.91759	M13 ambiguous|0.3887
POMC|P01189^SL003461@seq.4890.10	0.00721454	0.676734	0.91759	M3 DNA binding|0.6237
PRL|P01236^SL000546@seq.10967.12	-0.00526299	0.677595	0.91855	grey|AllKmeAvg:0.0393
PDE5A|O76074^SL011405@seq.16805.5	0.00877884	0.677734	0.91855	M1 translation|0.8437
KLRB1|Q12918^SL018479@seq.20562.78	0.00451577	0.677818	0.91855	M28 hormone metabolism/cytokine|0.402
ADAM10|O14672^SL025786@seq.8654.13	-0.00345769	0.678724	0.91952	M13 ambiguous|0.6569
PRDX1|Q06830	-0.00559527	0.679029	0.91952	M15 RNA transport|0.8011
JMJD6|Q6NYC1	-0.00437187	0.679213	0.91952	M1 translation|0.8861
BMP3|P12645^SL003995@seq.16748.1	0.00187384	0.679279	0.91952	M2 cell division|0.4818
NT5C3B|Q969T7	0.00803384	0.679323	0.91952	M1 translation|0.6759
CD28|P10747	0.00442128	0.679568	0.91952	M16 semaphorin-plexin|0.6948
GFPT1|Q06210	-0.00554136	0.679574	0.91952	M1 translation|0.931
HTRA2|O43464	-0.00613576	0.679618	0.91952	M1 translation|0.8757
PRRX1|P54821	-0.0147588	0.67967	0.91952	grey|AllKmeAvg:3e-04
HNRNPF|P52597	-0.00683661	0.68013	0.91997	M1 translation|0.9254
PRSS3|P35030^SL006480@seq.18864.7	-0.0110863	0.680259	0.91997	M31 digestion|0.4872
AGRN|O00468	-0.00444878	0.680449	0.91998	grey|AllKmeAvg:0.0064
ARL2BP|Q9Y2Y0	-0.0153717	0.680708	0.91998	M4 intracellular signaling|0.9013
HSPA1A|P0DMV8^SL000451@seq.14237.1	0.00344171	0.68092	0.91998	M18 cell cycle/metabolism|0.4643
TPPP3|Q9BW30	-0.00443295	0.681109	0.91998	M14 ephrin signaling|0.5104
PFKFB3|Q16875	-0.00319238	0.681236	0.91998	M1 translation|0.5975
CDC25B|P30305	0.00279009	0.681419	0.91998	M2 cell division|0.3657
ACRV1|P26436^SL009308@seq.10507.166	-0.0135622	0.681461	0.91998	M3 DNA binding|0.5722
CEP20|Q96NB1	0.00398476	0.681498	0.91998	M1 translation|0.3677
DUPD1|Q68J44	-0.00511318	0.681571	0.91998	M26 muscle|0.605
FCGR2B|P31994^SL010460@seq.22960.8	0.0156092	0.681892	0.91998	M26 muscle|0.3754
RNF34|Q969K3	-0.00216605	0.681919	0.91998	M3 DNA binding|0.3767
SCARA3|Q6AZY7^SL025977@seq.9569.14	-0.00612052	0.681957	0.91998	M13 ambiguous|0.3128
CYTH2|Q99418	-0.00180352	0.682177	0.91998	M2 cell division|0.5464
IL1A|P01583	0.0120742	0.682269	0.91998	M4 intracellular signaling|0.3124
IL5RA|Q01344^SL005188@seq.4491.4	0.00633927	0.682311	0.91998	M6 Wnt/ephrin|0.3131
NIP7|Q9Y221	0.0111595	0.68233	0.91998	M1 translation|0.8014
SRP19|P09132	-0.0124161	0.682412	0.91998	M1 translation|0.4367
ILKAP|Q9H0C8	-0.00513683	0.683385	0.92112	M2 cell division|0.5855
HBG2|P69892	-0.00328178	0.683793	0.92118	M1 translation|0.8182
ATP23|Q9Y6H3	0.00930023	0.683904	0.92118	M24 ambiguous|0.3725
GALNT13|Q8IUC8	-0.0116394	0.684066	0.92118	M3 DNA binding|0.3797
NTN1|O95631^SL012395@seq.6649.51	-0.00548172	0.68419	0.92118	grey|AllKmeAvg:0.0307
CHCHD7|Q9BUK0	-0.00276555	0.684267	0.92118	M19 small molecule metabolism|0.7003
ADAM29|Q9UKF5	-0.00228678	0.684394	0.92118	M3 DNA binding|0.5097
SRC|P12931^SL005268@seq.15433.4	-0.0107484	0.684493	0.92118	M1 translation|0.9216
BIRC7|Q96CA5^SL003731@seq.15412.40	0.00380818	0.684623	0.92118	grey|AllKmeAvg:-0.0133
HEXIM1|O94992^SL020142@seq.15596.7	-0.00947514	0.684678	0.92118	M1 translation|0.9526
ADSS1|Q8N142	0.00953647	0.684699	0.92118	M1 translation|0.5659
PIWIL1|Q96J94	-0.015312	0.68482	0.92118	M9 lipid homeostasis|0.3075
SLC6A14|Q9UN76	-0.00307072	0.685022	0.92128	M7 protein transport|0.5028
VCP|P55072	0.0145163	0.685753	0.92179	M1 translation|0.6822
AKT1S1|Q96B36	-0.00693439	0.685793	0.92179	M1 translation|0.9567
WNT16|Q9UBV4^SL012860@seq.21942.14	-0.0124653	0.685975	0.92179	grey|AllKmeAvg:0.0334
KTI12|Q96EK9	-0.00885444	0.686248	0.92179	M1 translation|0.9069
COX7A2L|O14548	-0.0110171	0.686271	0.92179	grey|AllKmeAvg:0.0361
BTN2A2|Q8WVV5	0.00517507	0.686482	0.92179	M10 leukocyte activation|0.6637
IGDCC4|Q8TDY8	0.00566483	0.686573	0.92179	M12 ECM/neurodevelopment|0.6584
CARS1|P49589	-0.00588939	0.686624	0.92179	M1 translation|0.9394
BMF|Q96LC9	-0.00950145	0.68679	0.92179	grey|AllKmeAvg:0.0123
SELE|P16581	0.00742095	0.686792	0.92179	M16 semaphorin-plexin|0.4203
UNC5B|Q8IZJ1^SL008959@seq.15394.79	-0.0045617	0.6869	0.92179	M6 Wnt/ephrin|0.8232
ZNF75D|P51815	0.00235738	0.686917	0.92179	M8 signal transduction|0.7114
NSFL1C|Q9UNZ2	-0.00825376	0.687135	0.92186	M4 intracellular signaling|0.9379
HSPB6|O14558	0.00532331	0.687218	0.92186	M26 muscle|0.7907
DTNBP1|Q96EV8	-0.0114136	0.687421	0.92192	M3 DNA binding|0.3704
EPHX2|P34913	-0.00383513	0.687784	0.92192	M1 translation|0.5612
PLXDC1|Q8IUK5	0.00297044	0.68789	0.92192	M30 antimicrobial immune response|0.3695
XCL1|P47992^SL003186@seq.14078.69	0.0110224	0.68833	0.92192	M10 leukocyte activation|0.359
ARNT|P27540	-0.00146516	0.688369	0.92192	M1 translation|0.4547
NUMB|P49757	0.011109	0.688373	0.92192	M1 translation|0.9407
NOMO2|Q5JPE7	-0.00384571	0.688528	0.92192	grey|AllKmeAvg:-0.004
RUNX3|Q13761	0.0050398	0.688531	0.92192	M4 intracellular signaling|0.5186
AXIN2|Q9Y2T1^SL018508@seq.12925.105	0.00581244	0.688579	0.92192	M7 protein transport|0.5878
HJV|Q6ZVN8	0.00305045	0.688717	0.92192	M10 leukocyte activation|0.4055
TPSAB1|Q15661	0.00532259	0.688936	0.92192	M10 leukocyte activation|0.5374
UBE2D3|P61077^SL022738@seq.21929.53	-0.00723716	0.688951	0.92192	M1 translation|0.8361
RSPO3|Q9BXY4^SL018509@seq.13094.75	0.00355307	0.688969	0.92192	M25 Wnt signaling|0.3204
GBP2|P32456	0.00354208	0.689116	0.92192	M29 protein folding|0.3498
KLF4|O43474	0.0136971	0.689163	0.92192	M8 signal transduction|0.3601
CLEC6A|Q6EIG7	-0.00435059	0.689321	0.92196	grey|AllKmeAvg:0.0363
ACTN1|P12814	-0.0104487	0.689475	0.92199	M1 translation|0.9504
HHLA3|Q9XRX5	0.00318777	0.68993	0.92199	M20 ambiguous|0.5968
CXCL9|Q07325^SL003188@seq.9188.119	0.00800572	0.690026	0.92199	M2 cell division|0.4055
NRAC|Q8N912	-0.00760407	0.690143	0.92199	M19 small molecule metabolism|0.3622
TNNI3|P19429^SL001761@seq.5930.54	0.00510164	0.690266	0.92199	M1 translation|0.4951
ALKBH2|Q6NS38	0.00968225	0.690422	0.92199	M3 DNA binding|0.4177
CCL3L1|P16619	0.00508435	0.690497	0.92199	M2 cell division|0.881
RETNLB|Q9BQ08	0.00340796	0.690605	0.92199	M2 cell division|0.7585
SEMA3A|Q14563	-0.00316214	0.690642	0.92199	M1 translation|0.5783
MINAR1|Q9UPX6	0.00159271	0.690766	0.92199	M11 protein kinase activation|0.5159
G6PD|P11413	-0.00969272	0.690816	0.92199	M1 translation|0.942
TRAPPC13|A5PLN9	-0.00822033	0.690863	0.92199	M8 signal transduction|0.6237
HNRNPA0|Q13151	-0.0076963	0.691199	0.92227	M1 translation|0.9105
TMPRSS6|Q8IU80	-0.00660683	0.691608	0.92237	M27 DNA metabolism|0.9158
APTX|Q7Z2E3	0.00620443	0.691618	0.92237	M3 DNA binding|0.3118
THTPA|Q9BU02	-0.00556056	0.691665	0.92237	M16 semaphorin-plexin|0.3746
SCRN3|Q0VDG4	0.0047252	0.691884	0.92237	grey|AllKmeAvg:0.0355
NOTCH2|Q04721^SL007356@seq.11297.54	-0.0142283	0.69224	0.92237	grey|AllKmeAvg:0.0132
TXNDC11|Q6PKC3^SL026024@seq.10470.34	-0.0124743	0.692556	0.92237	M7 protein transport|0.7
PDIA5|Q14554	0.0119509	0.692873	0.92237	M1 translation|0.751
COMMD10|Q9Y6G5	-0.00940935	0.692921	0.92237	M1 translation|0.8439
DERL1|Q9BUN8	-0.0110423	0.692965	0.92237	M4 intracellular signaling|0.9449
ENPP2|Q13822	-0.00243632	0.693063	0.92237	M25 Wnt signaling|0.371
PSG4|Q00888	0.00425921	0.693119	0.92237	M3 DNA binding|0.3503
MRI1|Q9BV20	-0.0116981	0.69332	0.92237	M1 translation|0.5211
USP12|O75317^SL022670@seq.21755.27	-0.00572571	0.693617	0.92237	M1 translation|0.8423
LRRC3|Q9BY71	-0.0085744	0.693626	0.92237	grey|AllKmeAvg:0.0173
MED20|Q9H944	0.00356535	0.693628	0.92237	M2 cell division|0.7774
A2M|P01023	0.00310592	0.69381	0.92237	grey|AllKmeAvg:0.0293
CSF2RA|P15509	0.00243016	0.693852	0.92237	M11 protein kinase activation|0.5089
RALB|P11234	-0.0082455	0.694171	0.92237	M1 translation|0.8685
ARPC3|O15145	-0.00638711	0.694256	0.92237	M4 intracellular signaling|0.841
CWF19L1|Q69YN2	-0.00503968	0.694513	0.92237	M1 translation|0.6336
RCAN3|Q9UKA8	0.00377598	0.694531	0.92237	M9 lipid homeostasis|0.3425
VNN2|O95498^SL018020@seq.7012.35	-0.0095182	0.694691	0.92237	M28 hormone metabolism/cytokine|0.4825
KLK13|Q9UKR3^SL003918@seq.3200.49	0.0026871	0.69473	0.92237	M2 cell division|0.6534
PLAAT3|P53816	0.00506465	0.694842	0.92237	M8 signal transduction|0.6097
OAS1|P00973	-0.0040225	0.694844	0.92237	M27 DNA metabolism|0.3071
ADH5|P11766	-0.00684034	0.695	0.92237	M1 translation|0.9343
FLRT1|Q9NZU1^SL014071@seq.4547.59	-0.00484633	0.695111	0.92237	M1 translation|0.8447
CDSN|Q15517	-0.0118737	0.695325	0.92237	M1 translation|0.5039
PODXL2|Q9NZ53	-0.0131083	0.69534	0.92237	M31 digestion|0.4508
SNRPE|P62304	-0.00377362	0.695341	0.92237	M1 translation|0.7953
CD4|P01730	0.0049693	0.695379	0.92237	M11 protein kinase activation|0.3114
C12orf76|Q8N812	0.00939897	0.695461	0.92237	M2 cell division|0.3784
CNPY3|Q9BT09	-0.00671418	0.695556	0.92237	M1 translation|0.491
B3GAT3|O94766	-0.00303509	0.695577	0.92237	M31 digestion|0.3433
GSK3B|P49841^SL003724@seq.3236.12	-0.0089726	0.695912	0.92265	M1 translation|0.9706
NNAT|Q16517	-0.00783238	0.6962	0.92274	M7 protein transport|0.8098
FAS|P25445^SL002731@seq.6248.68	0.00313882	0.696273	0.92274	M6 Wnt/ephrin|0.4906
SSU72|Q9NP77	-0.0128046	0.696444	0.92274	M1 translation|0.7299
ADGRL3|Q9HAR2	-0.00328325	0.696483	0.92274	M10 leukocyte activation|0.5258
TDO2|P48775	0.00537949	0.696712	0.92287	grey|AllKmeAvg:-0.007
SYNE2|Q8WXH0	0.00851482	0.696904	0.92296	M1 translation|0.8376
EFS|O43281	-0.00879882	0.697274	0.92328	M24 ambiguous|0.709
IFNL1|Q8IU54^SL004348@seq.13734.22	-0.00706372	0.697423	0.92331	M3 DNA binding|0.5105
PSPH|P78330	-0.00391087	0.697793	0.92363	M1 translation|0.3544
PRDX4|Q13162	0.00135343	0.698263	0.92409	M8 signal transduction|0.9143
MICOS10|Q5TGZ0	0.0201947	0.69839	0.92409	M27 DNA metabolism|0.8725
RBP7|Q96R05	0.00344263	0.698519	0.92409	M2 cell division|0.4496
TWF2|Q6IBS0	-0.00918427	0.698666	0.92412	M1 translation|0.9445
DDX19A|Q9NUU7	-0.00740886	0.699224	0.92455	M1 translation|0.9535
GATAD1|Q8WUU5	0.00316407	0.699387	0.92455	M20 ambiguous|0.8061
C1GALT1C1|Q96EU7	-0.00222576	0.699455	0.92455	M13 ambiguous|0.3959
WFDC10B|Q8IUB3	0.0172586	0.699605	0.92455	M3 DNA binding|0.341
BPNT1|O95861	-0.00604719	0.699625	0.92455	M1 translation|0.9216
CNN2|Q99439	-0.00431376	0.700035	0.92485	M1 translation|0.8591
USP14|P54578	-0.00485143	0.700106	0.92485	M15 RNA transport|0.8226
RNASE13|Q5GAN3	-0.00347077	0.700601	0.92505	grey|AllKmeAvg:0.025
CYSRT1|A8MQ03	0.0128273	0.700631	0.92505	M27 DNA metabolism|0.3368
COL23A1|Q86Y22	-0.00543864	0.700641	0.92505	M1 translation|0.8462
PTH|P01270^SL003970@seq.5954.62	0.00744298	0.700945	0.92512	M32 ECM/collagen|0.4467
AAMDC|Q9H7C9	0.00618535	0.700952	0.92512	M1 translation|0.6499
COMMD6|Q7Z4G1	0.00228279	0.701188	0.92516	M23 thermogenesis|0.4724
LDLRAD3|Q86YD5	-0.0155257	0.701285	0.92516	M10 leukocyte activation|0.3501
CDKN2B|P42772	-0.00471917	0.701446	0.92516	M2 cell division|0.3638
EPHB6|O15197^SL008414@seq.9261.14	0.00522477	0.70149	0.92516	M14 ephrin signaling|0.6726
CR2|P20023	0.0120019	0.701821	0.92534	M10 leukocyte activation|0.3834
OXT|P01178^SL009326@seq.8356.88	0.00453079	0.701911	0.92534	M3 DNA binding|0.3931
GARS1|P41250	-0.00987092	0.702002	0.92534	M1 translation|0.9418
TNFSF8|P32971	-0.00264366	0.702134	0.92534	M12 ECM/neurodevelopment|0.4671
BICDL1|Q6ZP65	-0.00707563	0.702454	0.9256	M3 DNA binding|0.3658
TCP1|P17987	0.00743248	0.702677	0.92572	M4 intracellular signaling|0.4956
CRAT|P43155	-0.00989832	0.702869	0.92574	M1 translation|0.9156
ADH7|P40394	-0.00499633	0.703185	0.92574	grey|AllKmeAvg:0.033
PAK5|Q9P286	-0.00225289	0.703219	0.92574	M2 cell division|0.6151
NFATC4|Q14934	0.00178351	0.703392	0.92574	grey|AllKmeAvg:0.0218
HCLS1|P14317	-0.00945788	0.703447	0.92574	M1 translation|0.8721
MICALL2|Q8IY33	-0.00594288	0.703506	0.92574	M2 cell division|0.5753
CCL18|P55774	0.00470348	0.703737	0.92574	grey|AllKmeAvg:-0.0151
LZIC|Q8WZA0	-0.00223859	0.703782	0.92574	M1 translation|0.8495
NDUFA2|O43678	-0.00568774	0.70383	0.92574	M1 translation|0.9231
FCRL4|Q96PJ5^SL025858@seq.8973.23	-0.00894159	0.704148	0.92586	M21 ECM/organ development|0.3817
TULP1|O00294	-0.00726053	0.704184	0.92586	grey|AllKmeAvg:-0.0022
AZIN1|O14977	-0.00558922	0.704425	0.92586	M7 protein transport|0.4382
ADK|P55263	-0.00646743	0.70443	0.92586	M1 translation|0.6675
CROT|Q9UKG9	-0.00650551	0.704569	0.92587	M1 translation|0.7887
CCL13|Q99616	-0.00454095	0.70485	0.92608	grey|AllKmeAvg:-0.0279
UBE2L3|P68036^SL022737@seq.21931.16	0.00677056	0.705466	0.92634	M1 translation|0.6522
NXPH3|O95157	-0.00345258	0.705546	0.92634	M24 ambiguous|0.5219
CISD2|Q8N5K1	0.00502034	0.705735	0.92634	M3 DNA binding|0.4394
CHAC1|Q9BUX1	-0.00684313	0.705745	0.92634	M23 thermogenesis|0.5209
ATE1|O95260	-0.00846636	0.705836	0.92634	M1 translation|0.9021
ROBO4|Q8WZ75^SL008763@seq.16297.14	-0.0131623	0.705914	0.92634	M17 organic acid metabolism|0.3029
BMI1|P35226	-0.00675536	0.706224	0.92634	M3 DNA binding|0.4374
DDX6|P26196	-0.00781835	0.706282	0.92634	M1 translation|0.9144
ITIH2|P19823	0.00383196	0.706364	0.92634	grey|AllKmeAvg:-0.0047
S100A12|P80511	-0.00431209	0.706454	0.92634	M30 antimicrobial immune response|0.6599
ATP13A1|Q9HD20	-0.00417776	0.706554	0.92634	M11 protein kinase activation|0.3775
PEX14|O75381^SL025958@seq.8300.82	-0.00631686	0.706612	0.92634	M4 intracellular signaling|0.6891
CHRDL1|Q9BU40	-0.00366524	0.706704	0.92634	M25 Wnt signaling|0.7005
TFF2|Q03403^SL002602@seq.9191.8	0.00708251	0.706859	0.92638	M6 Wnt/ephrin|0.4006
SYTL4|Q96C24^SL025997@seq.9090.9	-0.00708374	0.707129	0.92641	M4 intracellular signaling|0.8659
ACADSB|P45954	-0.0086271	0.707134	0.92641	M1 translation|0.8601
RPL26L1|Q9UNX3	-0.00516099	0.707422	0.92661	M1 translation|0.7663
MYNN|Q9NPC7	-0.00680834	0.707651	0.92661	M2 cell division|0.6285
RMDN1|Q96DB5	-0.00786136	0.707814	0.92661	M1 translation|0.9038
DKK4|Q9UBT3^SL010612@seq.3365.7	-0.0053005	0.707889	0.92661	M1 translation|0.6862
C5|P01031^SL000321@seq.4482.66	0.00265682	0.707981	0.92661	M9 lipid homeostasis|0.3808
RPS6KB1|P23443^SL018792@seq.11817.1	-0.00522238	0.708051	0.92661	M1 translation|0.9552
RBPMS2|Q6ZRY4	-0.00964851	0.708322	0.92676	M1 translation|0.9338
DPYSL2|Q16555	-0.0170201	0.708469	0.92676	M1 translation|0.368
EIF5A2|Q9GZV4	-0.00822625	0.70855	0.92676	M4 intracellular signaling|0.9036
AMPD2|Q01433	-0.00977297	0.708698	0.92679	M1 translation|0.9272
PDCL3|Q9H2J4	-0.00764975	0.708968	0.92691	M1 translation|0.9159
SNTA1|Q13424^SL004593@seq.19274.80	-0.00909666	0.709065	0.92691	M1 translation|0.9288
ALPG|P10696^SL017590@seq.6715.63	0.00317554	0.709175	0.92691	M3 DNA binding|0.4824
NADK2|Q4G0N4	0.00744284	0.70942	0.92707	M10 leukocyte activation|0.3589
MSANTD2|Q6P1R3	-0.0162407	0.710634	0.9284	grey|AllKmeAvg:0.0173
PSTPIP1|O43586	0.00842143	0.710844	0.9284	M1 translation|0.3773
EFNA3|P52797^SL004139@seq.14153.8	0.00279339	0.710871	0.9284	M14 ephrin signaling|0.5606
RFC4|P35249	0.00478072	0.71095	0.9284	M2 cell division|0.6424
RPP25|Q9BUL9	0.00341406	0.711432	0.92857	M20 ambiguous|0.3921
FBLN1|P23142^SL004461@seq.10819.108	0.00350091	0.711536	0.92857	M21 ECM/organ development|0.35
HBD|P02042	-0.00242295	0.71156	0.92857	M2 cell division|0.7253
VAMP3|Q15836	-0.00922615	0.71164	0.92857	M13 ambiguous|0.4326
COLEC12|Q5KU26^SL007471@seq.9787.23	-0.00615587	0.711717	0.92857	M8 signal transduction|0.4413
VHL|P40337	0.00273446	0.712019	0.92864	grey|AllKmeAvg:0.0218
PCDHGA10|Q9Y5H3	-0.00346581	0.712149	0.92864	M6 Wnt/ephrin|0.6858
NAA10|P41227	-0.0055418	0.712156	0.92864	M1 translation|0.9348
SNCA|P37840^SL005266@seq.8458.16	-0.00729646	0.71254	0.92898	M1 translation|0.844
IRF3|Q14653	-0.00757808	0.713276	0.92961	M1 translation|0.9486
BCAR3|O75815^SL025804@seq.12634.79	-0.00730789	0.713277	0.92961	M1 translation|0.5654
TNC|P24821^SL003198@seq.6260.14	-0.00365954	0.71419	0.93063	M19 small molecule metabolism|0.4953
GCNT4|Q9P109^SL018620@seq.10842.7	-0.00319639	0.714665	0.93108	M13 ambiguous|0.4441
LMNB1|P20700	0.00362007	0.715067	0.93129	M1 translation|0.3239
HINT2|Q9BX68	-0.00617198	0.715077	0.93129	M1 translation|0.9102
GOSR2|O14653	-0.00414509	0.715278	0.93138	M7 protein transport|0.772
RCSD1|Q6JBY9	-0.00622488	0.715432	0.93142	M30 antimicrobial immune response|0.6313
TIRAP|P58753	-0.0076699	0.716126	0.93186	M1 translation|0.9195
UPRT|Q96BW1	-0.0118262	0.716213	0.93186	M9 lipid homeostasis|0.3051
SIGLEC14|Q08ET2^SL014292@seq.8248.222	-0.0209305	0.716222	0.93186	M28 hormone metabolism/cytokine|0.7745
LAMTOR2|Q9Y2Q5	-0.00189204	0.716284	0.93186	M1 translation|0.7224
AXIN2|Q9Y2T1^SL018508@seq.8429.16	0.0141152	0.716521	0.93196	M25 Wnt signaling|0.3428
TNMD|Q9H2S6	-0.00749212	0.716621	0.93196	M2 cell division|0.4361
EMC2|Q15006	0.00664372	0.717233	0.9326	M1 translation|0.6263
SELPLG|Q14242^SL025979@seq.6963.82	0.0049638	0.717723	0.93286	M7 protein transport|0.7978
RWDD4|Q6NW29	-0.00835348	0.717752	0.93286	M1 translation|0.9693
NPDC1|Q9NQX5	-0.00760041	0.717824	0.93286	M6 Wnt/ephrin|0.4762
FRS2|Q8WU20	-0.00314742	0.718441	0.9335	M13 ambiguous|0.5085
ATP4B|P51164	0.00172982	0.718689	0.93365	M27 DNA metabolism|0.3241
TXNDC15|Q96J42	0.00666885	0.719018	0.9337	M7 protein transport|0.4106
PARK7|Q99497^SL008933@seq.9845.33	-0.00364541	0.719131	0.9337	M1 translation|0.6365
TNFSF11|O14788^SL002541@seq.14061.48	-0.00206959	0.719146	0.9337	M8 signal transduction|0.5941
SMNDC1|O75940	-0.00332521	0.7195	0.9337	M30 antimicrobial immune response|0.4262
NUDT15|Q9NV35	0.0103407	0.719617	0.9337	M1 translation|0.6609
LGSN|Q5TDP6	-0.00560643	0.71994	0.9337	M20 ambiguous|0.3649
PDE7A|Q13946	-0.00165672	0.719987	0.9337	M11 protein kinase activation|0.3354
CRADD|P78560	-0.00384956	0.720018	0.9337	M1 translation|0.8829
ITGB6|P18564	0.00293395	0.720108	0.9337	M3 DNA binding|0.4723
COG8|Q96MW5	0.00741481	0.720123	0.9337	M23 thermogenesis|0.3918
TMEM225B|P0DP42	-0.00292194	0.720149	0.9337	M1 translation|0.5143
NTN1|O95631^SL012395@seq.9013.60	-0.0107066	0.720378	0.9337	grey|AllKmeAvg:0.0592
SEMA5B|Q9P283	-0.00472031	0.72039	0.9337	grey|AllKmeAvg:-0.0232
AGR3|Q8TD06^SL012732@seq.5668.49	0.0102677	0.720876	0.93399	M17 organic acid metabolism|0.3165
HERPUD2|Q9BSE4	0.0113155	0.721026	0.93399	grey|AllKmeAvg:0.0507
CNTNAP2|Q9UHC6	0.00515969	0.7211	0.93399	M14 ephrin signaling|0.6231
DCUN1D2|Q6PH85	0.00240738	0.721129	0.93399	M5 hormone signaling|0.7692
UBA6|A0AVT1	-0.00746145	0.721541	0.9341	M1 translation|0.9251
SUN3|Q8TAQ9	0.00350156	0.721574	0.9341	M13 ambiguous|0.3215
MAPKAPK3|Q16644	-0.00843675	0.722071	0.9341	M1 translation|0.942
LRFN5|Q96NI6	-0.00254224	0.722075	0.9341	M2 cell division|0.6051
HNRNPC|P07910	0.00351815	0.722233	0.9341	M2 cell division|0.527
PCNP|Q8WW12	-0.00773383	0.722496	0.9341	M1 translation|0.894
NTF4|P34130	-0.00774617	0.722513	0.9341	M3 DNA binding|0.5273
S100A2|P29034	0.00452409	0.722513	0.9341	M5 hormone signaling|0.469
HAGH|Q16775	-0.0051104	0.722775	0.9341	M15 RNA transport|0.9142
MFN1|Q8IWA4	-0.00828401	0.722922	0.9341	M1 translation|0.301
MARS1|P56192	-0.00809735	0.722944	0.9341	M1 translation|0.964
NTM|Q9P121^SL009074@seq.8428.102	-0.00457646	0.722973	0.9341	M14 ephrin signaling|0.7695
CACNB4|O00305	0.00594198	0.72299	0.9341	M1 translation|0.6716
C1orf115|Q9H7X2	-0.00230595	0.723104	0.9341	M13 ambiguous|0.4222
ATP5PB|P24539^SL008062@seq.22073.47	-0.00818665	0.723131	0.9341	M3 DNA binding|0.4048
MTAP|Q13126	0.00279593	0.723363	0.93411	M4 intracellular signaling|0.3032
TPST2|O60704	0.00277583	0.7234	0.93411	M1 translation|0.4315
SNX3|O60493	-0.00205404	0.723657	0.93428	M11 protein kinase activation|0.7362
WAS|P42768^SL022551@seq.22033.7	-0.00442822	0.724129	0.93472	M1 translation|0.5984
SSBP1|Q04837	0.0087666	0.724586	0.93515	M6 Wnt/ephrin|0.4719
CSMD2|Q7Z408	-0.00247475	0.72522	0.93565	M1 translation|0.8131
OLFM3|Q96PB7^SL025949@seq.11143.32	0.00272167	0.725265	0.93565	M11 protein kinase activation|0.3829
PGRMC2|O15173^SL007962@seq.10631.9	0.00320601	0.725472	0.93565	M2 cell division|0.4732
LILRA5|A6NI73^SL018231@seq.8766.29	0.00353702	0.725549	0.93565	M28 hormone metabolism/cytokine|0.4662
YY2|O15391	0.00585103	0.725633	0.93565	M1 translation|0.4279
CUL9|Q8IWT3	-0.00490262	0.725742	0.93565	M2 cell division|0.5639
GET3|O43681	-0.00277253	0.725922	0.93571	M1 translation|0.6009
TNFSF10|P50591	0.00362578	0.726426	0.93603	M8 signal transduction|0.7446
INPP4B|O15327	0.00654634	0.726564	0.93603	M4 intracellular signaling|0.8716
CCK|P06307	-0.00431446	0.726574	0.93603	M14 ephrin signaling|0.4843
NUP35|Q8NFH5	-0.0135146	0.726963	0.93603	M7 protein transport|0.6306
UBA1|P22314	-0.00682531	0.727076	0.93603	M4 intracellular signaling|0.915
FCGR2B|P31994^SL010460@seq.3310.62	-0.0134019	0.72716	0.93603	grey|AllKmeAvg:0.0173
NLGN4X|Q8N0W4	-0.00382468	0.727164	0.93603	M3 DNA binding|0.4352
NAA50|Q9GZZ1	-0.00667957	0.727199	0.93603	M1 translation|0.967
SET|Q01105	-0.00262412	0.727424	0.93603	M1 translation|0.4657
ARHGAP45|Q92619	-0.00767412	0.727545	0.93603	M1 translation|0.8782
CD79A|P11912^SL011613@seq.15674.3	0.00985492	0.727643	0.93603	M1 translation|0.8305
RGS5|O15539	0.00226272	0.727713	0.93603	M13 ambiguous|0.6981
GTPBP10|A4D1E9	0.0122222	0.727912	0.93613	M9 lipid homeostasis|0.3801
AURKB|Q96GD4	0.00406255	0.728364	0.93654	M2 cell division|0.7795
GALNT10|Q86SR1	-0.00495382	0.728771	0.93687	M3 DNA binding|0.5301
ADPRH|P54922	-0.00519157	0.729176	0.93687	M11 protein kinase activation|0.7171
DCAF12|Q5T6F0	-0.00374809	0.729207	0.93687	M11 protein kinase activation|0.331
SPTAN1|Q13813	-0.00579861	0.729448	0.93687	M8 signal transduction|0.6904
DRAP1|Q14919	-0.00368838	0.729591	0.93687	M2 cell division|0.4172
ADAM12|O43184	0.00276429	0.729629	0.93687	M11 protein kinase activation|0.5462
CXCL11|O14625^SL003326@seq.18171.25	-0.00299166	0.729687	0.93687	M27 DNA metabolism|0.3224
PTPN9|P43378	-0.00865086	0.729843	0.93687	M1 translation|0.5079
APOE|P02649^SL000277@seq.5312.49	-0.00231842	0.729955	0.93687	M19 small molecule metabolism|0.5872
GOLM2|Q6P4E1^SL018589@seq.10613.33	0.00412948	0.729973	0.93687	M10 leukocyte activation|0.4672
PDCD6|O75340	0.00145628	0.730033	0.93687	M11 protein kinase activation|0.7012
CD300LB|A8K4G0	-0.00383952	0.730559	0.93724	M5 hormone signaling|0.4503
MME|P08473	0.00474256	0.730583	0.93724	M2 cell division|0.6752
CYGB|Q8WWM9	-0.00698657	0.730864	0.93725	M3 DNA binding|0.4497
RETREG1|Q9H6L5	-0.00578887	0.730958	0.93725	grey|AllKmeAvg:0.0247
BLVRB|P30043	-0.00659434	0.731282	0.93725	M15 RNA transport|0.8227
PRRG1|O14668^SL026009@seq.8306.54	0.00134679	0.731372	0.93725	M11 protein kinase activation|0.8181
ENO1|P06733	-0.00584426	0.731387	0.93725	M1 translation|0.9092
FAM171B|Q6P995^SL025850@seq.8061.102	0.00296603	0.731647	0.93725	M5 hormone signaling|0.4479
RBMS1|P29558	0.00713046	0.731717	0.93725	M1 translation|0.8104
AHSG|P02765^SL000251@seq.10966.1	-0.0369304	0.731738	0.93725	grey|AllKmeAvg:-0.0162
MEP1A|Q16819^SL006554@seq.19786.26	0.00378361	0.731747	0.93725	M5 hormone signaling|0.7658
TNS2|Q63HR2	-0.00243388	0.732162	0.93762	M3 DNA binding|0.5396
GGPS1|O95749	0.00470062	0.732497	0.93788	M1 translation|0.793
AMT|P48728	-0.0082808	0.732676	0.93795	M1 translation|0.9155
TMEM132C|Q8N3T6^SL026000@seq.11128.29	-0.00474762	0.732904	0.93797	M4 intracellular signaling|0.3001
IRAG2|Q12912^SL018605@seq.10704.91	0.00729432	0.732946	0.93797	grey|AllKmeAvg:0.0284
RRM2|P31350	0.00234414	0.733083	0.93798	M20 ambiguous|0.588
TINAGL1|Q9GZM7	-0.00284353	0.733725	0.93863	M21 ECM/organ development|0.3385
NTS|P30990	0.00957437	0.73431	0.93878	M21 ECM/organ development|0.3242
C3|P01024^SL000312@seq.2754.50	-0.00704984	0.734355	0.93878	M2 cell division|0.6591
SLITRK6|Q9H5Y7	-0.00461336	0.734363	0.93878	M10 leukocyte activation|0.5098
DOK2|O60496^SL016379@seq.14246.50	-0.00731558	0.734399	0.93878	M1 translation|0.9061
DBNL|Q9UJU6^SL011628@seq.4978.54	-0.00453859	0.734608	0.93878	M1 translation|0.8706
INS|P01308	-0.0108896	0.734747	0.93878	M3 DNA binding|0.3084
MAP2K4|P45985	0.00588169	0.7348	0.93878	grey|AllKmeAvg:0.0271
EFNA5|P52803	0.00268762	0.734869	0.93878	M10 leukocyte activation|0.7539
PSMB7|Q99436	-0.0114863	0.735068	0.93881	M1 translation|0.5882
DMKN|Q6E0U4^SL010588@seq.8535.102	-0.00104963	0.73515	0.93881	M11 protein kinase activation|0.5808
VMAC|Q2NL98	-0.00602948	0.735767	0.93913	M1 translation|0.5148
DLK1|P80370^SL025834@seq.6496.60	-0.00711906	0.735794	0.93913	M10 leukocyte activation|0.5503
CFHR5|Q9BXR6^SL006830@seq.7885.17	0.00348566	0.735993	0.93913	grey|AllKmeAvg:-0.0339
GBP1|P32455	-0.00393648	0.736067	0.93913	M29 protein folding|0.5793
NAIF1|Q69YI7	-0.00665601	0.73609	0.93913	M1 translation|0.9217
TARS1|P26639	-0.00780988	0.736174	0.93913	M1 translation|0.9729
WTAP|Q15007	0.00251828	0.736309	0.93914	M5 hormone signaling|0.3859
AARSD1|Q9BTE6	0.0022182	0.736583	0.93932	M2 cell division|0.7679
DKK3|Q9UBP4^SL009412@seq.3607.71	0.0033769	0.736797	0.93943	M21 ECM/organ development|0.6383
FAM3C|Q92520	0.0101103	0.737067	0.93961	grey|AllKmeAvg:-0.0012
C1R|P00736	-0.00356988	0.73725	0.93968	grey|AllKmeAvg:0.0171
DEFB128|Q7Z7B8	0.0050496	0.737549	0.93989	M2 cell division|0.5998
EFHD1|Q9BUP0	0.00210502	0.738015	0.94003	M2 cell division|0.3092
SPECC1|Q5M775	-0.00142063	0.738083	0.94003	M1 translation|0.4566
CGA|P01215^SL000428@seq.3032.11	0.0110181	0.73812	0.94003	M14 ephrin signaling|0.3978
HMGCS2|P54868	-0.00552652	0.738167	0.94003	M17 organic acid metabolism|0.4647
EPO|P01588	0.00549577	0.738404	0.94008	M10 leukocyte activation|0.4226
NEK7|Q8TDX7	-0.00711669	0.738716	0.94008	M1 translation|0.8698
HBB|P68871	0.0017483	0.738755	0.94008	M11 protein kinase activation|0.4883
IFNA1|P01562	-0.00545027	0.738786	0.94008	M5 hormone signaling|0.4014
MUSTN1|Q8IVN3	-0.00739783	0.739147	0.94008	M26 muscle|0.6811
RPRD1A|Q96P16	0.00153962	0.739156	0.94008	M3 DNA binding|0.3713
LAT2|Q9GZY6	0.00372946	0.739181	0.94008	M9 lipid homeostasis|0.3462
MYL12A|P19105	-0.00786181	0.739245	0.94008	M1 translation|0.927
ATP5F1B|P06576	-0.00632476	0.73945	0.94009	M2 cell division|0.7028
PCDHB2|Q9Y5E7	0.00679895	0.73953	0.94009	M25 Wnt signaling|0.3999
NETO1|Q8TDF5^SL017092@seq.15298.199	0.00510301	0.739891	0.94009	M14 ephrin signaling|0.5718
NGF|P01138	-0.00503542	0.740151	0.94009	M23 thermogenesis|0.367
COL9A1|P20849^SL007148@seq.15466.30	0.00847679	0.740218	0.94009	M32 ECM/collagen|0.4285
PCBP1|Q15365	0.00620051	0.740234	0.94009	M1 translation|0.8482
PNPLA2|Q96AD5	-0.00262929	0.740412	0.94009	M4 intracellular signaling|0.3033
ZPLD1|Q8TCW7	0.00218599	0.740414	0.94009	M11 protein kinase activation|0.4533
IGHG1|P01857	-0.00271883	0.740846	0.94009	grey|AllKmeAvg:0.0049
LYN|P07948^SL010500@seq.3381.24	-0.0069131	0.740891	0.94009	M1 translation|0.9127
PRKCZ|Q05513	0.00305359	0.741418	0.94009	M1 translation|0.4582
POLR2M|P0CAP2	0.00999008	0.741492	0.94009	M1 translation|0.9369
HECTD3|Q5T447	0.00326278	0.741634	0.94009	M1 translation|0.6104
CTNNBIP1|Q9NSA3	-0.00432664	0.74202	0.94009	M1 translation|0.9185
SF3B6|Q9Y3B4	0.00263998	0.742277	0.94009	M27 DNA metabolism|0.3327
RGS10|O43665	0.00781282	0.742369	0.94009	M1 translation|0.8952
ARRB1|P49407	-0.00767001	0.742479	0.94009	M1 translation|0.9637
RGS4|P49798^SL005549@seq.23020.18	-0.00333776	0.742577	0.94009	M2 cell division|0.7329
SNRPA|P09012	0.00876056	0.742589	0.94009	M1 translation|0.7942
CRHBP|P24387	-0.00369097	0.742651	0.94009	M6 Wnt/ephrin|0.4367
TFPI2|P48307	-0.0102029	0.742674	0.94009	M2 cell division|0.3706
VEGFD|O43915^SL003320@seq.14705.1	0.00834773	0.742709	0.94009	M10 leukocyte activation|0.6059
PEAR1|Q5VY43^SL025957@seq.8892.14	-0.00816544	0.742759	0.94009	M4 intracellular signaling|0.8915
HEXA|P06865	0.00218235	0.742898	0.94009	M7 protein transport|0.6653
PENK|P01210	0.00584655	0.742978	0.94009	M6 Wnt/ephrin|0.3947
TBC1D13|Q9NVG8	-0.00674676	0.743049	0.94009	M1 translation|0.9341
RPL30|P62888	-0.00498813	0.743166	0.94009	M1 translation|0.6366
SCMH1|Q96GD3	0.00753422	0.743485	0.94009	M2 cell division|0.5174
MRRF|Q96E11	0.00553376	0.743532	0.94009	M1 translation|0.7753
DCP1B|Q8IZD4	0.00451183	0.743585	0.94009	M3 DNA binding|0.4583
FLT1|P17948^SL003321@seq.8231.122	-0.00446142	0.743632	0.94009	M21 ECM/organ development|0.3373
KLK3|P07288^SL000062@seq.13699.6	-0.0117739	0.7438	0.94009	M26 muscle|0.4054
PCDHGA1|Q9Y5H4	-0.0110303	0.744167	0.94009	grey|AllKmeAvg:0.0274
BCL2L1|Q07817	0.00656585	0.744274	0.94009	M2 cell division|0.7203
GDA|Q9Y2T3	-0.00277499	0.744349	0.94009	M11 protein kinase activation|0.6498
SKA1|Q96BD8	-0.00303581	0.744445	0.94009	M2 cell division|0.4149
CDH13|P55290	-0.00610277	0.744499	0.94009	M10 leukocyte activation|0.5227
RASSF5|Q8WWW0	-0.0050211	0.744572	0.94009	M7 protein transport|0.3604
NPPB|P16860^SL002689@seq.16751.15	-0.00747342	0.744692	0.94009	M16 semaphorin-plexin|0.3323
DUSP3|P51452	-0.00559323	0.744779	0.94009	M1 translation|0.7875
UNC5A|Q6ZN44	-0.0058859	0.744833	0.94009	M14 ephrin signaling|0.3732
TSC2|P49815	0.0069796	0.74487	0.94009	M7 protein transport|0.3653
NDUFB4|O95168	0.00615747	0.744914	0.94009	M2 cell division|0.8348
ZDHHC4|Q9NPG8	-0.00366183	0.744938	0.94009	M4 intracellular signaling|0.9189
BAG6|P46379	-0.00503822	0.745185	0.94009	M4 intracellular signaling|0.947
KMO|O15229	0.00327399	0.745406	0.94009	M21 ECM/organ development|0.4196
AK4|P27144	0.00381254	0.745709	0.94009	M2 cell division|0.6494
CD27|P26842	-0.00223828	0.745717	0.94009	M18 cell cycle/metabolism|0.6242
DARS2|Q6PI48	-0.00963327	0.745777	0.94009	M1 translation|0.8836
C11orf87|Q6NUJ2	0.00354125	0.745847	0.94009	M20 ambiguous|0.7816
SH2D1B|O14796	-0.00340211	0.745951	0.94009	M2 cell division|0.4461
HS3ST3A1|Q9Y663	-0.00528496	0.746029	0.94009	M1 translation|0.8109
NGDN|Q8NEJ9	0.00993488	0.746234	0.94009	M5 hormone signaling|0.3601
KIR2DL1|P43626	0.00302772	0.746277	0.94009	M2 cell division|0.561
EEF1D|P29692	0.00711828	0.74674	0.94009	M1 translation|0.7998
ERMN|Q8TAM6	-0.00687398	0.746746	0.94009	M23 thermogenesis|0.345
NUDCD3|Q8IVD9	-0.011822	0.746768	0.94009	M1 translation|0.5274
MPI|P34949	-0.00540588	0.746842	0.94009	M1 translation|0.8601
MRPL32|Q9BYC8	0.000910367	0.746861	0.94009	M8 signal transduction|0.6627
RELB|Q01201	-0.00372469	0.747289	0.94047	M2 cell division|0.6968
BRD1|O95696	-0.0034732	0.74747	0.94053	M3 DNA binding|0.5755
DPYSL3|Q14195	-0.00383632	0.747654	0.9406	M1 translation|0.8792
GRB7|Q14451	-0.00229718	0.747795	0.94062	M2 cell division|0.6719
GPHN|Q9NQX3	-0.00355705	0.748368	0.94101	M4 intracellular signaling|0.6732
HSD17B4|P51659	-0.00617183	0.748446	0.94101	M1 translation|0.935
FJX1|Q86VR8	-0.00421165	0.748494	0.94101	M28 hormone metabolism/cytokine|0.4983
MITD1|Q8WV92	-0.00675777	0.749526	0.94193	M1 translation|0.9465
PRKAR2B|P31323	-0.00731715	0.74965	0.94193	M4 intracellular signaling|0.8523
TYRO3|Q06418^SL004136@seq.13668.44	-0.00636827	0.749679	0.94193	grey|AllKmeAvg:0.0375
DDX46|Q7L014	0.00392307	0.750088	0.94193	M2 cell division|0.7438
BTC|P35070^SL000137@seq.9242.11	0.00853693	0.750095	0.94193	M21 ECM/organ development|0.7476
MYOC|Q99972	0.00398709	0.75024	0.94193	M10 leukocyte activation|0.668
ADAMTS4|O75173	-0.00205831	0.750352	0.94193	M11 protein kinase activation|0.3651
FTO|Q9C0B1	-0.00182382	0.750409	0.94193	M17 organic acid metabolism|0.6639
PSPC1|Q8WXF1	0.00151192	0.750443	0.94193	M13 ambiguous|0.3936
GBA|P04062	0.00287543	0.75052	0.94193	M16 semaphorin-plexin|0.504
MAGEB10|Q96LZ2	-0.00634876	0.750901	0.94225	M7 protein transport|0.6981
EIF4EBP3|O60516	0.0144666	0.751455	0.94252	M24 ambiguous|0.3007
NT5C|Q8TCD5	-0.0030132	0.751635	0.94252	M1 translation|0.7727
HGS|O14964	-0.00742131	0.751839	0.94252	M4 intracellular signaling|0.9734
ACVRL1|P37023^SL004851@seq.16318.12	-0.00918544	0.751894	0.94252	M16 semaphorin-plexin|0.5361
UFM1|P61960	-0.00501242	0.751991	0.94252	M1 translation|0.938
CD63|P08962	0.0043131	0.752137	0.94252	grey|AllKmeAvg:0.0288
ANGPT2|O15123^SL001996@seq.13660.76	-0.00594101	0.752471	0.94252	M16 semaphorin-plexin|0.5258
SH3GL2|Q99962^SL015171@seq.12499.108	-0.00703195	0.752697	0.94252	M1 translation|0.8879
BRF1|Q92994^SL016130@seq.5384.67	0.00319413	0.752987	0.94252	M13 ambiguous|0.6659
CD81|P60033^SL007309@seq.19612.3	-0.00294392	0.753118	0.94252	M5 hormone signaling|0.5094
GP1BA|P07359	0.00227088	0.753182	0.94252	M18 cell cycle/metabolism|0.4593
CALCOCO2|Q13137	0.00174997	0.753558	0.94252	M22 chemotaxis|0.4337
DNPH1|O43598	0.00373113	0.753588	0.94252	M17 organic acid metabolism|0.4218
GLS|O94925	-0.00563877	0.753664	0.94252	M1 translation|0.8612
DIMT1|Q9UNQ2	0.00394389	0.75368	0.94252	M3 DNA binding|0.4093
CCL24|O00175	0.00250153	0.753793	0.94252	M13 ambiguous|0.5524
AKR1D1|P51857	0.0043456	0.753829	0.94252	M17 organic acid metabolism|0.5938
CHMP2B|Q9UQN3	-0.00616096	0.753913	0.94252	M1 translation|0.842
HEPACAM2|A8MVW5^SL025879@seq.9116.28	0.00104027	0.753988	0.94252	M11 protein kinase activation|0.3702
ZNF334|Q9HCZ1	-0.00395848	0.754019	0.94252	M5 hormone signaling|0.645
INSIG1|O15503	0.00658118	0.754306	0.94252	M3 DNA binding|0.5168
SOD1|P00441	0.00358589	0.754384	0.94252	M1 translation|0.6638
THSD7A|Q9UPZ6^SL026002@seq.11174.8	-0.00469363	0.754419	0.94252	grey|AllKmeAvg:-0.0317
PITPNB|P48739	0.00213402	0.75442	0.94252	M2 cell division|0.7593
MAP4K5|Q9Y4K4	-0.00883341	0.754613	0.94252	M4 intracellular signaling|0.9817
SNRPG|P62308	-0.00369586	0.754655	0.94252	M1 translation|0.9375
CDH15|P55291^SL025808@seq.11215.6	0.00308568	0.754735	0.94252	M11 protein kinase activation|0.3583
SCARA3|Q6AZY7^SL025978@seq.11292.13	0.00183377	0.754803	0.94252	M13 ambiguous|0.6212
REM1|O75628	0.00369121	0.754867	0.94252	M1 translation|0.4142
FUT3|P21217	0.00772496	0.755499	0.94275	grey|AllKmeAvg:0.0213
YWHAG|P61981^SL004989@seq.8901.40	0.00556291	0.75559	0.94275	M1 translation|0.8779
EPHA2|P29317	-0.00438393	0.755593	0.94275	M6 Wnt/ephrin|0.8699
UNG|P13051	-0.0108467	0.755618	0.94275	M9 lipid homeostasis|0.3911
ERLIN1|O75477	0.00583101	0.755708	0.94275	M2 cell division|0.4424
DHX38|Q92620	-0.00274285	0.755854	0.94275	M2 cell division|0.5721
ANAPC10|Q9UM13	0.00180457	0.755962	0.94275	M4 intracellular signaling|0.3381
NME7|Q9Y5B8	-0.00718452	0.756114	0.94275	M1 translation|0.9612
SNAPIN|O95295	0.00349715	0.756304	0.94275	M11 protein kinase activation|0.3948
RGMB|Q6NW40	0.00279093	0.756345	0.94275	M10 leukocyte activation|0.7829
PDLIM5|Q96HC4	-0.00509889	0.756914	0.94279	M1 translation|0.8461
ZWILCH|Q9H900	0.0062193	0.757192	0.94279	M2 cell division|0.842
LYRM1|O43325	-0.00214954	0.757413	0.94279	M1 translation|0.5687
DEFB106A|Q8N104	-0.00168893	0.757449	0.94279	M2 cell division|0.5113
GLIPR1|P48060	-0.00476236	0.757486	0.94279	M3 DNA binding|0.4943
TMEM9|Q9P0T7^SL026008@seq.9249.17	-0.00529971	0.757563	0.94279	grey|AllKmeAvg:0.0476
PNLIP|P16233	-0.00642554	0.757735	0.94279	M31 digestion|0.8401
CLEC9A|Q6UXN8	-0.00556078	0.757793	0.94279	grey|AllKmeAvg:-0.0171
SRC|P12931^SL010516@seq.5488.74	0.0080723	0.757879	0.94279	M1 translation|0.828
C15orf40|Q8WUR7	-0.00329755	0.758075	0.94279	M1 translation|0.8026
NFATC1|O95644	-0.00256702	0.758326	0.94279	M2 cell division|0.609
CASP5|P51878	-0.00444866	0.758332	0.94279	grey|AllKmeAvg:0.0083
UNC5B|Q8IZJ1^SL008959@seq.23038.63	-0.00344339	0.758421	0.94279	M6 Wnt/ephrin|0.8108
BRD2|P25440^SL014748@seq.10074.128	0.00353239	0.758548	0.94279	M13 ambiguous|0.4232
PRKACA|P17612	-0.00676635	0.758549	0.94279	M4 intracellular signaling|0.8831
HSPA1A|P0DMV8^SL000451@seq.16780.6	-0.00529632	0.759041	0.94279	M29 protein folding|0.8415
GFRA3|O60609	-0.00314637	0.759046	0.94279	M2 cell division|0.4115
LPO|P22079	0.00706986	0.75906	0.94279	M12 ECM/neurodevelopment|0.4002
CUL3|Q13618	-0.00348894	0.759098	0.94279	M1 translation|0.8319
IGHA1|P01876	-0.00769123	0.759203	0.94279	M29 protein folding|0.3481
GP5|P40197	-0.00487195	0.759497	0.94279	M1 translation|0.9052
MLEC|Q14165	-0.00583414	0.759505	0.94279	M1 translation|0.92
PSG8|Q9UQ74	-0.0027228	0.759509	0.94279	M8 signal transduction|0.7402
BGLAP|P02818^SL001791@seq.11067.13	-0.00329808	0.759781	0.94279	grey|AllKmeAvg:0.0176
HS3ST4|Q9Y661^SL018828@seq.8998.15	-0.00208126	0.760413	0.94279	M3 DNA binding|0.5789
EBP|Q15125	0.000818022	0.760511	0.94279	M24 ambiguous|0.5473
SERPINA10|Q9UK55^SL004467@seq.13119.26	0.0040762	0.76053	0.94279	M20 ambiguous|0.4177
ITGA2|P17301^SL022741@seq.21905.10	-0.00394829	0.760666	0.94279	M9 lipid homeostasis|0.3241
ALDOC|P09972	-0.00209848	0.760713	0.94279	M17 organic acid metabolism|0.4734
TOM1|O60784	0.00572091	0.760798	0.94279	M5 hormone signaling|0.4243
PPP2R5A|Q15172	-0.0054878	0.760977	0.94279	M1 translation|0.8964
RRAD|P55042	0.00630281	0.761121	0.94279	M26 muscle|0.3703
LIMA1|Q9UHB6	-0.00301831	0.761206	0.94279	M4 intracellular signaling|0.608
APBB3|O95704^SL025797@seq.12784.10	0.0072386	0.761323	0.94279	grey|AllKmeAvg:0.0304
HS3ST4|Q9Y661^SL018828@seq.19370.30	0.00198136	0.761666	0.94279	M1 translation|0.4805
HS6ST1|O60243	0.0025732	0.761703	0.94279	M5 hormone signaling|0.5346
FAM172A|Q8WUF8	-0.00421057	0.761746	0.94279	grey|AllKmeAvg:0.0036
NRBF2|Q96F24	-0.00631082	0.761754	0.94279	M4 intracellular signaling|0.7133
UBE2D4|Q9Y2X8	-0.00457059	0.761761	0.94279	M1 translation|0.9599
PLBD1|Q6P4A8	-0.00197409	0.761888	0.94279	M1 translation|0.6777
ACADM|P11310	-0.00930788	0.761888	0.94279	M1 translation|0.887
PRIM1|P49642	0.00469671	0.762184	0.94279	grey|AllKmeAvg:0.0149
CELF2|O95319	0.0043101	0.762413	0.94279	M30 antimicrobial immune response|0.5413
EIF5A|P63241	-0.00511925	0.762434	0.94279	M1 translation|0.9396
HAMP|P81172	-0.01022	0.762599	0.94279	grey|AllKmeAvg:-0.0249
CDC37|Q16543	-0.00543181	0.762608	0.94279	M1 translation|0.905
NCF2|P19878	0.00258603	0.762822	0.94279	M24 ambiguous|0.4465
LASP1|Q14847	-0.00631989	0.763043	0.94279	M1 translation|0.8249
TNFRSF10D|Q9UBN6	0.00162195	0.763129	0.94279	M7 protein transport|0.4666
PDCD1|Q15116^SL005211@seq.9227.15	0.00381632	0.763347	0.94279	M3 DNA binding|0.7189
TMED4|Q7Z7H5	-0.00397689	0.763363	0.94279	M3 DNA binding|0.6943
AIF1|P55008	0.0067469	0.76342	0.94279	M1 translation|0.6908
XRCC1|P18887	-0.00449092	0.763471	0.94279	M3 DNA binding|0.4103
KLRF1|Q9NZS2^SL014209@seq.5098.79	-0.00360254	0.763566	0.94279	M3 DNA binding|0.5604
HP|P00738^SL000437@seq.3054.3	-0.0081472	0.763637	0.94279	M4 intracellular signaling|0.3235
KCNE5|Q9UJ90^SL025906@seq.8756.41	-0.00591332	0.763733	0.94279	M3 DNA binding|0.3803
APEX1|P27695	-0.00391198	0.76385	0.94279	M1 translation|0.8683
FGF8|P55075^SL004342@seq.2443.10	-0.0029887	0.764154	0.94279	M2 cell division|0.6567
PLA2G1B|P04054	-0.00253903	0.76425	0.94279	grey|AllKmeAvg:0.0146
SOS1|Q07889	-0.0095584	0.764506	0.94279	grey|AllKmeAvg:-0.0219
TYK2|P29597	-0.00166345	0.76458	0.94279	M1 translation|0.8227
ZNRF3|Q9ULT6^SL018971@seq.14122.132	-0.00409316	0.7648	0.94279	M26 muscle|0.3636
ICA1|Q05084	-0.00470821	0.764817	0.94279	M1 translation|0.4664
HDGFL2|Q7Z4V5	-0.00285959	0.764934	0.94279	M11 protein kinase activation|0.5414
DNM2|P50570	-0.0058414	0.765057	0.94279	M1 translation|0.9662
RFFL|Q8WZ73	0.0110351	0.765284	0.94279	grey|AllKmeAvg:-0.001
VSNL1|P62760^SL007318@seq.13522.20	-0.0128013	0.765305	0.94279	grey|AllKmeAvg:0.0022
DAB2|P98082	-0.00667422	0.765352	0.94279	M1 translation|0.8936
SEZ6L|Q9BYH1	0.00355031	0.76545	0.94279	M14 ephrin signaling|0.8768
TXNDC12|O95881^SL016128@seq.19334.62	-0.00563802	0.765679	0.94279	M1 translation|0.9725
CST5|P28325^SL008382@seq.13661.193	-0.00536191	0.765929	0.94279	grey|AllKmeAvg:0.0155
CAPSL|Q8WWF8	0.0068836	0.765934	0.94279	M23 thermogenesis|0.3054
AZGP1|P25311	0.00130233	0.765949	0.94279	M18 cell cycle/metabolism|0.4855
NLGN2|Q8NFZ4^SL025945@seq.9772.153	0.00893498	0.765953	0.94279	M21 ECM/organ development|0.7469
DTYMK|P23919	-0.00468819	0.766327	0.94305	M1 translation|0.9276
S100A14|Q9HCY8^SL005106@seq.23023.21	0.00275837	0.766614	0.94305	grey|AllKmeAvg:-0.0426
RERG|Q96A58	-0.00324529	0.766743	0.94305	M2 cell division|0.6204
PARK7|Q99497^SL020843@seq.19545.145	0.00126752	0.766904	0.94305	M11 protein kinase activation|0.8451
COA7|Q96BR5	0.00733602	0.766982	0.94305	grey|AllKmeAvg:-0.0151
CAPN2|P17655	0.00385404	0.767003	0.94305	M10 leukocyte activation|0.3794
VEGFD|O43915^SL003320@seq.13098.93	0.00469034	0.767197	0.94305	M10 leukocyte activation|0.5815
CGA|P01215^SL001766@seq.4914.10	0.0089778	0.767199	0.94305	M18 cell cycle/metabolism|0.4124
MAPRE1|Q15691^SL011230@seq.12469.19	-0.00704588	0.767695	0.94345	M1 translation|0.9283
MMP16|P51512^SL003331@seq.9719.145	-0.00249135	0.767895	0.94345	grey|AllKmeAvg:0.0564
STIM1|Q13586^SL025994@seq.9271.101	-0.00138305	0.768009	0.94345	M2 cell division|0.8475
CD7|P09564	0.00305513	0.768086	0.94345	M10 leukocyte activation|0.4697
IGSF11|Q5DX21^SL025884@seq.9279.7	0.00359384	0.76836	0.94345	M2 cell division|0.6846
FOXRED1|Q96CU9	0.00783094	0.768498	0.94345	M7 protein transport|0.5962
CHST11|Q9NPF2	0.00375776	0.768576	0.94345	M26 muscle|0.3349
ASAH2|Q9NR71	0.004911	0.768588	0.94345	M5 hormone signaling|0.3663
SNCG|O76070	-0.00263032	0.768778	0.94345	M1 translation|0.6764
CCL20|P78556	0.00321504	0.768817	0.94345	grey|AllKmeAvg:-0.0477
NR1H2|P55055	-0.00127865	0.769047	0.94348	M11 protein kinase activation|0.528
TGFBR3|Q03167	0.00349609	0.769185	0.94348	M10 leukocyte activation|0.6697
CAPN1|P07384	-0.00526805	0.769234	0.94348	M1 translation|0.9085
ERAP2|Q6P179	-0.00416587	0.76954	0.94354	grey|AllKmeAvg:-0.0207
H2AC1|Q96QV6	0.00703446	0.769543	0.94354	M30 antimicrobial immune response|0.811
MAPRE1|Q15691^SL011230@seq.19371.18	-0.00679302	0.769806	0.94371	M1 translation|0.8968
UBE2H|P62256	-0.00263041	0.770171	0.944	M1 translation|0.8249
A4GNT|Q9UNA3	0.0142487	0.770373	0.94403	M10 leukocyte activation|0.3592
RAN|P62826	0.00562224	0.770456	0.94403	M1 translation|0.7828
RGS1|Q08116	0.00693318	0.77089	0.94415	M1 translation|0.34
DNER|Q8NFT8^SL025836@seq.9769.48	0.004473	0.770932	0.94415	M12 ECM/neurodevelopment|0.6332
OSTM1|Q86WC4	-0.00580416	0.770941	0.94415	M13 ambiguous|0.5541
CLC|Q05315	-0.00618166	0.771333	0.94444	M13 ambiguous|0.3952
LRRC59|Q96AG4	-0.0072646	0.771443	0.94444	M1 translation|0.9105
ANG|P03950	-0.00349197	0.771784	0.9447	grey|AllKmeAvg:-0.0211
ITPKC|Q96DU7	-0.00182713	0.772077	0.9449	grey|AllKmeAvg:0.0181
WFDC10A|Q9H1F0	-0.00629913	0.772247	0.94495	M2 cell division|0.4729
UBXN2B|Q14CS0	0.010352	0.772584	0.94506	M1 translation|0.857
CAB39L|Q9H9S4	0.00595312	0.772672	0.94506	M1 translation|0.8231
RAB21|Q9UL25	-0.00518267	0.77272	0.94506	M1 translation|0.8876
GNG11|P61952	-0.00231599	0.773217	0.94534	M2 cell division|0.8195
IL2|P60568	-0.00199275	0.77324	0.94534	M9 lipid homeostasis|0.4368
ACY1|Q03154	-0.00686767	0.773458	0.94534	M17 organic acid metabolism|0.7568
GRK2|P25098	-0.00582714	0.773617	0.94534	M1 translation|0.9541
BECN1|Q14457^SL014943@seq.10010.10	-0.00320975	0.773664	0.94534	M11 protein kinase activation|0.4733
FLT3LG|P49771^SL004343@seq.3053.49	-0.00109412	0.773745	0.94534	M13 ambiguous|0.6184
TLN2|Q9Y4G6	-0.00569608	0.773858	0.94534	M4 intracellular signaling|0.9363
NMRK2|Q9NPI5	-0.00420306	0.774228	0.94561	M2 cell division|0.3218
TYW3|Q6IPR3	0.00479561	0.774496	0.94561	grey|AllKmeAvg:0.0172
ABO|P16442	0.0262007	0.774568	0.94561	grey|AllKmeAvg:-0.0116
ZYX|Q15942	-0.0055181	0.774737	0.94561	M1 translation|0.8856
SELL|P14151	0.00131143	0.775003	0.94561	M18 cell cycle/metabolism|0.889
CTNNA3|Q9UI47	0.00267793	0.775121	0.94561	M5 hormone signaling|0.4829
SNRPA1|P09661	-0.0012545	0.775383	0.94561	M11 protein kinase activation|0.55
CDK2|P24941^SL010495@seq.3357.67	0.00295309	0.775549	0.94561	M30 antimicrobial immune response|0.4901
VSIR|Q9H7M9^SL025872@seq.11531.24	-0.00658682	0.775625	0.94561	M1 translation|0.7306
HYPK|Q9NX55	0.0120369	0.775952	0.94561	M1 translation|0.4416
CD226|Q15762^SL011100@seq.5062.60	0.00681974	0.775954	0.94561	M8 signal transduction|0.4581
RAB6B|Q9NRW1	-0.00635724	0.776044	0.94561	M1 translation|0.9163
CDC42BPA|Q5VT25	-0.00214035	0.776068	0.94561	M4 intracellular signaling|0.7444
RCAN1|P53805	-0.00432738	0.776091	0.94561	M9 lipid homeostasis|0.3724
TRABD|Q9H4I3	-0.000838938	0.776117	0.94561	M11 protein kinase activation|0.5563
SIGIRR|Q6IA17	-0.00265609	0.77616	0.94561	M5 hormone signaling|0.3402
GNPNAT1|Q96EK6	-0.00620675	0.776369	0.94571	M1 translation|0.963
SFXN5|Q8TD22	0.00199269	0.777049	0.94631	M7 protein transport|0.7007
ANXA10|Q9UJ72	-0.00165565	0.77718	0.94631	M1 translation|0.4659
CREB3L1|Q96BA8	0.00283882	0.777317	0.94631	M2 cell division|0.4312
IFNA10|P01566^SL017106@seq.14128.121	0.00330742	0.77744	0.94631	grey|AllKmeAvg:0.011
KCNN1|Q92952	0.00177746	0.777602	0.94631	M13 ambiguous|0.7337
CHMP1A|Q9HD42	-0.00535163	0.777817	0.94631	M1 translation|0.9127
GDF11|O95390^SL004345@seq.14587.16	0.00532984	0.778145	0.94631	M5 hormone signaling|0.3873
C1orf185|Q5T7R7	-0.00659558	0.778289	0.94631	M3 DNA binding|0.5862
PPP4R3A|Q6IN85	0.00438735	0.778329	0.94631	M29 protein folding|0.6124
PADI2|Q9Y2J8	-0.0116132	0.778437	0.94631	grey|AllKmeAvg:0.0067
PPP3CA|Q08209	-0.00506399	0.778806	0.94631	M1 translation|0.9071
SSB|P05455^SL025914@seq.13526.5	-0.00393113	0.778875	0.94631	M8 signal transduction|0.3077
UNC13D|Q70J99	-0.00554438	0.77907	0.94631	M1 translation|0.8248
B3GNT4|Q9C0J1	-0.00564789	0.779118	0.94631	M7 protein transport|0.6165
CRTAM|O95727	-0.00850108	0.779129	0.94631	M10 leukocyte activation|0.4343
YWHAZ|P63104	0.00445311	0.779134	0.94631	M1 translation|0.8187
POTEM|A6NI47	-0.0090896	0.779281	0.94631	M7 protein transport|0.5282
NRG3|P56975^SL013799@seq.20524.38	-0.00993285	0.779312	0.94631	grey|AllKmeAvg:-0.0094
C20orf173|Q96LM9	-0.0018945	0.7794	0.94631	M2 cell division|0.7446
ACYP1|P07311	-0.00357436	0.779461	0.94631	M15 RNA transport|0.7979
APOBEC2|Q9Y235	0.00599958	0.779828	0.9466	M26 muscle|0.9203
AOC1|P19801^SL008573@seq.6209.2	-0.00366814	0.780106	0.94662	M21 ECM/organ development|0.3505
HGFAC|Q04756^SL006512@seq.8385.248	0.0107503	0.780241	0.94662	grey|AllKmeAvg:0.001
GRAMD2B|Q96HH9	0.0135401	0.780253	0.94662	grey|AllKmeAvg:-0.0226
SEMA6C|Q9H3T2^SL012550@seq.7202.107	-0.00299026	0.780362	0.94662	M19 small molecule metabolism|0.6767
CDH17|Q12864	0.00733523	0.780864	0.94707	M16 semaphorin-plexin|0.4773
SRGN|P10124	-0.00649896	0.781204	0.9471	M4 intracellular signaling|0.8936
ANGPT2|O15123^SL001996@seq.2602.2	-0.00390501	0.781271	0.9471	M16 semaphorin-plexin|0.4965
LGALS3|P17931	0.00163313	0.781385	0.9471	M8 signal transduction|0.3157
INPP5F|Q9Y2H2	-0.00116081	0.78141	0.9471	M1 translation|0.83
ZNF382|Q96SR6	-0.00366769	0.781835	0.94746	M5 hormone signaling|0.4007
C6|P13671	0.00229906	0.782135	0.94759	M2 cell division|0.453
LAG3|P18627^SL005195@seq.9950.229	0.00422895	0.782206	0.94759	grey|AllKmeAvg:0.0538
CHEK2|O96017^SL003726@seq.3360.50	-0.0191834	0.782523	0.94782	grey|AllKmeAvg:-0.0028
CHST6|Q9GZX3	0.00439809	0.78338	0.94855	M3 DNA binding|0.395
STAT6|P42226	-0.00497634	0.783386	0.94855	M4 intracellular signaling|0.9506
SCIMP|Q6UWF3	0.00251177	0.784276	0.94913	M5 hormone signaling|0.3276
RABL3|Q5HYI8	-0.0063041	0.784288	0.94913	M1 translation|0.9373
FBLN7|Q53RD9	0.00341571	0.784525	0.94913	M21 ECM/organ development|0.3689
IL5|P05113^SL000481@seq.11071.1	0.00311555	0.784574	0.94913	M5 hormone signaling|0.4009
FAS|P25445^SL002731@seq.5392.73	0.00219312	0.784586	0.94913	M6 Wnt/ephrin|0.6878
ARC|Q7LC44	-0.00233299	0.784648	0.94913	M1 translation|0.5645
CGA|P01215^SL000589@seq.3521.16	-0.0070798	0.78491	0.94914	grey|AllKmeAvg:-0.0134
MYL5|Q02045	-0.0040365	0.785068	0.94914	M1 translation|0.4356
IMPDH2|P12268	-0.00129839	0.785133	0.94914	M11 protein kinase activation|0.8294
FDX2|Q6P4F2	-0.00273986	0.785333	0.94914	M20 ambiguous|0.3745
DEFA5|Q01523^SL004530@seq.16785.45	-0.00347585	0.785545	0.94914	grey|AllKmeAvg:0.0111
EPS15L1|Q9UBC2	-0.0040628	0.785549	0.94914	M4 intracellular signaling|0.942
HSPA12A|O43301	0.00206832	0.78557	0.94914	M1 translation|0.467
GAPDHS|O14556	-0.00277736	0.785797	0.94926	M26 muscle|0.3993
TM2D1|Q9BX74	-0.00915799	0.785983	0.94933	M2 cell division|0.3501
CRYL1|Q9Y2S2	0.00572015	0.786254	0.9495	M1 translation|0.7972
BMX|P51813	0.00235249	0.786573	0.94973	M27 DNA metabolism|0.3088
DLD|P09622^SL008018@seq.15527.90	0.0040797	0.78685	0.94973	M1 translation|0.4474
ITPRIPL1|Q6GPH6	-0.00289719	0.786863	0.94973	M1 translation|0.8501
TIMM8A|O60220	-0.00622738	0.786965	0.94973	M1 translation|0.8195
S100A4|P26447^SL004821@seq.9750.7	0.00376555	0.787114	0.94975	M1 translation|0.3789
TRIM28|Q13263	0.00162589	0.787446	0.94984	M27 DNA metabolism|0.4073
RNASET2|O00584	-0.00290317	0.787669	0.94984	M6 Wnt/ephrin|0.7081
TNFAIP3|P21580	0.00600626	0.787671	0.94984	M4 intracellular signaling|0.815
TBC1D5|Q92609	0.00820186	0.787712	0.94984	M1 translation|0.8506
NSL1|Q96IY1	0.00498307	0.788085	0.95013	M2 cell division|0.9364
HBZ|P02008	-0.00175247	0.788715	0.95046	M11 protein kinase activation|0.6596
YJU2|Q9BW85	-0.00470207	0.78874	0.95046	M1 translation|0.7048
STXBP6|Q8NFX7	-0.00442764	0.788865	0.95046	M1 translation|0.4681
IFNW1|P05000	-0.00205494	0.788913	0.95046	M3 DNA binding|0.4044
BCL11A|Q9H165	-0.00695804	0.789022	0.95046	M3 DNA binding|0.374
ZFAND3|Q9H8U3	0.0131517	0.789137	0.95046	grey|AllKmeAvg:0.0161
ANTKMT|Q9BQD7	-0.0050451	0.789281	0.95048	grey|AllKmeAvg:0.0467
CASK|O14936	-0.00240478	0.78992	0.95083	M5 hormone signaling|0.4574
RAMP3|O60896	0.00376547	0.789928	0.95083	grey|AllKmeAvg:0.0203
CTSB|P07858^SL000343@seq.8007.19	0.0057846	0.789969	0.95083	M25 Wnt signaling|0.6842
PGRMC2|O15173^SL007962@seq.10506.53	-0.00481748	0.790502	0.95102	M1 translation|0.5025
PRKCSH|P14314	-0.00129999	0.790586	0.95102	M1 translation|0.6398
RAB4B|P61018	-0.00490161	0.790866	0.95102	M1 translation|0.9144
DEFA1|P59665^SL004526@seq.19579.5	0.00409735	0.790868	0.95102	M13 ambiguous|0.5766
RAB3D|O95716^SL008723@seq.10780.10	-0.00468715	0.790958	0.95102	M3 DNA binding|0.313
SPINK9|Q5DT21	0.00240143	0.791112	0.95102	M3 DNA binding|0.3514
RELL2|Q8NC24	0.00365777	0.791218	0.95102	M3 DNA binding|0.3661
FCN2|Q15485^SL006542@seq.13717.15	0.00404109	0.791385	0.95102	M9 lipid homeostasis|0.3409
GSTT2B|P0CG30	-0.000939133	0.791448	0.95102	grey|AllKmeAvg:0.041
MRM2|Q9UI43	0.0027526	0.791476	0.95102	M7 protein transport|0.3878
IL10|P22301^SL001717@seq.13723.6	0.00388956	0.791558	0.95102	M24 ambiguous|0.4595
JPH1|Q9HDC5	-0.00446652	0.791843	0.95108	M20 ambiguous|0.477
NHP2|Q9NX24	-0.0019219	0.792086	0.95108	M1 translation|0.6738
VSIR|Q9H7M9^SL025873@seq.14123.34	0.00431442	0.792178	0.95108	M1 translation|0.6732
ADGRB1|O14514	0.00768034	0.79227	0.95108	grey|AllKmeAvg:0.0583
ARHGAP25|P42331	-0.00567418	0.792459	0.95108	M4 intracellular signaling|0.9463
SPIN1|Q9Y657	0.00153462	0.792486	0.95108	M2 cell division|0.6372
GRIPAP1|Q4V328	-0.00541186	0.792576	0.95108	M1 translation|0.9066
LRFN1|Q9P244	-0.000985954	0.792817	0.95108	M2 cell division|0.595
NMT1|P30419^SL006476@seq.12448.246	-0.00587615	0.792936	0.95108	M1 translation|0.9379
MAP2K5|Q13163	-0.00461223	0.7931	0.95108	M1 translation|0.889
SAT1|P21673	0.000967033	0.793129	0.95108	M3 DNA binding|0.4182
LRFN2|Q9ULH4	-0.00335379	0.793234	0.95108	M1 translation|0.4525
GPC4|O75487	0.00257995	0.793543	0.95108	grey|AllKmeAvg:1e-04
CSNK2A2|P19784^SL016551@seq.5226.36	-0.00606256	0.793605	0.95108	M1 translation|0.764
WDR5|P61964	-0.00198246	0.793652	0.95108	M1 translation|0.7205
IL1RAPL2|Q9NP60	-0.0028003	0.793721	0.95108	M8 signal transduction|0.7606
DENR|O43583	-0.00291862	0.79383	0.95108	M1 translation|0.8958
ATXN10|Q9UBB4	-0.0027239	0.794315	0.95133	M1 translation|0.5149
CLEC10A|Q8IUN9	-0.0069455	0.79433	0.95133	grey|AllKmeAvg:0.0255
THOC1|Q96FV9	-0.00530786	0.794427	0.95133	M13 ambiguous|0.393
PLCG1|P19174	-0.00209005	0.795442	0.95177	M2 cell division|0.6941
CRIM1|Q9NZV1^SL025827@seq.15492.1	-0.00201544	0.795498	0.95177	M3 DNA binding|0.5139
CPTP|Q5TA50^SL021992@seq.20385.21	-0.00306334	0.795679	0.95177	M1 translation|0.8608
CRISP2|P16562	0.00467544	0.79574	0.95177	M6 Wnt/ephrin|0.3797
ACLY|P53396	-0.00258989	0.795799	0.95177	M4 intracellular signaling|0.4517
CHRD|Q9H2X0	0.0114301	0.796174	0.95177	M22 chemotaxis|0.3538
OSBPL11|Q9BXB4	-0.0088367	0.796221	0.95177	M4 intracellular signaling|0.6238
CTF1|Q16619^SL002783@seq.2889.37	-0.00150219	0.796278	0.95177	M1 translation|0.5989
BAMBI|Q13145^SL025802@seq.8811.24	-0.00446768	0.796399	0.95177	M3 DNA binding|0.5601
CYB5R1|Q9UHQ9	-0.0015233	0.796834	0.95177	M18 cell cycle/metabolism|0.3395
KIF3C|O14782	0.00244272	0.796852	0.95177	M2 cell division|0.7143
RAP2A|P10114	-0.0113466	0.79695	0.95177	grey|AllKmeAvg:0.0129
CHMP6|Q96FZ7	-0.00376904	0.797074	0.95177	M1 translation|0.9176
PDHA2|P29803	-0.01012	0.797196	0.95177	M1 translation|0.7817
DEFB112|Q30KQ8	0.0088091	0.797351	0.95177	grey|AllKmeAvg:0.0188
MTIF3|Q9H2K0	-0.00702236	0.797454	0.95177	M1 translation|0.9424
GCG|P01275	-0.00317529	0.797474	0.95177	grey|AllKmeAvg:0.0256
CFP|P27918	0.00215498	0.797486	0.95177	M2 cell division|0.3719
KLK3|P07288^SL000062@seq.8468.19	0.00684244	0.797579	0.95177	grey|AllKmeAvg:0.0193
PGAM1|P18669	-0.00914459	0.797673	0.95177	M4 intracellular signaling|0.7706
TBP|P20226	0.00512033	0.797763	0.95177	grey|AllKmeAvg:-0.0201
HBA1|P69905	0.00548043	0.79784	0.95177	M15 RNA transport|0.5274
ADAT1|Q9BUB4	-0.00280536	0.797923	0.95177	M3 DNA binding|0.3241
S100A14|Q9HCY8^SL005106@seq.17828.3	0.00221563	0.798011	0.95177	M3 DNA binding|0.3973
ABHD12|Q8N2K0	-0.00849028	0.798065	0.95177	M3 DNA binding|0.4956
ASIP|P42127	0.00146532	0.798804	0.95243	M5 hormone signaling|0.3288
SNIP1|Q8TAD8	0.00580863	0.798876	0.95243	M28 hormone metabolism/cytokine|0.3116
NUMBL|Q9Y6R0	0.00387576	0.799011	0.95244	grey|AllKmeAvg:0.0407
COX6A2|Q02221	0.00544549	0.799145	0.95244	grey|AllKmeAvg:0.0304
SERPINA3|P01011^SL018548@seq.4153.11	0.00305804	0.799291	0.95246	M32 ECM/collagen|0.3645
HSPB1|P04792	0.00759286	0.800374	0.95348	M1 translation|0.6691
SCGB2A1|O75556^SL001973@seq.9086.95	0.00305511	0.800412	0.95348	M24 ambiguous|0.3099
GLRX3|O76003	-0.00419471	0.800539	0.95348	M1 translation|0.9194
POLI|Q9UNA4	-0.00184522	0.801208	0.9539	M4 intracellular signaling|0.6955
COPB2|P35606	0.00802563	0.801256	0.9539	M1 translation|0.9019
RAB26|Q9ULW5	0.00276625	0.801385	0.9539	M6 Wnt/ephrin|0.3058
OTC|P00480	-0.00998015	0.801557	0.9539	M17 organic acid metabolism|0.716
POLR2F|P61218	-0.00216538	0.801992	0.9539	grey|AllKmeAvg:0.0275
PDCD4|Q53EL6	-0.00479566	0.80207	0.9539	M3 DNA binding|0.4592
ACTN4|O43707	-0.00281144	0.80212	0.9539	M1 translation|0.7797
HAVCR2|Q8TDQ0^SL007547@seq.5134.52	-0.00356261	0.802284	0.9539	M6 Wnt/ephrin|0.5836
PDLIM1|O00151	-0.00489215	0.802364	0.9539	M1 translation|0.8931
VARS1|P26640	-0.00198435	0.8025	0.9539	M1 translation|0.5321
SKP2|Q13309	-0.00247599	0.802886	0.9539	M1 translation|0.6235
CRYBA2|P53672	0.00483709	0.802926	0.9539	grey|AllKmeAvg:-0.0286
SDHAF4|Q5VUM1	0.00502563	0.802996	0.9539	M2 cell division|0.3943
NPM2|Q86SE8	0.00179972	0.803143	0.9539	M3 DNA binding|0.4522
LACTB2|Q53H82	-0.00434933	0.803211	0.9539	M1 translation|0.9292
COMMD7|Q86VX2	-0.00353583	0.803283	0.9539	M4 intracellular signaling|0.9385
PLTP|P55058^SL004948@seq.6263.77	0.00226272	0.803285	0.9539	M2 cell division|0.5693
CNTN6|Q9UQ52	-0.00600518	0.803486	0.9539	grey|AllKmeAvg:-0.059
AKR1B1|P15121^SL003659@seq.16606.85	-0.00254414	0.803591	0.9539	M1 translation|0.8336
PHYH|O14832	0.00212013	0.803602	0.9539	M20 ambiguous|0.3308
DYRK3|O43781^SL013570@seq.21662.121	-0.00435163	0.803643	0.9539	M3 DNA binding|0.6167
ARL8B|Q9NVJ2	0.00232232	0.804135	0.95433	M1 translation|0.4481
ENPP3|O14638	-0.00463817	0.804521	0.9545	M7 protein transport|0.7221
CSF1R|P07333^SL004153@seq.2638.12	-0.00462584	0.80454	0.9545	M10 leukocyte activation|0.5208
FABP2|P12104	0.0048545	0.805079	0.95478	grey|AllKmeAvg:0.0587
HSPG2|P98160	-0.00191826	0.805257	0.95478	M25 Wnt signaling|0.4101
KPNB1|Q14974	-0.00485695	0.805294	0.95478	M1 translation|0.9187
ZNF34|Q8IZ26	-0.00260223	0.805505	0.95478	M4 intracellular signaling|0.3226
IL15RA|Q13261^SL004151@seq.3445.53	-0.000687112	0.805551	0.95478	M30 antimicrobial immune response|0.3279
FAP|Q12884	0.00220621	0.805559	0.95478	M12 ECM/neurodevelopment|0.353
SIRT2|Q8IXJ6^SL006629@seq.5030.52	0.00715473	0.80605	0.9552	M19 small molecule metabolism|0.3285
TNC|P24821^SL003198@seq.2728.62	0.0032053	0.806324	0.95531	M1 translation|0.6647
TBX5|Q99593	0.00567895	0.806621	0.95531	grey|AllKmeAvg:-0.0301
VIT|Q6UXI7^SL012611@seq.6234.74	-0.00382523	0.806657	0.95531	M6 Wnt/ephrin|0.6945
DCN|P07585	-0.000779277	0.806747	0.95531	M1 translation|0.3606
CRABP1|P29762	-0.00189357	0.806796	0.95531	M2 cell division|0.6371
RDH10|Q8IZV5	0.000874489	0.807148	0.9554	M24 ambiguous|0.8283
BAP1|Q92560	-0.0115197	0.807172	0.9554	grey|AllKmeAvg:0.0332
PRR15|Q8IV56	-0.00580246	0.807263	0.9554	M1 translation|0.5211
ANXA4|P09525	-0.00405151	0.807608	0.95556	M1 translation|0.8927
SCFD1|Q8WVM8	-0.00496722	0.807662	0.95556	M15 RNA transport|0.3684
IGFBP5|P24593^SL004676@seq.19581.15	0.00266101	0.808058	0.95559	grey|AllKmeAvg:-0.039
TBCE|Q15813	-0.00469785	0.808258	0.95559	M1 translation|0.937
TXNL4B|Q9NX01	-0.00616158	0.808403	0.95559	M1 translation|0.9091
CTSB|P07858^SL000343@seq.3061.61	0.00236242	0.808485	0.95559	grey|AllKmeAvg:0.0293
RBM24|Q9BX46	-0.00339708	0.808543	0.95559	M2 cell division|0.7064
PDE5A|O76074^SL011405@seq.5256.86	-0.00515648	0.808609	0.95559	M1 translation|0.8856
FOLR2|P14207	0.00248221	0.80861	0.95559	M10 leukocyte activation|0.6028
CCDC25|Q86WR0	0.00671823	0.808741	0.95559	M20 ambiguous|0.3052
SCARB2|Q14108	0.000849605	0.808953	0.9556	M8 signal transduction|0.8633
INPP5B|P32019	-0.00546457	0.809393	0.9556	M1 translation|0.9294
MYCT1|Q8N699	-0.00190787	0.809597	0.9556	M2 cell division|0.4226
BPIFA1|Q9NP55	-0.00126086	0.809601	0.9556	M2 cell division|0.5649
GCKR|Q14397	0.00132027	0.80973	0.9556	M13 ambiguous|0.4944
TKT|P29401	-0.00376704	0.809742	0.9556	M1 translation|0.9279
AMN|Q9BXJ7	0.0021827	0.809761	0.9556	M3 DNA binding|0.4393
KPNA2|P52292	0.00365478	0.810002	0.9556	M27 DNA metabolism|0.3343
S100A7|P31151	-0.00385979	0.810037	0.9556	M8 signal transduction|0.6876
DTNA|Q9Y4J8^SL023578@seq.25087.11	-0.00188771	0.810058	0.9556	M4 intracellular signaling|0.5536
SSR1|P43307	-0.00226067	0.810672	0.95577	grey|AllKmeAvg:0.0167
TYRP1|P17643	-0.00105875	0.811077	0.95577	M1 translation|0.5991
FAM89B|Q8N5H3	-0.00114104	0.811192	0.95577	M2 cell division|0.6781
PDZK1|Q5T2W1	0.00157762	0.811277	0.95577	M13 ambiguous|0.388
IL27RA|Q6UWB1	-0.00294159	0.811334	0.95577	M16 semaphorin-plexin|0.5714
ART3|Q13508^SL018330@seq.7970.315	0.00282671	0.811405	0.95577	M6 Wnt/ephrin|0.7836
GDF3|Q9NR23	0.00216203	0.811709	0.95577	M13 ambiguous|0.4839
P2RX6|O15547	-0.00150794	0.811794	0.95577	M13 ambiguous|0.3904
PHPT1|Q9NRX4	-0.0031377	0.81184	0.95577	M15 RNA transport|0.9092
BCL2L11|O43521	0.00390606	0.81192	0.95577	M5 hormone signaling|0.4481
CAPNS2|Q96L46	-0.00313221	0.812002	0.95577	M2 cell division|0.3949
MDP1|Q86V88	-0.00494382	0.812082	0.95577	M1 translation|0.9176
MSRB2|Q9Y3D2	0.00306463	0.812199	0.95577	M18 cell cycle/metabolism|0.3682
XPNPEP3|Q9NQH7	0.00513561	0.812286	0.95577	M1 translation|0.3983
DSG2|Q14126^SL004857@seq.20517.1	0.00260785	0.812325	0.95577	M25 Wnt signaling|0.4871
LCN1|P31025	-0.00359149	0.812429	0.95577	M10 leukocyte activation|0.3757
RBP4|P02753^SL000566@seq.15633.6	0.00182991	0.812432	0.95577	M28 hormone metabolism/cytokine|0.3524
CPA1|P15085^SL009336@seq.19760.26	-0.00174691	0.812661	0.95589	M11 protein kinase activation|0.693
POMC|P01189^SL009210@seq.9204.33	-0.00266626	0.81313	0.95613	M10 leukocyte activation|0.5394
VSIG10L|Q86VR7	-0.00320853	0.813332	0.95613	M8 signal transduction|0.6847
DHPS|P49366	0.00654677	0.813412	0.95613	M7 protein transport|0.7856
LDHB|P07195	-0.00221656	0.813554	0.95613	M1 translation|0.8282
PPIH|O43447	-0.00428111	0.813597	0.95613	M1 translation|0.9229
UST|Q9Y2C2	0.00267465	0.813655	0.95613	M14 ephrin signaling|0.5711
CPN2|P22792	-0.00208785	0.813881	0.95624	M4 intracellular signaling|0.3092
GNAS|O95467	-0.000607653	0.814473	0.95666	M8 signal transduction|0.6355
FABP1|P07148	-0.00250124	0.814504	0.95666	M6 Wnt/ephrin|0.5401
BIK|Q13323	-0.00490689	0.814714	0.95668	M1 translation|0.4966
VAPA|Q9P0L0	-0.00684913	0.814775	0.95668	M4 intracellular signaling|0.9076
SOST|Q9BQB4^SL007631@seq.5729.27	-0.00179277	0.814927	0.9567	M8 signal transduction|0.3406
WWC1|Q8IX03	-0.00349472	0.815825	0.95725	grey|AllKmeAvg:-0.0373
FAM107A|O95990	0.00160607	0.816278	0.95725	M2 cell division|0.5088
EHD1|Q9H4M9	-0.00422756	0.816327	0.95725	M1 translation|0.918
OBP2B|Q9NPH6	0.00601775	0.816533	0.95725	M6 Wnt/ephrin|0.3944
SCLY|Q96I15	-0.00305757	0.816646	0.95725	M17 organic acid metabolism|0.7101
HIKESHI|Q53FT3	-0.0020493	0.816696	0.95725	M8 signal transduction|0.6898
UFC1|Q9Y3C8	-0.00269619	0.816859	0.95725	M1 translation|0.9356
TBC1D24|Q9ULP9	-0.00101522	0.817034	0.95725	M2 cell division|0.7827
CAST|P20810	0.00349695	0.817035	0.95725	M23 thermogenesis|0.6834
CRH|P06850^SL003526@seq.19637.9	0.0125619	0.817077	0.95725	grey|AllKmeAvg:-0.0315
DNM1|Q05193	-0.00558509	0.817262	0.95725	M1 translation|0.9036
HARS1|P12081	-0.00416931	0.817279	0.95725	M1 translation|0.9279
MEOX2|P50222^SL020979@seq.18259.15	-0.000511267	0.817419	0.95725	M2 cell division|0.5722
NQO1|P15559	0.00925658	0.817453	0.95725	M7 protein transport|0.3738
ZNF276|Q8N554	0.0044572	0.817529	0.95725	M2 cell division|0.9395
UBE2G1|P62253	0.0026275	0.817617	0.95725	M1 translation|0.6976
KEAP1|Q14145^SL017529@seq.8485.7	-0.0036764	0.817745	0.95725	M1 translation|0.5237
RFK|Q969G6	0.0023193	0.817962	0.95725	M15 RNA transport|0.3944
MTCP1|P56278^SL019344@seq.19374.72	0.0085466	0.818055	0.95725	M2 cell division|0.5692
UBXN4|Q92575^SL026026@seq.9997.12	-0.00432598	0.818064	0.95725	M1 translation|0.9445
KLK5|Q9Y337^SL003863@seq.14039.33	0.00260721	0.818194	0.95725	M3 DNA binding|0.4166
TRAF1|Q13077	-0.00105788	0.818285	0.95725	M1 translation|0.6365
ACADL|P28330	0.00105728	0.818663	0.95754	M2 cell division|0.3195
NKD2|Q969F2	0.00204876	0.819327	0.95759	M2 cell division|0.3135
KCNF1|Q9H3M0	-0.00198881	0.819384	0.95759	M11 protein kinase activation|0.4101
SARG|Q9BW04	0.00899761	0.819458	0.95759	M1 translation|0.8205
PCYOX1|Q9UHG3	-0.00146524	0.819564	0.95759	M18 cell cycle/metabolism|0.4577
IL19|Q9UHD0	0.00284262	0.819632	0.95759	grey|AllKmeAvg:0.0371
LMAN1|P49257	0.00167706	0.819638	0.95759	grey|AllKmeAvg:0.0508
QPCT|Q16769	0.00204227	0.819651	0.95759	M10 leukocyte activation|0.4098
IRAG2|Q12912^SL018605@seq.9096.80	0.00233152	0.819762	0.95759	grey|AllKmeAvg:-1e-04
HS3ST5|Q8IZT8	-0.00194822	0.820086	0.95782	M11 protein kinase activation|0.7711
SSPN|Q14714	-0.00456305	0.821078	0.95848	M4 intracellular signaling|0.9582
TCP10L3|Q12799	-0.00406355	0.82116	0.95848	M23 thermogenesis|0.3255
GALNT14|Q96FL9	-0.00328116	0.821175	0.95848	M16 semaphorin-plexin|0.4308
TMEM8B|A6NDV4	-0.00905625	0.8214	0.95848	grey|AllKmeAvg:0.0025
UBE2I|P63279	-0.00323923	0.821428	0.95848	M1 translation|0.9389
TBCC|Q15814	0.00533941	0.821442	0.95848	M1 translation|0.8311
ALAD|P13716	-0.00456413	0.822259	0.95882	M15 RNA transport|0.7715
GNG12|Q9UBI6	0.004867	0.822319	0.95882	M26 muscle|0.5533
CCNA2|P20248	-0.00213526	0.822327	0.95882	M3 DNA binding|0.6924
NCK2|O43639	0.00632816	0.822331	0.95882	M1 translation|0.9343
EMC10|Q5UCC4	0.00185937	0.82239	0.95882	M5 hormone signaling|0.3392
RGS8|P57771	0.00294464	0.822593	0.95884	M2 cell division|0.9054
NCR3|O14931	0.00189048	0.822704	0.95884	grey|AllKmeAvg:0.0252
SCP2|P22307^SL025946@seq.24293.39	0.00643896	0.822801	0.95884	M1 translation|0.8514
OSM|P13725^SL000530@seq.2693.20	0.00600753	0.823301	0.95915	M2 cell division|0.913
SHMT2|P34897	-0.0054164	0.82333	0.95915	M1 translation|0.8853
DAPP1|Q9UN19	0.00586082	0.824085	0.95963	M1 translation|0.8742
CEACAM7|Q14002	-0.00932357	0.824131	0.95963	grey|AllKmeAvg:0.0464
NRBP1|Q9UHY1	-0.00291494	0.824255	0.95963	M4 intracellular signaling|0.8566
PLEK|P08567	0.00412086	0.824325	0.95963	M1 translation|0.7913
HMGCL|P35914	-0.00607601	0.824401	0.95963	M1 translation|0.8648
C1orf198|Q9H425	-0.00340624	0.825087	0.96011	M1 translation|0.8177
ENO3|P13929	-0.0024156	0.825481	0.96011	M26 muscle|0.6103
GOLPH3L|Q9H4A5	0.00769843	0.825488	0.96011	M1 translation|0.9176
GJD2|Q9UKL4	-0.00444108	0.825613	0.96011	grey|AllKmeAvg:0.0145
CDK2AP2|O75956^SL014654@seq.22952.28	-0.00133816	0.825998	0.96011	M3 DNA binding|0.3814
FKBP3|Q00688	0.00518289	0.825998	0.96011	M1 translation|0.8927
GSTM5|P46439	0.00383847	0.826076	0.96011	M2 cell division|0.6042
AKT1|P31749^SL003721@seq.15627.83	-0.00413618	0.826117	0.96011	M1 translation|0.962
CARNMT1|Q8N4J0	-0.00467323	0.826157	0.96011	M7 protein transport|0.3537
TEX30|Q5JUR7	-0.0040247	0.826359	0.96011	M2 cell division|0.5694
PXDNL|A1KZ92	0.00262986	0.826456	0.96011	M11 protein kinase activation|0.3124
PTPN6|P29350	-0.00494237	0.826666	0.96011	M1 translation|0.7487
LILRA2|Q8N149	0.00498553	0.8267	0.96011	M10 leukocyte activation|0.4123
DIRAS3|O95661	0.00179329	0.826733	0.96011	M3 DNA binding|0.3867
FZD10|Q9ULW2^SL025867@seq.20056.7	-0.00455339	0.826865	0.96011	M22 chemotaxis|0.3731
NGRN|Q9NPE2	-0.00349134	0.827017	0.96011	M3 DNA binding|0.4359
NME2|P22392	0.00572927	0.827056	0.96011	M1 translation|0.8906
SNTB1|Q13884	-0.00411317	0.827616	0.96061	M1 translation|0.9236
TLDC2|A0PJX2	0.000962658	0.82785	0.96066	M3 DNA binding|0.5068
CDC42|P60953	-0.00564518	0.828055	0.96066	M1 translation|0.9151
VAMP4|O75379	0.00163674	0.828094	0.96066	M3 DNA binding|0.4945
COL9A3|Q14050	0.00152225	0.82819	0.96066	M27 DNA metabolism|0.3295
CNTNAP5|Q8WYK1	-0.00223384	0.828343	0.96069	M2 cell division|0.3148
PTN|P21246	-0.00272449	0.829012	0.96113	M25 Wnt signaling|0.514
TRADD|Q15628	-0.00144582	0.829154	0.96113	M19 small molecule metabolism|0.662
EIF1B|O60739	-0.00354195	0.829187	0.96113	M1 translation|0.9607
MSR1|P21757^SL025927@seq.11207.3	0.00315418	0.829425	0.96113	M5 hormone signaling|0.3058
ARL6IP5|O75915	-0.00457238	0.829481	0.96113	M1 translation|0.9178
RPS6KA3|P51812	-0.00392111	0.829586	0.96113	M4 intracellular signaling|0.9459
ST6GALNAC1|Q9NSC7	0.00239912	0.829645	0.96113	M7 protein transport|0.5895
FDCSP|Q8NFU4	-0.00287045	0.829796	0.96115	M14 ephrin signaling|0.3248
CSF2RB|P32927^SL025888@seq.10512.13	0.00330249	0.830118	0.96121	M3 DNA binding|0.3215
LRP1B|Q9NZR2	0.0033243	0.830194	0.96121	M1 translation|0.7966
UGT1A6|P19224	-0.00305918	0.830245	0.96121	M17 organic acid metabolism|0.4406
CP|P00450	0.00346949	0.831432	0.9624	M2 cell division|0.7945
RAB13|P51153	0.00452074	0.831906	0.9624	M1 translation|0.6794
MMP13|P45452	-0.00345375	0.831929	0.9624	M1 translation|0.3957
AK2|P54819	0.00467306	0.832182	0.9624	M1 translation|0.8754
MAP2K2|P36507	0.00267263	0.83231	0.9624	grey|AllKmeAvg:0.0184
ANKRD45|Q5TZF3	-0.00358109	0.832428	0.9624	M1 translation|0.3867
METAP1|P53582	-0.00456755	0.832699	0.9624	M4 intracellular signaling|0.9376
C1QL1|O75973	-0.00189201	0.832838	0.9624	M14 ephrin signaling|0.3658
HADH|Q16836	-0.00571554	0.832883	0.9624	M1 translation|0.9157
TRIP10|Q15642	-0.00400959	0.833166	0.9624	M1 translation|0.9222
EPHB2|P29323^SL007179@seq.8225.86	0.0016118	0.83328	0.9624	M10 leukocyte activation|0.6683
NFASC|O94856	0.00147924	0.833699	0.9624	M3 DNA binding|0.3409
ABHD5|Q8WTS1	-0.00348057	0.833741	0.9624	M1 translation|0.8865
BCHE|P06276^SL001814@seq.8239.223	0.00301953	0.833846	0.9624	M20 ambiguous|0.5553
CD14|P08571^SL018823@seq.8969.49	-0.00129914	0.833849	0.9624	M18 cell cycle/metabolism|0.8417
SNCA|P37840^SL005266@seq.8458.111	-0.00437812	0.833996	0.9624	M1 translation|0.8046
PFN1|P07737	0.00371743	0.833998	0.9624	M1 translation|0.8683
CLCNKB|P51801	-0.00398473	0.834006	0.9624	M1 translation|0.4319
TBC1D20|Q96BZ9	0.00731566	0.834241	0.9624	M1 translation|0.8684
FAS|P25445^SL002731@seq.9218.7	0.00287186	0.834366	0.9624	M5 hormone signaling|0.5036
FGFRL1|Q8N441^SL017269@seq.6237.11	0.00126824	0.834426	0.9624	M24 ambiguous|0.4462
SHISAL1|Q3SXP7	-0.0024892	0.834463	0.9624	M5 hormone signaling|0.4581
CDKN2D|P55273	-0.00417294	0.834486	0.9624	M1 translation|0.9552
HAVCR2|Q8TDQ0^SL007547@seq.7152.5	-0.00168743	0.834828	0.9624	M26 muscle|0.3402
SENP8|Q96LD8	0.00229781	0.834871	0.9624	grey|AllKmeAvg:0.0263
GTF2F2|P13984	-0.00211829	0.834875	0.9624	M27 DNA metabolism|0.4269
GRAP2|O75791^SL005725@seq.5265.12	0.00299187	0.835227	0.9624	M5 hormone signaling|0.7281
CHKB|Q9Y259^SL018256@seq.7761.125	0.00794864	0.835327	0.9624	M1 translation|0.762
LRRK2|Q5S007	-0.0014427	0.835477	0.9624	M24 ambiguous|0.5533
LDHC|P07864	-0.00707772	0.835485	0.9624	M17 organic acid metabolism|0.3638
KIR2DL4|Q99706^SL012698@seq.9245.1	-0.00377118	0.835509	0.9624	M5 hormone signaling|0.483
HP|P00738^SL018283@seq.7905.30	-0.00476263	0.835668	0.9624	M4 intracellular signaling|0.3116
FKBP6|O75344	-0.00197053	0.83577	0.9624	M1 translation|0.5271
PMF1|Q6P1K2	-0.00108703	0.835796	0.9624	M1 translation|0.7456
ANXA7|P20073^SL008375@seq.18244.1	-0.00339757	0.835894	0.9624	M1 translation|0.9247
C1orf43|Q9BWL3	-0.00204388	0.836121	0.96244	M8 signal transduction|0.3201
FRZB|Q92765^SL004650@seq.2841.13	0.00381817	0.836209	0.96244	M2 cell division|0.802
UBA3|Q8TBC4	-0.00218116	0.836469	0.96244	M1 translation|0.5663
DNAJC12|Q9UKB3	-0.00246548	0.836484	0.96244	grey|AllKmeAvg:-0.0099
CMC4|P56277	-0.00108039	0.8366	0.96244	M1 translation|0.7716
LMOD1|P29536	-0.00386764	0.836719	0.96244	M13 ambiguous|0.3148
RAD51|Q06609	0.00750176	0.837372	0.96298	M2 cell division|0.9032
EFNA1|P20827	0.000848772	0.837453	0.96298	M6 Wnt/ephrin|0.6369
STK16|O75716	0.00260313	0.838247	0.96315	M2 cell division|0.8876
PLOD2|O00469	-0.0016082	0.838257	0.96315	M1 translation|0.5505
PFDN4|Q9NQP4	-0.00185109	0.838303	0.96315	M15 RNA transport|0.8065
OSMR|Q99650	0.0078911	0.838325	0.96315	M2 cell division|0.4816
F3|P13726	-0.00466421	0.838457	0.96315	M6 Wnt/ephrin|0.575
CBFB|Q13951	-0.00135714	0.83861	0.96315	M4 intracellular signaling|0.503
HSD17B8|Q92506	-0.00153095	0.838659	0.96315	M18 cell cycle/metabolism|0.915
B4GALT5|O43286	-0.00223535	0.838761	0.96315	M8 signal transduction|0.7818
DYTN|A2CJ06	0.00380509	0.838837	0.96315	M1 translation|0.3414
CHGA|P10645^SL002762@seq.11184.51	-0.00417406	0.838924	0.96315	M6 Wnt/ephrin|0.5288
UGT2A1|Q9Y4X1	-0.00383121	0.839905	0.96398	M1 translation|0.8894
CEBPB|P17676^SL007136@seq.15675.3	-0.00584328	0.83991	0.96398	M2 cell division|0.7468
APOH|P02749	0.000999874	0.840082	0.96402	M16 semaphorin-plexin|0.4054
HSD17B11|Q8NBQ5	0.000337677	0.840457	0.96425	M11 protein kinase activation|0.3444
HDAC6|Q9UBN7	-0.00234742	0.840601	0.96425	M1 translation|0.8828
CXCL6|P80162	-0.00091674	0.840852	0.96425	M1 translation|0.6113
UBE2Q1|Q7Z7E8^SL022665@seq.21732.78	-0.00215794	0.840986	0.96425	grey|AllKmeAvg:0.0176
RSPO1|Q2MKA7^SL017248@seq.16614.27	-0.00203653	0.841198	0.96425	M25 Wnt signaling|0.7253
TPD52L2|O43399	0.00505129	0.841335	0.96425	M1 translation|0.8294
EPS8L3|Q8TE67	-0.00292548	0.841346	0.96425	M10 leukocyte activation|0.3147
SURF1|Q15526	-0.00227662	0.841686	0.96425	M20 ambiguous|0.7548
SELENOM|Q8WWX9	-0.00287211	0.841765	0.96425	M6 Wnt/ephrin|0.8475
VSIG8|P0DPA2	0.00138808	0.84177	0.96425	M5 hormone signaling|0.6072
PCP4L1|A6NKN8	0.00254663	0.841796	0.96425	M14 ephrin signaling|0.3957
THAP11|Q96EK4	0.00230169	0.841892	0.96425	M2 cell division|0.7809
LRFN4|Q6PJG9	0.0028316	0.841994	0.96425	M10 leukocyte activation|0.6856
ZFP91|Q96JP5	-0.00604102	0.842269	0.96426	grey|AllKmeAvg:0.0104
SPHK1|Q9NYA1	-0.00407644	0.842391	0.96426	M1 translation|0.9156
RAB5B|P61020	-0.00310026	0.842402	0.96426	M1 translation|0.8979
GSS|P48637	0.00283997	0.842568	0.9643	M1 translation|0.4469
MAGEA3|P43357^SL002732@seq.12576.21	0.00191457	0.842783	0.96439	grey|AllKmeAvg:-0.0284
EIF2A|Q9BY44^SL013261@seq.25105.87	-0.00399049	0.842922	0.9644	M1 translation|0.9686
ITGAL|P20701^SL004121@seq.11617.1	-0.00102305	0.843384	0.96453	M3 DNA binding|0.554
BUD31|P41223	-0.00100572	0.843495	0.96453	M2 cell division|0.6761
ARFGAP2|Q8N6H7	-0.00469295	0.843621	0.96453	M1 translation|0.9291
PLCB1|Q9NQ66	-0.00227627	0.843656	0.96453	M1 translation|0.8627
TYMS|P04818	0.00111474	0.843698	0.96453	M8 signal transduction|0.7536
HSPE1|P61604	-0.00485316	0.844851	0.96562	M1 translation|0.8847
FCER2|P06734	-0.00329153	0.844979	0.96562	M10 leukocyte activation|0.5305
FOXL2|P58012	-0.00488625	0.845247	0.96562	M25 Wnt signaling|0.3185
AIF1L|Q9BQI0	0.00171276	0.845304	0.96562	M6 Wnt/ephrin|0.3864
C3|P01024^SL000314@seq.4480.59	0.00561731	0.845313	0.96562	M2 cell division|0.7081
PLG|P00747^SL000540@seq.4150.75	0.0021879	0.845533	0.96566	M13 ambiguous|0.7806
RET|P07949	-0.00401433	0.845918	0.96566	grey|AllKmeAvg:0.0155
PALMD|Q9NP74	-0.00349024	0.845954	0.96566	M6 Wnt/ephrin|0.5456
PRDX6|P30041	-0.00218145	0.846004	0.96566	M1 translation|0.7998
BCL2L10|Q9HD36^SL007682@seq.7249.37	0.00291754	0.846012	0.96566	M2 cell division|0.8094
DSC2|Q02487	0.00151304	0.846218	0.9657	M6 Wnt/ephrin|0.7524
PSMG4|Q5JS54	-0.00262433	0.846311	0.9657	M3 DNA binding|0.5534
CBL|P22681	-0.00346495	0.846587	0.9658	M4 intracellular signaling|0.9069
PLA2G2A|P14555	0.0034809	0.846661	0.9658	M2 cell division|0.3382
ZC3H8|Q8N5P1	-0.00124666	0.847041	0.96597	M2 cell division|0.7897
RBBP5|Q15291	0.00492321	0.847119	0.96597	M13 ambiguous|0.3129
CLEC4C|Q8WTT0	0.00164267	0.847214	0.96597	M10 leukocyte activation|0.4311
NDUFB6|O95139	-0.00280698	0.847616	0.96628	M1 translation|0.9233
AMH|P03971	-0.00197392	0.847952	0.96643	M3 DNA binding|0.3885
GPT|P24298^SL000617@seq.3709.4	-0.00171522	0.848113	0.96643	M1 translation|0.7448
MBLAC2|Q68D91	-0.00143771	0.848142	0.96643	M1 translation|0.5356
CYB561D1|Q8N8Q1	-0.00363404	0.848341	0.96648	M31 digestion|0.4265
HRK|O00198	-0.000572516	0.848452	0.96648	M11 protein kinase activation|0.5491
OTOR|Q9NRC9	0.00955121	0.848606	0.9665	grey|AllKmeAvg:0.0065
PLA2G2E|Q9NZK7^SL004066@seq.13670.81	0.00320456	0.849007	0.96666	grey|AllKmeAvg:0.0219
C11orf94|C9JXX5	0.00150393	0.849071	0.96666	M1 translation|0.5535
EIF4EBP2|Q13542^SL008378@seq.4184.43	-0.00171166	0.849247	0.96666	M1 translation|0.4401
STX3|Q13277	-0.00350126	0.849272	0.96666	M22 chemotaxis|0.3517
CLEC4A|Q9UMR7	-0.00136687	0.849576	0.96685	M2 cell division|0.5714
BCL10|O95999	-0.000990859	0.849906	0.96707	M1 translation|0.7944
TMED2|Q15363	-0.00239236	0.850333	0.96741	M2 cell division|0.4104
MSR1|P21757^SL025926@seq.15533.97	0.00250632	0.850499	0.96745	M10 leukocyte activation|0.576
ERBB2|P04626	0.0018648	0.850768	0.9676	M3 DNA binding|0.3207
TMOD4|Q9NZQ9	-0.00801371	0.851508	0.9679	M7 protein transport|0.3366
PDGFC|Q9NRA1^SL011071@seq.13658.31	-0.00381762	0.851534	0.9679	M1 translation|0.7599
TCP11|Q8WWU5	0.00108365	0.851972	0.9679	M2 cell division|0.5426
BMPR1A|P36894	-0.00143762	0.852179	0.9679	M14 ephrin signaling|0.5973
PTRH2|Q9Y3E5	-0.00131574	0.852186	0.9679	M4 intracellular signaling|0.3311
STK17B|O94768^SL016566@seq.8399.6	-0.00202384	0.852238	0.9679	M5 hormone signaling|0.5885
KARS1|Q15046	-0.00405261	0.852525	0.9679	M1 translation|0.927
TNNT2|P45379	0.00226926	0.852922	0.9679	M26 muscle|0.8049
RAPGEF5|Q92565	-0.00132848	0.852971	0.9679	M2 cell division|0.8016
MYZAP|P0CAP1^SL018834@seq.13924.13	0.00112372	0.853019	0.9679	M2 cell division|0.5839
RBP1|P09455^SL005471@seq.19279.42	-0.00142484	0.853184	0.9679	M13 ambiguous|0.4896
PET117|Q6UWS5	-0.0058826	0.853277	0.9679	M2 cell division|0.6401
C5|P01031^SL000320@seq.2851.63	0.000971188	0.853442	0.9679	M9 lipid homeostasis|0.5199
TIMM21|Q9BVV7	0.000706598	0.853452	0.9679	M3 DNA binding|0.4384
MASP1|P48740^SL025929@seq.8091.16	0.00478942	0.853455	0.9679	grey|AllKmeAvg:-0.0099
CHST2|Q9Y4C5^SL013988@seq.4428.1	0.00459081	0.853461	0.9679	M1 translation|0.3431
GALNT16|Q8N428	-0.00253335	0.853962	0.9679	M10 leukocyte activation|0.4675
NENF|Q9UMX5	-0.00204965	0.853977	0.9679	M3 DNA binding|0.3761
TP53I13|Q8NBR0	0.0067724	0.854101	0.9679	M1 translation|0.6467
GLRX|P35754	-0.00236216	0.854114	0.9679	M24 ambiguous|0.4171
MAP2K1|Q02750	-0.0034484	0.854121	0.9679	M1 translation|0.767
CHRNB3|Q05901	0.00193471	0.854228	0.9679	grey|AllKmeAvg:0.0495
BMP15|O95972	-0.00239718	0.854381	0.9679	grey|AllKmeAvg:0.018
MAP1LC3B2|A6NCE7	-0.00110749	0.854554	0.9679	M1 translation|0.6281
PTPN11|Q06124^SL010616@seq.11830.48	-0.00253747	0.85456	0.9679	M1 translation|0.9173
SUOX|P51687	0.00482162	0.854614	0.9679	M7 protein transport|0.432
EXTL2|Q9UBQ6	-0.0032183	0.854691	0.9679	M2 cell division|0.5947
ST8SIA6|P61647	-0.00148346	0.854931	0.9679	M3 DNA binding|0.3123
TXNDC12|O95881^SL016128@seq.4815.25	-0.00214631	0.855005	0.9679	grey|AllKmeAvg:-0.0556
KIR2DL3|P43628	0.00273752	0.855018	0.9679	grey|AllKmeAvg:0.0095
IFNGR2|P38484^SL025891@seq.9180.6	0.00266245	0.855336	0.96794	M13 ambiguous|0.4425
RHOA|P61586	-0.0032523	0.855453	0.96794	M1 translation|0.9333
TNC|P24821^SL003198@seq.6042.52	0.00233548	0.855499	0.96794	M32 ECM/collagen|0.4845
MLIP|Q5VWP3	-0.0024006	0.855779	0.96794	M3 DNA binding|0.4319
SAR1B|Q9Y6B6^SL011322@seq.21660.4	-0.00374291	0.855813	0.96794	M5 hormone signaling|0.3888
CEACAM21|Q3KPI0	-0.00143724	0.855882	0.96794	grey|AllKmeAvg:-0.0228
SERPINA4|P29622^SL004876@seq.3449.58	-0.00156038	0.856004	0.96794	grey|AllKmeAvg:-0.0323
EREG|O14944	0.00397325	0.856109	0.96794	M18 cell cycle/metabolism|0.5249
PTPRR|Q15256	0.00328734	0.856335	0.96794	grey|AllKmeAvg:0.0271
PRMT1|Q99873	-0.00145647	0.856375	0.96794	M1 translation|0.7446
KLK10|O43240	0.0030962	0.856786	0.96825	M10 leukocyte activation|0.6099
TENM3|Q9P273	-0.00180435	0.85693	0.96826	M3 DNA binding|0.5676
NUBP2|Q9Y5Y2	-0.00215063	0.857103	0.96829	M11 protein kinase activation|0.7622
RNF148|Q8N7C7^SL025972@seq.9955.40	-0.0012327	0.857216	0.96829	M11 protein kinase activation|0.3839
HSF2BP|O75031	-0.0045965	0.857834	0.96874	grey|AllKmeAvg:0.0146
GPX7|Q96SL4	0.00544664	0.858156	0.96874	M1 translation|0.6954
RALA|P11233	-0.00423388	0.858163	0.96874	M1 translation|0.863
SHBG|P04278^SL005102@seq.4929.55	0.00662036	0.858332	0.96874	M25 Wnt signaling|0.6167
THSD1|Q9NS62	-0.00219503	0.858593	0.96874	M16 semaphorin-plexin|0.7162
ELAPOR2|A8MWY0	0.00109571	0.85874	0.96874	M3 DNA binding|0.3166
PRLR|P16471^SL005212@seq.9224.20	-0.0012404	0.858847	0.96874	M5 hormone signaling|0.5424
LRP11|Q86VZ4^SL017588@seq.8330.1	-0.0023097	0.858876	0.96874	M6 Wnt/ephrin|0.7393
MAPT|P10636	-0.00104003	0.858938	0.96874	M4 intracellular signaling|0.4893
HSPA1A|P0DMV8^SL000451@seq.10803.22	-0.00154847	0.858948	0.96874	M29 protein folding|0.8441
CALD1|Q05682	0.00338183	0.85916	0.96883	M1 translation|0.7248
DCTN6|O00399	0.00530952	0.85965	0.96923	M1 translation|0.8073
LAMTOR3|Q9UHA4	0.00222945	0.860005	0.96948	M1 translation|0.6895
STK4|Q13043	0.00512568	0.860329	0.9697	M4 intracellular signaling|0.8293
KLKB1|P03952	0.00152616	0.860496	0.96974	grey|AllKmeAvg:-0.0104
RIPK2|O43353^SL007004@seq.8993.151	-0.00108049	0.860928	0.97003	grey|AllKmeAvg:0.0122
AKR1C2|P52895	-0.00302239	0.861193	0.97003	M29 protein folding|0.5272
NUDT1|P36639	0.00156153	0.861229	0.97003	grey|AllKmeAvg:-0.0399
THBS2|P35442^SL007206@seq.14111.15	0.00129202	0.861513	0.97003	M6 Wnt/ephrin|0.3182
GALK1|P51570	-0.00237121	0.86154	0.97003	M1 translation|0.8757
COL11A2|P13942	0.00483899	0.861753	0.97003	M32 ECM/collagen|0.7768
NUDT9|Q9BW91	-0.00112159	0.861813	0.97003	M1 translation|0.7178
IL37|Q9NZH6	0.00478091	0.861872	0.97003	M2 cell division|0.8749
C3|P01024^SL000313@seq.4900.8	-0.00156924	0.861954	0.97003	M9 lipid homeostasis|0.4004
YARS1|P54577	0.0048585	0.862945	0.971	M1 translation|0.8795
FOLR3|P41439^SL012435@seq.15495.9	-0.00835041	0.863252	0.97114	M2 cell division|0.3772
CDK1|P06493	-0.000571626	0.863549	0.97114	M1 translation|0.7
POGLUT1|Q8NBL1	-0.00340262	0.863812	0.97114	M1 translation|0.9446
KIRREL3|Q8IZU9	-0.000579903	0.864013	0.97114	grey|AllKmeAvg:-0.025
FCGR3A|P08637	0.0128627	0.864089	0.97114	grey|AllKmeAvg:-0.0123
SELENOH|Q8IZQ5	0.00473582	0.864098	0.97114	M9 lipid homeostasis|0.3267
NCL|P19338	0.00216311	0.864216	0.97114	M9 lipid homeostasis|0.3882
CPB2|Q96IY4	0.00171772	0.864271	0.97114	M15 RNA transport|0.3434
ARHGDIB|P52566	-0.00247029	0.864272	0.97114	M1 translation|0.9427
TEF|Q10587	0.00478772	0.864432	0.97115	M3 DNA binding|0.5963
PDCD1|Q15116^SL005211@seq.15623.1	-0.00640998	0.864547	0.97115	M13 ambiguous|0.4523
TFF3|Q07654^SL006119@seq.8323.163	0.000346932	0.864861	0.97135	M3 DNA binding|0.5634
SMOC2|Q9H3U7	0.00111067	0.865171	0.97151	M6 Wnt/ephrin|0.4822
PSMD7|P51665	-0.00191569	0.865264	0.97151	M5 hormone signaling|0.3605
HIRIP3|Q9BW71	-0.000591814	0.86566	0.9718	M1 translation|0.6841
BMERB1|Q96MC5	-0.00247033	0.866133	0.97187	M1 translation|0.4131
ZFAND1|Q8TCF1	0.00496291	0.866215	0.97187	M1 translation|0.9338
C5|P01031^SL000319@seq.2381.52	0.000750219	0.866433	0.97187	M9 lipid homeostasis|0.4148
P4HB|P07237^SL004901@seq.11450.110	-0.000278535	0.8666	0.97187	M1 translation|0.3577
HS6ST2|Q96MM7	0.00108837	0.86662	0.97187	grey|AllKmeAvg:0.0166
ITIH3|Q06033	-0.00139604	0.866656	0.97187	M18 cell cycle/metabolism|0.4678
DMKN|Q6E0U4^SL010588@seq.5963.9	-0.000526948	0.866658	0.97187	M1 translation|0.4956
PRND|Q9UKY0	-0.00237189	0.867195	0.97233	M7 protein transport|0.481
GLP1R|P43220^SL025875@seq.20581.42	-0.00391964	0.867346	0.97235	M7 protein transport|0.4006
HNRNPR|O43390^SL013259@seq.13512.28	0.00115929	0.867899	0.97282	M13 ambiguous|0.3282
HDAC8|Q9BY41	0.00219356	0.868162	0.97286	M1 translation|0.7775
CEMIP2|Q9UHN6	-0.00290128	0.868254	0.97286	M29 protein folding|0.3589
SPINK1|P00995	-0.00179566	0.868354	0.97286	M3 DNA binding|0.3199
C4orf36|Q96KX1	0.00205842	0.868532	0.97286	grey|AllKmeAvg:0.0174
PITPNA|Q00169	-0.000828533	0.868608	0.97286	M15 RNA transport|0.6554
COASY|Q13057	0.00255172	0.86879	0.97292	M1 translation|0.5673
OSTN|P61366	0.00156834	0.869242	0.97327	M5 hormone signaling|0.4239
SPR|P35270	-0.00176465	0.869652	0.97338	M5 hormone signaling|0.5619
CASP10|Q92851^SL025814@seq.23156.146	-0.00277376	0.869689	0.97338	M2 cell division|0.6379
OTX2|P32243	-0.00201326	0.869854	0.97338	M3 DNA binding|0.6179
FMO3|P31513	-0.000862586	0.869873	0.97338	M19 small molecule metabolism|0.421
PPP2R1A|P30153	-0.00208619	0.870751	0.97373	M1 translation|0.7947
PIR|O00625	-0.000966365	0.870854	0.97373	M1 translation|0.5282
COPS7B|Q9H9Q2	-0.00396629	0.87087	0.97373	M24 ambiguous|0.3387
S100A9|P06702^SL004477@seq.5339.49	0.00318909	0.870937	0.97373	M30 antimicrobial immune response|0.6964
ADAM8|P78325	-0.00238619	0.871041	0.97373	grey|AllKmeAvg:0.0539
PKM|P14618	-0.00289681	0.87106	0.97373	M1 translation|0.9275
PPIA|P62937	-0.00234318	0.871181	0.97373	M1 translation|0.913
MICU3|Q86XE3	0.00268893	0.871323	0.97373	grey|AllKmeAvg:-0.0028
NCF1|P14598	-0.00284067	0.871548	0.97373	M30 antimicrobial immune response|0.5251
UNC45A|Q9H3U1^SL011294@seq.13082.9	-0.00244446	0.871559	0.97373	M1 translation|0.8708
IL10RB|Q08334	-0.000819321	0.871808	0.97373	M2 cell division|0.5914
SCP2D1|Q9UJQ7	-0.00643955	0.872127	0.97373	M28 hormone metabolism/cytokine|0.325
SLC9A3R1|O14745	0.00395262	0.872266	0.97373	M1 translation|0.897
IFNA8|P32881	0.00406457	0.872274	0.97373	M1 translation|0.5138
PDGFC|Q9NRA1^SL011071@seq.3828.54	-0.00519485	0.872373	0.97373	M23 thermogenesis|0.4816
MDH2|P40926^SL004917@seq.15534.26	-0.00329887	0.872421	0.97373	M1 translation|0.9127
RAMP1|O60894	-0.00157698	0.872646	0.97373	grey|AllKmeAvg:0.0171
ZNF10|P21506	0.000398581	0.87277	0.97373	M8 signal transduction|0.7961
MDM1|Q8TC05	-0.00328065	0.872848	0.97373	M4 intracellular signaling|0.7386
ITGAM|P11215	0.000182563	0.872854	0.97373	M9 lipid homeostasis|0.3498
SULT1C4|O75897	0.000450531	0.873167	0.97393	grey|AllKmeAvg:0.0175
LDB1|Q86U70	-0.00142267	0.873473	0.97412	M3 DNA binding|0.4093
SPON1|Q9HCB6^SL005115@seq.5496.49	0.000948964	0.874196	0.97464	M12 ECM/neurodevelopment|0.5768
LDLR|P01130	0.00132691	0.874339	0.97464	M9 lipid homeostasis|0.3976
FOXP3|Q9BZS1	0.00169646	0.874371	0.97464	M2 cell division|0.6247
MYRF|Q9Y2G1	0.00217799	0.874475	0.97464	M2 cell division|0.62
SPCS1|Q9Y6A9	0.00111326	0.874971	0.9747	M20 ambiguous|0.5225
CASP2|P42575	-0.00179521	0.875043	0.9747	M18 cell cycle/metabolism|0.5442
RAB7A|P51149	0.00352304	0.875047	0.9747	M1 translation|0.8714
CPM|P14384^SL008646@seq.9416.77	0.00174214	0.875224	0.9747	M17 organic acid metabolism|0.3552
GPD1L|Q8N335	0.00257112	0.875475	0.9747	M2 cell division|0.8683
FGF8|P55075^SL014309@seq.17166.4	-0.00168843	0.875578	0.9747	M23 thermogenesis|0.3368
B3GLCT|Q6Y288	0.00259832	0.875713	0.9747	M1 translation|0.8127
KPNA1|P52294	0.00371505	0.875759	0.9747	M4 intracellular signaling|0.8681
USF2|Q15853	-0.000446978	0.875977	0.9747	M1 translation|0.5147
SMIM9|A6NGZ8	-0.00595185	0.875986	0.9747	M1 translation|0.5699
GCA|P28676	-0.00238598	0.876101	0.9747	M4 intracellular signaling|0.6959
IDE|P14735	0.00257157	0.876129	0.9747	M1 translation|0.6536
IFNL4|K9M1U5	0.00275303	0.87639	0.9748	grey|AllKmeAvg:0.0045
LIN7A|O14910^SL021281@seq.18910.45	0.00481035	0.876684	0.9748	M28 hormone metabolism/cytokine|0.3326
TNFSF14|O43557^SL004648@seq.5355.69	0.00137654	0.876746	0.9748	M11 protein kinase activation|0.417
MNX1|P50219	-0.00471506	0.876886	0.9748	M2 cell division|0.4394
C4A|P0C0L4^SL000318@seq.2182.54	0.00573536	0.876893	0.9748	M13 ambiguous|0.3179
NXT1|Q9UKK6	-0.00303168	0.877873	0.97556	M1 translation|0.3396
CD320|Q9NPF0	-0.00721764	0.877943	0.97556	M25 Wnt signaling|0.3346
MEOX1|P50221	0.000254934	0.87798	0.97556	M3 DNA binding|0.5658
BMPR2|Q13873	-0.00447284	0.87818	0.97564	M13 ambiguous|0.5381
ATP6V1C2|Q8NEY4	-0.00275147	0.878365	0.97564	M1 translation|0.9603
CSNK2B|P67870	-0.0018861	0.878447	0.97564	M1 translation|0.5195
CSH1|P0DML2^SL009328@seq.6229.13	0.00483885	0.879151	0.97627	M1 translation|0.4137
PARP1|P09874^SL025952@seq.8893.29	-0.00180557	0.879707	0.97654	grey|AllKmeAvg:-0.044
CAMKK1|Q8N5S9	0.00153793	0.879889	0.97654	grey|AllKmeAvg:0.0482
GSTZ1|O43708	-0.017248	0.88007	0.97654	grey|AllKmeAvg:-0.0463
ZFYVE27|Q5T4F4^SL026027@seq.9102.28	-0.000967202	0.880212	0.97654	M1 translation|0.7191
BLOC1S6|Q9UL45	-0.00280443	0.880226	0.97654	M28 hormone metabolism/cytokine|0.3086
HMGB1|P09429	0.00288685	0.88028	0.97654	M2 cell division|0.7132
PNLIPRP1|P54315	0.00196463	0.880428	0.97654	M31 digestion|0.7554
SEMA3E|O15041^SL010470@seq.10670.26	0.00380125	0.880465	0.97654	M7 protein transport|0.4703
CA3|P07451	-0.00482486	0.880845	0.9767	M26 muscle|0.7381
USP5|P45974	0.00311609	0.880882	0.9767	M1 translation|0.7296
CNEP1R1|Q8N9A8	-0.00267236	0.881035	0.97672	M3 DNA binding|0.3444
TWF1|Q12792	-0.00254366	0.881188	0.97674	M1 translation|0.8755
TMEM167A|Q8TBQ9	-0.00113684	0.881504	0.9769	grey|AllKmeAvg:0.0063
CSF3R|Q99062	0.00275007	0.881599	0.9769	M2 cell division|0.4926
GPI|P06744	-0.00159151	0.881862	0.97705	M1 translation|0.92
LINGO3|P0C6S8	-0.00128904	0.882103	0.97716	M3 DNA binding|0.4123
ROR2|Q01974	-0.00392734	0.882279	0.9772	M6 Wnt/ephrin|0.8248
WASL|O00401	-0.00179064	0.882404	0.9772	M1 translation|0.4828
GSTT1|P30711	-0.00123582	0.882628	0.97729	grey|AllKmeAvg:0.0382
KATNAL1|Q9BW62	-0.000507862	0.882753	0.97729	M1 translation|0.6468
STC2|O76061	-0.00334515	0.882986	0.9773	M3 DNA binding|0.3058
IVD|P26440	0.00556992	0.883027	0.9773	M1 translation|0.8863
MAT1A|Q00266	-0.00311004	0.883458	0.97763	M17 organic acid metabolism|0.6543
EPHB4|P54760	0.00144783	0.883776	0.97783	M6 Wnt/ephrin|0.7551
COL5A1|P20908	0.00367115	0.884058	0.97787	M21 ECM/organ development|0.6135
MSRA|Q9UJ68	-0.00212225	0.884254	0.97787	M28 hormone metabolism/cytokine|0.4628
CASP4|P49662	-0.000454151	0.884391	0.97787	M1 translation|0.7182
GMPR2|Q9P2T1	0.0025068	0.884462	0.97787	M1 translation|0.677
H2AC11|P0C0S8	0.00538376	0.884863	0.97787	M30 antimicrobial immune response|0.7434
GLA|P06280	-0.00307305	0.885089	0.97787	M1 translation|0.4776
VBP1|P61758	-0.00161224	0.885123	0.97787	grey|AllKmeAvg:-0.0347
STK24|Q9Y6E0	0.00355549	0.885263	0.97787	M1 translation|0.8647
NPM1|P06748^SL001735@seq.21244.57	0.00066233	0.885317	0.97787	M7 protein transport|0.4129
KIR2DL5A|Q8N109^SL018254@seq.8000.17	0.00431844	0.885396	0.97787	grey|AllKmeAvg:0.0087
TIAL1|Q01085	-0.00206921	0.885423	0.97787	M1 translation|0.8655
FERMT3|Q86UX7	0.00342933	0.885423	0.97787	M1 translation|0.9212
TNFSF11|O14788^SL002541@seq.2917.3	0.00324108	0.885807	0.97815	M2 cell division|0.8002
PDXK|O00764	0.00086252	0.886062	0.97828	M1 translation|0.3501
PITX2|Q99697	-0.00389953	0.886512	0.97863	M11 protein kinase activation|0.3741
FAM229A|H3BQW9	-0.00330803	0.886688	0.97864	M2 cell division|0.3152
APOL1|O14791^SL005699@seq.9506.10	0.0020064	0.88679	0.97864	grey|AllKmeAvg:-0.0137
STAT5A|P42229	-0.000978055	0.886939	0.97865	M2 cell division|0.7916
BTN1A1|Q13410	-0.0109698	0.887272	0.97887	grey|AllKmeAvg:0.0219
SULT1A1|P50225	0.00993924	0.887527	0.97901	M1 translation|0.5608
FSTL4|Q6MZW2	0.00100856	0.88776	0.97907	M5 hormone signaling|0.6329
UPK3BL1|B0FP48	-0.00156612	0.887883	0.97907	M2 cell division|0.7893
HNRNPDL|O14979	-0.00254704	0.888405	0.97907	M1 translation|0.8992
IRF8|Q02556	0.000482774	0.888514	0.97907	M13 ambiguous|0.6215
TJP1|Q07157	0.00128823	0.888968	0.97907	M2 cell division|0.6096
DUSP13|Q6B8I1	-0.00249595	0.889081	0.97907	M1 translation|0.7446
PELI1|Q96FA3	-0.0033674	0.889095	0.97907	M11 protein kinase activation|0.3878
SMIM10|Q96HG1	0.00116654	0.88914	0.97907	M5 hormone signaling|0.6668
ADGRG5|Q8IZF4	0.00213216	0.889195	0.97907	M2 cell division|0.3368
PPP1R14A|Q96A00	-0.0035004	0.889253	0.97907	M1 translation|0.8161
MGAT2|Q10469	-0.00165062	0.889286	0.97907	M3 DNA binding|0.4082
GRN|P28799	-0.000953292	0.889563	0.97907	M17 organic acid metabolism|0.3735
PCDHGA12|O60330	0.000928794	0.889681	0.97907	M6 Wnt/ephrin|0.6608
KLRC3|Q07444^SL025943@seq.11571.75	-0.000379121	0.889755	0.97907	grey|AllKmeAvg:-0.0043
MAPK9|P45984^SL004716@seq.9760.13	-0.00129209	0.889827	0.97907	M1 translation|0.9422
ACOT13|Q9NPJ3	-0.00292348	0.88983	0.97907	M1 translation|0.8889
DNAJC11|Q9NVH1	0.000678573	0.889871	0.97907	M8 signal transduction|0.8401
NETO2|Q8NC67	-0.00377321	0.890193	0.97928	M22 chemotaxis|0.302
TXNIP|Q9H3M7	0.00200443	0.890588	0.97957	M2 cell division|0.7894
DOK2|O60496^SL016379@seq.19578.19	-0.00171284	0.890927	0.97977	M1 translation|0.8649
SEMA6B|Q9H3T3	0.00100963	0.89105	0.97977	M16 semaphorin-plexin|0.7001
CD2|P06729	0.00864901	0.89123	0.97977	grey|AllKmeAvg:0.0186
CAMK1D|Q8IU85	-0.000302454	0.891369	0.97977	M2 cell division|0.8216
YJEFN3|A6XGL0	0.00124183	0.891576	0.97977	grey|AllKmeAvg:0.0385
DLD|P09622^SL008018@seq.10025.1	0.0019278	0.891583	0.97977	M1 translation|0.5296
TEAD4|Q15561	-0.00118695	0.891917	0.97999	M2 cell division|0.3571
TENM4|Q6N022	-0.000993907	0.892735	0.98074	M3 DNA binding|0.4765
TMX1|Q9H3N1	-0.00258321	0.892885	0.98076	M1 translation|0.3422
PRKRA|O75569	0.00178778	0.89329	0.98082	M27 DNA metabolism|0.9115
SPINK5|Q9NQ38	-0.00176921	0.89344	0.98082	M10 leukocyte activation|0.5524
ARSA|P15289^SL005392@seq.8790.6	-0.000626835	0.893496	0.98082	grey|AllKmeAvg:0.0293
PHGDH|O43175^SL018791@seq.15548.35	-0.000985358	0.893511	0.98082	M18 cell cycle/metabolism|0.5495
BNIP3|Q12983	-0.00428506	0.89361	0.98082	M3 DNA binding|0.3194
TMEM190|Q8WZ59	-0.00310148	0.894095	0.98085	grey|AllKmeAvg:0.015
COQ9|O75208	-0.00107221	0.894103	0.98085	M1 translation|0.824
STYX|Q8WUJ0	-0.000954583	0.894123	0.98085	M1 translation|0.9085
DDR2|Q16832^SL004120@seq.15381.45	-0.0016531	0.894182	0.98085	M6 Wnt/ephrin|0.6519
BCL2L14|Q9BZR8	0.00437908	0.894411	0.98087	M7 protein transport|0.4748
GIPC1|O14908^SL011152@seq.19260.4	0.00301859	0.894517	0.98087	M5 hormone signaling|0.3346
ADRM1|Q16186	-0.00177428	0.894633	0.98087	M11 protein kinase activation|0.3708
ME1|P48163	-0.000334791	0.894736	0.98087	M1 translation|0.3072
RTRAF|Q9Y224	0.00331738	0.895123	0.98115	M7 protein transport|0.5985
ARL5A|Q9Y689	0.0018294	0.895587	0.9814	grey|AllKmeAvg:-0.023
OTX1|P32242	0.0018828	0.895622	0.9814	M28 hormone metabolism/cytokine|0.3175
CDH12|P55289^SL025812@seq.19388.2	0.00440737	0.895805	0.9814	grey|AllKmeAvg:0.0367
EHD3|Q9NZN3	-0.00201299	0.89589	0.9814	M1 translation|0.9503
IZUMO4|Q1ZYL8	0.00076505	0.896094	0.98147	M24 ambiguous|0.342
ADM|P35318^SL002782@seq.7922.5	0.000603587	0.896769	0.98165	M2 cell division|0.4617
GPX3|P22352	-0.000941899	0.896846	0.98165	M18 cell cycle/metabolism|0.9231
FAM3B|P58499^SL007306@seq.5618.50	0.000586302	0.896903	0.98165	M17 organic acid metabolism|0.3505
PYGB|P11216	0.00413588	0.896907	0.98165	M1 translation|0.8139
TIMP4|Q99727	-0.00281531	0.897259	0.98165	M29 protein folding|0.39
RAB3C|Q96E17	-0.00266853	0.897484	0.98165	M1 translation|0.8879
MST1|P26927	0.00384581	0.897667	0.98165	M30 antimicrobial immune response|0.3604
THY1|P04216	-0.00164031	0.897728	0.98165	M10 leukocyte activation|0.6567
TTL|Q8NG68	-0.00168349	0.897747	0.98165	M1 translation|0.9285
MYL6B|P14649^SL008040@seq.14227.21	0.00239308	0.897765	0.98165	M26 muscle|0.6082
ADAM15|Q13444^SL025784@seq.15455.40	0.00155805	0.897865	0.98165	M21 ECM/organ development|0.3466
SCG3|Q8WXD2	0.0031053	0.898017	0.98165	M14 ephrin signaling|0.7293
UBE2D1|P51668^SL022736@seq.21926.24	0.00340542	0.898065	0.98165	M1 translation|0.7675
XXYLT1|Q8NBI6	-0.00114652	0.898142	0.98165	M6 Wnt/ephrin|0.7208
SIGLEC15|Q6ZMC9	0.000896822	0.89839	0.98174	M2 cell division|0.393
ARMC10|Q8N2F6	-0.00236438	0.898639	0.98174	grey|AllKmeAvg:-3e-04
C22orf15|Q8WYQ4	-0.00151921	0.898689	0.98174	M3 DNA binding|0.3385
UCHL5|Q9Y5K5	-0.00228782	0.898972	0.98174	M1 translation|0.8293
BCAM|P50895	-0.000148108	0.899315	0.98174	M12 ECM/neurodevelopment|0.5386
NTAQ1|Q96HA8	-0.00103184	0.899321	0.98174	M1 translation|0.7194
EMG1|Q92979	-0.00138086	0.899379	0.98174	M30 antimicrobial immune response|0.4547
SFRP4|Q6FHJ7^SL008544@seq.17447.52	-0.00223719	0.89939	0.98174	M10 leukocyte activation|0.4934
NTNG1|Q9Y2I2	0.000906927	0.899434	0.98174	M10 leukocyte activation|0.6633
PLXNA4|Q9HCM2	-0.00109628	0.899631	0.98176	M1 translation|0.8016
VEGFA|P15692^SL021823@seq.19437.61	0.00122848	0.899726	0.98176	M11 protein kinase activation|0.3268
MMAB|Q96EY8	-0.00340063	0.899852	0.98176	M1 translation|0.8191
GRIK2|Q13002	0.00697912	0.900144	0.98185	grey|AllKmeAvg:0.0073
EIF2AK4|Q9P2K8	0.004837	0.900208	0.98185	M7 protein transport|0.5845
PCDH10|Q9P2E7^SL025954@seq.8780.2	-0.00254844	0.900651	0.98219	grey|AllKmeAvg:-0.0062
FSD1|Q9BTV5	-0.000992865	0.901145	0.98245	M1 translation|0.4719
ALPI|P09923^SL002514@seq.17441.4	0.00435034	0.901167	0.98245	M17 organic acid metabolism|0.3161
CKMT2|P17540	-0.00275015	0.901908	0.98311	M2 cell division|0.4626
QSOX1|O00391	0.00131704	0.902212	0.9833	grey|AllKmeAvg:0.0067
CEP41|Q9BYV8	-0.00150823	0.902434	0.98339	M1 translation|0.8627
ANXA2|P07355^SL004209@seq.13700.10	0.00400482	0.902857	0.98352	M1 translation|0.3883
KBTBD11|O94819	0.00301519	0.902892	0.98352	M26 muscle|0.4312
RNF149|Q8NC42	0.000983774	0.903042	0.98352	M7 protein transport|0.6748
PCBP2|Q15366	-0.00157744	0.903088	0.98352	M1 translation|0.9355
BZW2|Q9Y6E2	0.0048334	0.903301	0.9836	M1 translation|0.9258
COL20A1|Q9P218	-0.00172638	0.903789	0.98399	grey|AllKmeAvg:0.0168
CCDC134|Q9H6E4^SL017096@seq.5587.3	-0.00125076	0.904105	0.98408	M23 thermogenesis|0.3846
SORCS3|Q9UPU3^SL014089@seq.23034.13	-0.00202651	0.90414	0.98408	M3 DNA binding|0.7401
VILL|O15195	0.0020097	0.904474	0.98425	M7 protein transport|0.5961
FGF19|O95750^SL004337@seq.2762.30	0.00663574	0.904615	0.98425	grey|AllKmeAvg:5e-04
TAGLN3|Q9UI15	-0.00153778	0.904927	0.98425	M6 Wnt/ephrin|0.3667
CDH20|Q9HBT6	-0.0014443	0.904967	0.98425	grey|AllKmeAvg:-0.0415
CUTA|O60888	0.00308932	0.905266	0.98425	M2 cell division|0.4842
FUCA1|P04066	-0.00394894	0.905439	0.98425	grey|AllKmeAvg:-0.0024
SEMA3E|O15041^SL010470@seq.5363.51	-0.00142962	0.905532	0.98425	M12 ECM/neurodevelopment|0.3686
CSNK2A1|P68400^SL007324@seq.5224.20	-0.00284974	0.90569	0.98425	M1 translation|0.7652
SLC30A3|Q99726	0.00155175	0.905705	0.98425	M2 cell division|0.7133
FTH1|P02794^SL000420@seq.5934.1	0.0108885	0.905812	0.98425	grey|AllKmeAvg:-0.0064
SPATA24|Q86W54	-0.00248096	0.906203	0.98425	M23 thermogenesis|0.6422
PRRG4|Q9BZD6	-0.00224154	0.906219	0.98425	M1 translation|0.3055
LST1|O00453	-0.000767397	0.906366	0.98425	M4 intracellular signaling|0.8754
ENOX1|Q8TC92	-0.000483685	0.906809	0.98425	M2 cell division|0.7434
IGHE|P01854	0.00947456	0.906874	0.98425	grey|AllKmeAvg:-0.003
THBS4|P35443	0.0010516	0.90719	0.98425	M10 leukocyte activation|0.3733
C5orf46|Q6UWT4	-0.000792092	0.907229	0.98425	M1 translation|0.7876
TALDO1|P37837	-0.00134267	0.907425	0.98425	M1 translation|0.5063
SUFU|Q9UMX1	0.000952417	0.907469	0.98425	M13 ambiguous|0.706
KIR2DL5A|Q8N109^SL018254@seq.7799.3	-0.00163692	0.907679	0.98425	M22 chemotaxis|0.3537
CLEC4D|Q8WXI8	-9.7365e-05	0.907688	0.98425	M13 ambiguous|0.8423
TOPBP1|Q92547	5.95401e-05	0.90772	0.98425	grey|AllKmeAvg:0.0409
ASGR1|P07306	-0.00230194	0.907729	0.98425	M6 Wnt/ephrin|0.5668
SLC22A16|Q86VW1	-0.000326722	0.907922	0.98425	M20 ambiguous|0.9065
RAB14|P61106	-0.00086977	0.908058	0.98425	M1 translation|0.7403
DEFB116|Q30KQ4	-0.00154823	0.908164	0.98425	M3 DNA binding|0.5388
OLR1|P78380^SL007327@seq.7893.19	-0.00142287	0.90823	0.98425	grey|AllKmeAvg:0.048
DIRAS1|O95057	-0.00400901	0.908244	0.98425	M3 DNA binding|0.3773
UBE2L6|O14933	0.000434821	0.908317	0.98425	M18 cell cycle/metabolism|0.9262
HMBS|P08397	-0.00356669	0.908398	0.98425	M15 RNA transport|0.8137
MED1|Q15648	0.00209359	0.908483	0.98425	M18 cell cycle/metabolism|0.3287
ABCD4|O14678	-0.00207938	0.908745	0.98438	M3 DNA binding|0.3327
NHLRC3|Q5JS37	0.00216541	0.908978	0.9844	M7 protein transport|0.3517
TTC1|Q99614	-0.00179999	0.909026	0.9844	M1 translation|0.9313
SNX7|Q9UNH6	-4.2007e-05	0.909413	0.98444	M2 cell division|0.7233
BCL6|P41182^SL007223@seq.13111.79	0.00359325	0.909431	0.98444	M2 cell division|0.3248
SERTAD3|Q9UJW9	0.000992326	0.909468	0.98444	grey|AllKmeAvg:0.0066
IRF4|Q15306^SL007438@seq.19564.61	-0.00119884	0.909798	0.98465	grey|AllKmeAvg:0.0447
CD9|P21926	-0.000954019	0.910317	0.98493	M2 cell division|0.4612
DEFB119|Q8N690	0.000445258	0.910327	0.98493	M8 signal transduction|0.639
SERPINA11|Q86U17	-0.00112586	0.910516	0.98498	M14 ephrin signaling|0.4448
STAB1|Q9NY15	-0.00121999	0.910892	0.98498	M3 DNA binding|0.4698
EMID1|Q96A84	-0.00458012	0.910895	0.98498	M6 Wnt/ephrin|0.3977
PDZD7|Q9H5P4	-0.000773873	0.911022	0.98498	M7 protein transport|0.647
MYORG|Q6NSJ0^SL025900@seq.8068.43	0.00651305	0.911056	0.98498	M7 protein transport|0.5408
FAIM|Q9NVQ4^SL018037@seq.16594.44	-0.00190965	0.911728	0.98504	grey|AllKmeAvg:-0.0157
CD1A|P06126	0.00129789	0.911762	0.98504	M2 cell division|0.6564
FGF17|O60258	-0.000273883	0.9118	0.98504	M9 lipid homeostasis|0.3201
FAM118B|Q9BPY3	0.0034347	0.9119	0.98504	M1 translation|0.8643
KCNMB3|Q9NPA1	-0.00151705	0.911947	0.98504	M24 ambiguous|0.8538
CHRNA5|P30532	0.00108013	0.912004	0.98504	M4 intracellular signaling|0.3957
CLIC5|Q9NZA1	0.000555457	0.912185	0.98504	M6 Wnt/ephrin|0.706
ARL8A|Q96BM9	0.00436502	0.91244	0.98504	M1 translation|0.9338
CREB1|P16220	-0.00483106	0.912485	0.98504	M3 DNA binding|0.559
ADCYAP1R1|P41586	0.00170307	0.912503	0.98504	M2 cell division|0.4385
SCGN|O76038^SL005696@seq.10894.25	-0.000343284	0.912595	0.98504	grey|AllKmeAvg:0.0463
CHST2|Q9Y4C5^SL013988@seq.18863.176	-0.00246303	0.912731	0.98504	M3 DNA binding|0.493
NSMCE2|Q96MF7	-0.000458561	0.912973	0.98516	M4 intracellular signaling|0.5988
FGFRL1|Q8N441^SL017269@seq.6104.1	-0.000820343	0.913446	0.98552	M2 cell division|0.7672
BMP2|P12643	-0.00104921	0.913753	0.98556	M3 DNA binding|0.4997
UBASH3B|Q8TF42	-0.0017942	0.91412	0.98556	M4 intracellular signaling|0.9215
ARSK|Q6UWY0	0.00335959	0.914134	0.98556	M1 translation|0.4573
F2|P00734^SL000558@seq.5316.54	0.000779328	0.914153	0.98556	M7 protein transport|0.346
CD59|P13987^SL004557@seq.10480.33	0.00176945	0.914161	0.98556	grey|AllKmeAvg:0.0324
MICB|Q29980^SL005200@seq.5102.55	0.00154074	0.914606	0.9859	M10 leukocyte activation|0.3926
IL36B|Q9NZH7	-0.00129856	0.914924	0.98604	M11 protein kinase activation|0.3429
GSTK1|Q9Y2Q3	-0.00122595	0.915011	0.98604	M1 translation|0.9302
CNTFR|P26992^SL005153@seq.2711.6	0.000679534	0.915239	0.98614	M10 leukocyte activation|0.7194
C7|P10643^SL000323@seq.13731.14	0.00179696	0.915525	0.98619	M2 cell division|0.347
FXN|Q16595^SL012513@seq.15389.1	-0.000678504	0.915555	0.98619	M9 lipid homeostasis|0.4515
GAN|Q9H2C0	0.00249803	0.915724	0.98623	M1 translation|0.5739
DDAH1|O94760	0.00242887	0.91594	0.98631	M1 translation|0.3484
ALDH6A1|Q02252	0.00444818	0.916129	0.98637	M1 translation|0.8858
ART3|Q13508^SL018330@seq.10970.3	-0.00168884	0.916722	0.98656	M6 Wnt/ephrin|0.6697
AGGF1|Q8N302	0.000803465	0.916877	0.98656	grey|AllKmeAvg:-0.0123
RMDN3|Q96TC7	0.000599257	0.916882	0.98656	M11 protein kinase activation|0.574
NDRG1|Q92597	0.00143572	0.91715	0.98656	M7 protein transport|0.3477
IL1F10|Q8WWZ1	0.00121296	0.917286	0.98656	M7 protein transport|0.31
NMRK1|Q9NWW6	-0.00215818	0.917294	0.98656	M1 translation|0.6158
IL17RB|Q9NRM6^SL005174@seq.5084.154	0.00174878	0.9175	0.98656	M3 DNA binding|0.3119
RAC2|P15153	-0.00134338	0.917619	0.98656	M1 translation|0.9196
SLAMF7|Q9NQ25^SL016928@seq.7882.31	0.00169181	0.917649	0.98656	M2 cell division|0.5957
HSPA1A|P0DMV8^SL000451@seq.6563.78	-0.00421539	0.918639	0.98656	M29 protein folding|0.759
WWP2|O00308	0.000587147	0.918664	0.98656	M1 translation|0.5725
C1QL2|Q7Z5L3^SL017430@seq.6423.66	0.00190527	0.918709	0.98656	M19 small molecule metabolism|0.3515
CDH11|P55287^SL025810@seq.9604.14	0.000759242	0.918885	0.98656	M10 leukocyte activation|0.5095
ARPC2|O15144	-0.00185514	0.918998	0.98656	M1 translation|0.7942
NMES1|Q9C002	-0.000106605	0.919047	0.98656	M1 translation|0.7563
STMN2|Q93045	-0.00237969	0.91911	0.98656	M1 translation|0.8845
GNAS|Q5JWF2	-0.000985973	0.91922	0.98656	M11 protein kinase activation|0.5281
LMNB2|Q03252	0.000597354	0.919297	0.98656	M6 Wnt/ephrin|0.529
PPP1CC|P36873	-0.00134423	0.919563	0.98656	M1 translation|0.9135
GABBR1|Q9UBS5	0.0036473	0.919695	0.98656	M3 DNA binding|0.3489
EPHB1|P54762	0.000554761	0.919789	0.98656	M10 leukocyte activation|0.5677
RSPO1|Q2MKA7^SL017248@seq.6240.70	0.000222795	0.919852	0.98656	M3 DNA binding|0.6988
ARL11|Q969Q4	0.00240761	0.919875	0.98656	M1 translation|0.7465
RETN|Q9HD89	-0.00242364	0.919971	0.98656	M6 Wnt/ephrin|0.5192
LIMD2|Q9BT23	0.00352965	0.920028	0.98656	M1 translation|0.7928
NCR3LG1|Q68D85	0.000586699	0.920065	0.98656	M2 cell division|0.3799
HDGFL1|Q5TGJ6	0.00083836	0.92033	0.98656	M8 signal transduction|0.3123
GSTP1|P09211^SL003643@seq.4911.49	0.00101617	0.920337	0.98656	M1 translation|0.716
MREG|Q8N565	0.000891175	0.920438	0.98656	grey|AllKmeAvg:-0.0063
C19orf18|Q8NEA5	0.000903928	0.920657	0.98656	M3 DNA binding|0.5087
MPZL1|O95297	-0.00162435	0.920668	0.98656	M3 DNA binding|0.4535
NAP1L1|P55209	-0.00119894	0.92081	0.98656	M4 intracellular signaling|0.8942
SLIT2|O94813	0.00142486	0.921119	0.98656	M12 ECM/neurodevelopment|0.6008
DES|P17661	-0.00126332	0.92113	0.98656	M2 cell division|0.843
HEBP1|Q9NRV9	-0.00207759	0.921292	0.98656	M15 RNA transport|0.7925
SUGT1|Q9Y2Z0	-0.000990515	0.921299	0.98656	M1 translation|0.9259
CD44|P16070	0.00102991	0.921361	0.98656	grey|AllKmeAvg:0.038
ZFYVE27|Q5T4F4^SL026028@seq.13432.9	0.000514113	0.921449	0.98656	grey|AllKmeAvg:0.0153
HNRNPH1|P31943	0.00116323	0.921704	0.98669	M20 ambiguous|0.5686
MMP9|P14780	0.00248099	0.922143	0.98701	M15 RNA transport|0.432
FAM3B|P58499^SL007306@seq.9177.6	0.000206941	0.922566	0.98705	M6 Wnt/ephrin|0.4172
VSTM2L|Q96N03	0.00149618	0.922617	0.98705	grey|AllKmeAvg:0.0194
CNMD|O75829	0.00192688	0.922628	0.98705	M15 RNA transport|0.6175
OLR1|P78380^SL007327@seq.16049.43	0.00432999	0.922768	0.98705	M7 protein transport|0.9232
POLH|Q9Y253	0.00502859	0.922915	0.98705	grey|AllKmeAvg:-0.0086
PGM2|Q96G03	-0.00118399	0.923049	0.98705	M1 translation|0.6739
RPA2|P15927	0.00206724	0.923129	0.98705	M7 protein transport|0.3572
ILK|Q13418	-0.00132562	0.923588	0.98727	M1 translation|0.869
KLK5|Q9Y337^SL003863@seq.3201.49	0.00146584	0.923603	0.98727	M16 semaphorin-plexin|0.3213
CASP7|P55210	0.00108316	0.923933	0.98748	M1 translation|0.5562
CCNB1|P14635	0.000685203	0.92443	0.98787	M3 DNA binding|0.7344
LTF|P02788^SL000496@seq.2780.35	-0.00549737	0.924714	0.98802	grey|AllKmeAvg:0.0347
TSR3|Q9UJK0	0.00144858	0.925055	0.98815	M2 cell division|0.4953
SPN|P16150	-0.000778889	0.925238	0.98815	grey|AllKmeAvg:0.039
GBP6|Q6ZN66	0.000913369	0.925804	0.98815	M2 cell division|0.8036
PSMC3IP|Q9P2W1	-0.00073267	0.925868	0.98815	M1 translation|0.3417
GLT8D2|Q9H1C3	0.000218551	0.926002	0.98815	grey|AllKmeAvg:0.0161
ARG2|P78540	-0.0035763	0.926089	0.98815	M1 translation|0.3591
CS|O75390	-0.00149721	0.926105	0.98815	M1 translation|0.8467
LRRC25|Q8N386^SL025917@seq.9987.30	-0.000443002	0.926159	0.98815	M9 lipid homeostasis|0.5236
TPSG1|Q9NRR2^SL010619@seq.3404.51	-0.00100834	0.926161	0.98815	M3 DNA binding|0.4808
FBXO48|Q5FWF7	-0.000657887	0.926435	0.98815	M2 cell division|0.3753
CARD18|P57730	-0.00160736	0.926457	0.98815	M2 cell division|0.6373
MYL9|P24844	0.00232952	0.92674	0.98815	M1 translation|0.9024
FUT10|Q6P4F1	-0.000559607	0.926851	0.98815	M5 hormone signaling|0.4553
ERAP1|Q9NZ08	-0.00245287	0.926954	0.98815	grey|AllKmeAvg:-0.0538
PAX8|Q06710	-0.00219667	0.92696	0.98815	M3 DNA binding|0.5356
EBAG9|O00559^SL013709@seq.19802.22	0.00114655	0.927039	0.98815	M4 intracellular signaling|0.709
INHBA|P08476^SL001938@seq.2748.3	0.00136432	0.927134	0.98815	M6 Wnt/ephrin|0.4356
GFRA2|O00451	0.000726059	0.92738	0.98826	M10 leukocyte activation|0.6399
KCNIP4|Q6PIL6	0.00017009	0.927621	0.98838	M7 protein transport|0.8526
PHKA1|P46020	0.000242337	0.92777	0.98839	M20 ambiguous|0.3483
DECR1|Q16698	-0.00369876	0.928054	0.98853	M1 translation|0.7654
TRIM40|Q6P9F5	0.00241979	0.928168	0.98853	M4 intracellular signaling|0.7546
RCN1|Q15293	0.00444865	0.928555	0.98855	M7 protein transport|0.8783
CD5L|O43866	0.00125214	0.92859	0.98855	M22 chemotaxis|0.5322
KLK12|Q9UKR0	0.00528293	0.928596	0.98855	M2 cell division|0.8575
CST7|O76096^SL007049@seq.14038.130	-0.00585379	0.928877	0.9887	grey|AllKmeAvg:0.0455
SNAI2|O43623	0.000399547	0.929201	0.98882	M3 DNA binding|0.4484
H2BC21|Q16778^SL014983@seq.22974.25	0.00184034	0.92926	0.98882	M30 antimicrobial immune response|0.8141
PSENEN|Q9NZ42	0.00171042	0.929586	0.98886	grey|AllKmeAvg:0.0246
PTGR1|Q14914^SL005407@seq.13543.7	0.00406583	0.929675	0.98886	M1 translation|0.5286
PIPOX|Q9P0Z9	0.00202361	0.929699	0.98886	M16 semaphorin-plexin|0.314
EBAG9|O00559^SL013709@seq.19323.1	0.00440269	0.930043	0.98906	grey|AllKmeAvg:-0.0472
CASP3|P42574	-0.000992598	0.930161	0.98906	M1 translation|0.9029
SYN3|O14994	-0.00124298	0.930448	0.98922	M2 cell division|0.4092
TAPBPL|Q9BX59	-0.00392905	0.930715	0.98929	grey|AllKmeAvg:-0.025
PIK3CG|P48736	0.00326719	0.931139	0.98929	M1 translation|0.6406
TLR1|Q15399^SL026003@seq.11149.3	-0.00126049	0.931451	0.98929	grey|AllKmeAvg:0.0331
OIT3|Q8WWZ8	-0.000760914	0.931487	0.98929	M29 protein folding|0.7143
MAN2B2|Q9Y2E5	0.00370416	0.931665	0.98929	M12 ECM/neurodevelopment|0.3296
BTK|Q06187^SL010521@seq.19202.10	0.00283405	0.931678	0.98929	M1 translation|0.8719
FAM3D|Q96BQ1^SL012769@seq.13102.1	0.000295964	0.931682	0.98929	grey|AllKmeAvg:0.0463
PGRMC1|O00264	-0.000266085	0.931735	0.98929	M1 translation|0.8339
HSPA6|P17066^SL013017@seq.20213.82	-0.00171333	0.931736	0.98929	M29 protein folding|0.5223
ING4|Q9UNL4	-0.00188717	0.932071	0.98937	M9 lipid homeostasis|0.3624
OAZ1|P54368	-0.000300044	0.932191	0.98937	M1 translation|0.7699
ADAM28|Q9UKQ2	0.00109177	0.93229	0.98937	M5 hormone signaling|0.3519
CTNNA1|P35221^SL007202@seq.24426.191	0.00537269	0.932358	0.98937	M4 intracellular signaling|0.7616
TMEM70|Q9BUB7	-0.00451038	0.932553	0.98943	grey|AllKmeAvg:0.0341
TNFSF4|P23510^SL004649@seq.14030.21	0.00137329	0.93268	0.98943	M2 cell division|0.7813
NECTIN3|Q9NQS3	-0.00145446	0.932872	0.98949	M2 cell division|0.3927
ACOT12|Q8WYK0	0.0019203	0.93313	0.98949	M1 translation|0.6252
TREX2|Q9BQ50	0.00195437	0.933149	0.98949	grey|AllKmeAvg:0.0425
DEFB103A|P81534	-0.00116465	0.933477	0.98951	M9 lipid homeostasis|0.3786
STIM1|Q13586^SL025993@seq.8916.32	-0.00120922	0.933526	0.98951	M4 intracellular signaling|0.9469
TAFA2|Q8N3H0	0.00101822	0.93371	0.98951	M5 hormone signaling|0.4287
KCNG4|Q8TDN1	-0.00127969	0.933905	0.98951	M2 cell division|0.5479
KIR3DL1|P43629	0.000769715	0.933937	0.98951	M9 lipid homeostasis|0.346
PTPN2|P17706	-0.000114888	0.934064	0.98951	M2 cell division|0.3372
AKT3|Q9Y243	-0.000491948	0.93461	0.98951	M1 translation|0.9164
LDLRAP1|Q5SW96	-0.000767432	0.934701	0.98951	M1 translation|0.924
CD22|P20273	0.00170658	0.934773	0.98951	M2 cell division|0.7053
SFRP5|Q5T4F7	0.00139166	0.93498	0.98951	grey|AllKmeAvg:-0.0093
EPHA1|P21709	-0.00265769	0.935125	0.98951	M6 Wnt/ephrin|0.5525
ARPC5|O15511	0.00193216	0.935202	0.98951	M1 translation|0.4284
RNF43|Q68DV7^SL018629@seq.14120.2	-0.000337174	0.935259	0.98951	M2 cell division|0.5351
GDNF|P39905	0.000188263	0.935464	0.98951	M3 DNA binding|0.3559
ANXA11|P50995	-0.00124303	0.935553	0.98951	M1 translation|0.8787
COQ6|Q9Y2Z9	0.000390183	0.935608	0.98951	M6 Wnt/ephrin|0.463
IL22RA1|Q8N6P7^SL007806@seq.9603.9	-0.00290545	0.935613	0.98951	grey|AllKmeAvg:0.0449
KREMEN1|Q96MU8^SL008768@seq.6512.68	0.00101862	0.935637	0.98951	M12 ECM/neurodevelopment|0.7063
FTL|P02792	0.00928584	0.935741	0.98951	grey|AllKmeAvg:-0.0069
PRTFDC1|Q9NRG1	0.00296991	0.935974	0.98961	M1 translation|0.8515
MTHFS|P49914	-0.000910597	0.936463	0.98998	M1 translation|0.8262
IGSF11|Q5DX21^SL025885@seq.10700.10	0.014296	0.936643	0.99003	grey|AllKmeAvg:0.0223
APOL2|Q9BQE5	-0.00043997	0.937258	0.99031	M17 organic acid metabolism|0.5322
SMARCC1|Q92922	-0.0022883	0.937341	0.99031	M2 cell division|0.5858
VAT1|Q99536	0.000568104	0.937378	0.99031	M1 translation|0.316
CPB1|P15086^SL011428@seq.6356.3	-0.00280539	0.937634	0.99031	M31 digestion|0.8542
EVA1C|P58658^SL025852@seq.7008.13	-0.00016583	0.937658	0.99031	M19 small molecule metabolism|0.4635
CPQ|Q9Y646	-0.000207754	0.937819	0.99031	grey|AllKmeAvg:0.0101
REG1B|P48304^SL012438@seq.5693.6	0.000564942	0.937857	0.99031	M3 DNA binding|0.5086
COA4|Q9NYJ1	0.00116785	0.938424	0.99063	M1 translation|0.6463
PDE11A|Q9HCR9	5.43124e-05	0.938438	0.99063	M1 translation|0.9463
HSD17B14|Q9BPX1	-0.00346037	0.938919	0.99088	M9 lipid homeostasis|0.3464
MFAP4|P55083	-4.5803e-05	0.938951	0.99088	M21 ECM/organ development|0.5738
TFRC|P02786^SL026013@seq.6895.1	-0.00204703	0.939079	0.99088	M26 muscle|0.3438
DUSP15|Q9H1R2	0.000408864	0.939598	0.99118	grey|AllKmeAvg:-0.0064
SNX12|Q9UMY4	0.00303056	0.940031	0.99118	M1 translation|0.9312
TRAPPC6B|Q86SZ2	0.00236494	0.940186	0.99118	M1 translation|0.6757
NCF4|Q15080	0.000115635	0.94019	0.99118	M7 protein transport|0.7465
ME2|P23368	-0.00134406	0.940201	0.99118	M1 translation|0.8416
CD300LG|Q6UXG3^SL017494@seq.20585.5	0.0017172	0.940232	0.99118	M16 semaphorin-plexin|0.6418
ACP7|Q6ZNF0	-0.00272185	0.940641	0.99118	grey|AllKmeAvg:0.0377
KAZALD1|Q96I82	0.000468556	0.940882	0.99118	M24 ambiguous|0.3975
MDH2|P40926^SL004917@seq.12649.80	0.00181104	0.940986	0.99118	M1 translation|0.8166
TNFSF14|O43557^SL004648@seq.5988.49	-9.4757e-05	0.941145	0.99118	M2 cell division|0.6671
GIMAP6|Q6P9H5	-0.00179276	0.941186	0.99118	M5 hormone signaling|0.6139
SMIM3|Q9BZL3	0.00808825	0.9412	0.99118	grey|AllKmeAvg:-0.0146
APOA2|P02652	0.00406693	0.941303	0.99118	M16 semaphorin-plexin|0.3467
HLF|Q16534	3.36347e-05	0.941376	0.99118	M5 hormone signaling|0.476
PCNA|P12004^SL000131@seq.19364.163	0.00114145	0.941488	0.99118	M1 translation|0.463
KLB|Q86Z14	0.000184793	0.941536	0.99118	M31 digestion|0.4002
EVI2A|P22794	-0.00626008	0.941905	0.99142	grey|AllKmeAvg:-0.0254
TXNL1|O43396	0.00131756	0.942131	0.99144	M4 intracellular signaling|0.8171
C16orf71|Q8IYS4	0.000721167	0.942198	0.99144	M4 intracellular signaling|0.689
ATOH1|Q92858	0.000574052	0.942335	0.99144	grey|AllKmeAvg:0.0339
EIF4E|P06730	-0.000584843	0.942782	0.99177	M1 translation|0.8247
PPCS|Q9HAB8	-0.000391172	0.943191	0.99194	M1 translation|0.9496
DPYSL4|O14531	-0.000847624	0.943371	0.99194	M7 protein transport|0.4105
CX3CL1|P78423	0.00321689	0.943833	0.99194	M2 cell division|0.642
PDILT|Q8N807	0.00180651	0.943843	0.99194	grey|AllKmeAvg:0.0638
UBE2D2|P62837	-8.9823e-05	0.944256	0.99194	M11 protein kinase activation|0.6492
PRL|P01236^SL000546@seq.2585.2	0.000319488	0.944305	0.99194	grey|AllKmeAvg:0.036
HOMER1|Q86YM7^SL015060@seq.19229.92	-0.00210408	0.944315	0.99194	M1 translation|0.8009
KLRG2|A4D1S0^SL025911@seq.10762.2	-0.000542752	0.944332	0.99194	M30 antimicrobial immune response|0.3004
MAG|P20916	0.000431821	0.944361	0.99194	M14 ephrin signaling|0.7456
IFT20|Q8IY31	-0.00191012	0.94443	0.99194	M2 cell division|0.5391
CD8B|P10966	-0.00111922	0.944443	0.99194	M2 cell division|0.7
PACSIN2|Q9UNF0	-0.000792923	0.94463	0.992	M1 translation|0.8922
BCAN|Q96GW7	0.00189753	0.944894	0.99213	M14 ephrin signaling|0.4045
GPC1|P35052	0.00129375	0.945272	0.99235	M10 leukocyte activation|0.4675
SIRT5|Q9NXA8	0.001153	0.945568	0.99235	M1 translation|0.5292
KRAS|P01116^SL002542@seq.5193.51	-0.000701792	0.945675	0.99235	M3 DNA binding|0.4587
UNC5D|Q6UXZ4^SL005231@seq.16307.22	0.000755719	0.945795	0.99235	M14 ephrin signaling|0.8176
GLCE|O94923	-0.000507779	0.946022	0.99235	grey|AllKmeAvg:-0.0121
RGS13|O14921	-4.1699e-05	0.946195	0.99235	M2 cell division|0.8918
IFNB1|P01574^SL001880@seq.7243.8	0.000341492	0.946276	0.99235	M3 DNA binding|0.6012
FREM2|Q5SZK8	-0.000893008	0.946376	0.99235	M13 ambiguous|0.4266
DARS1|P14868	0.00209173	0.946402	0.99235	M1 translation|0.9107
FXYD2|P54710	-0.000546154	0.946574	0.99235	M1 translation|0.338
MSMB|P08118	-0.00255012	0.946714	0.99235	M6 Wnt/ephrin|0.4046
B2M|P61769^SL000283@seq.10574.10	0.000339745	0.946736	0.99235	M26 muscle|0.3678
NAALAD2|Q9Y3Q0	0.000228699	0.946887	0.99237	grey|AllKmeAvg:0.0059
NEDD8|Q15843	0.00214916	0.947205	0.99256	M1 translation|0.9253
RAB11A|P62491	0.00215191	0.947718	0.99289	M1 translation|0.8848
LRRTM1|Q86UE6^SL014096@seq.4452.9	-0.00109434	0.947796	0.99289	M24 ambiguous|0.4299
INHBA|P08476^SL001932@seq.13738.8	-0.000765982	0.948163	0.99313	grey|AllKmeAvg:0.0204
MRPL33|O75394	-0.000299625	0.948585	0.99324	grey|AllKmeAvg:-0.024
TP53|P04637^SL017288@seq.6168.11	0.000975984	0.948622	0.99324	M1 translation|0.6703
DNALI1|O14645	0.000522293	0.948927	0.99324	M3 DNA binding|0.5076
TCEA2|Q15560^SL020143@seq.20141.42	0.00103135	0.948959	0.99324	M15 RNA transport|0.8441
NOG|Q13253^SL004683@seq.8778.3	0.00281578	0.949099	0.99324	M1 translation|0.5354
CAMK4|Q16566	0.0018649	0.949134	0.99324	M12 ECM/neurodevelopment|0.3741
TICAM2|Q86XR7	0.00025429	0.949223	0.99324	M3 DNA binding|0.3379
HOMER2|Q9NSB8	-0.00146426	0.949633	0.99353	M1 translation|0.8135
CERT1|Q9Y5P4^SL025805@seq.13535.2	0.00306772	0.949959	0.99373	M1 translation|0.9191
CXCL2|P19875^SL003174@seq.3148.49	0.0026941	0.950428	0.99403	M1 translation|0.812
ABR|Q12979	0.000218168	0.950519	0.99403	M1 translation|0.8533
PSAPL1|Q6NUJ1	0.000592921	0.95075	0.99403	M6 Wnt/ephrin|0.4507
EIF4H|Q15056	-0.000314392	0.950919	0.99403	M1 translation|0.9241
GSTM1|P09488^SL005254@seq.7239.9	-0.000773437	0.950992	0.99403	M2 cell division|0.7095
CCDC43|Q96MW1	0.00120198	0.951068	0.99403	M20 ambiguous|0.7566
DECR2|Q9NUI1	0.00494904	0.951649	0.99412	M1 translation|0.6234
KIR3DL2|P43630	-0.0007196	0.951682	0.99412	M8 signal transduction|0.7831
ANXA7|P20073^SL008375@seq.14203.3	-0.000140342	0.951836	0.99412	M1 translation|0.9074
TPM4|P67936^SL003646@seq.7660.21	-0.00104806	0.951863	0.99412	M1 translation|0.902
UBE2N|P61088^SL008143@seq.3905.62	-0.000599478	0.95201	0.99412	M1 translation|0.6763
NFKBIE|O00221	0.00250519	0.95202	0.99412	grey|AllKmeAvg:0.0156
CMPK1|P30085^SL007871@seq.18243.9	0.000763606	0.952112	0.99412	M1 translation|0.7282
FCGRT|P55899	-0.0013898	0.952244	0.99412	M6 Wnt/ephrin|0.4827
CD163|Q86VB7	-8.4037e-05	0.952404	0.99415	M10 leukocyte activation|0.4551
SCN3B|Q9NY72	0.000543945	0.952634	0.99424	M10 leukocyte activation|0.4981
BLOC1S3|Q6QNY0	0.000348384	0.95292	0.9943	grey|AllKmeAvg:0.0516
LYG2|Q86SG7	0.00115715	0.953063	0.9943	M1 translation|0.6384
MAGEA4|P43358^SL005064@seq.10485.56	0.00299366	0.953511	0.9943	M7 protein transport|0.725
KAT5|Q92993	0.000219839	0.953797	0.9943	M1 translation|0.9038
PDE4C|Q08493	-0.00185998	0.95393	0.9943	M29 protein folding|0.6043
PHYHD1|Q5SRE7	-0.00135688	0.954216	0.9943	M5 hormone signaling|0.3834
MAPK13|O15264	-0.00235786	0.954397	0.9943	M6 Wnt/ephrin|0.3515
CLPS|P04118	-0.00243525	0.954487	0.9943	M31 digestion|0.3816
BRMS1L|Q5PSV4	-0.00377021	0.954532	0.9943	M3 DNA binding|0.3759
INSL5|Q9Y5Q6	-1.2887e-05	0.954662	0.9943	grey|AllKmeAvg:0.0626
BEX2|Q9BXY8	-0.000436173	0.954793	0.9943	M18 cell cycle/metabolism|0.408
HTN3|P15516	-0.000240515	0.954821	0.9943	M32 ECM/collagen|0.6131
VAV3|Q9UKW4	-0.000974541	0.954837	0.9943	M1 translation|0.5666
MUSK|O15146	-0.000247219	0.955086	0.9943	grey|AllKmeAvg:0.0264
DLK2|Q6UY11	0.000193255	0.955185	0.9943	M6 Wnt/ephrin|0.8341
FCN1|O00602^SL010462@seq.22961.7	0.00210749	0.955242	0.9943	grey|AllKmeAvg:0.0389
FSHB|P01225	-0.000797567	0.955386	0.9943	M2 cell division|0.3768
SLC30A5|Q8TAD4	-1.49112e-05	0.955458	0.9943	M1 translation|0.918
LRRFIP2|Q9Y608	0.00208533	0.955704	0.9943	M1 translation|0.878
PDE1A|P54750	-4.8737e-05	0.955772	0.9943	M11 protein kinase activation|0.5257
GLUD2|P49448	-0.000326538	0.955797	0.9943	M2 cell division|0.6282
PATE4|P0C8F1	-0.00101042	0.9559	0.9943	M3 DNA binding|0.4966
CTSC|P53634^SL007280@seq.13730.18	0.00152893	0.955939	0.9943	grey|AllKmeAvg:-0.0047
MYBPC3|Q14896	-6.1139e-05	0.956199	0.9943	M9 lipid homeostasis|0.3266
NDP|Q00604	-0.000272424	0.956448	0.9943	M1 translation|0.7201
KL|Q9UEF7	-0.00108256	0.956499	0.9943	M21 ECM/organ development|0.5276
LARGE1|O95461	0.00140565	0.956578	0.9943	M23 thermogenesis|0.3524
DUSP26|Q9BV47	0.00081223	0.956594	0.9943	M19 small molecule metabolism|0.7043
SYNCRIP|O60506	0.000849032	0.95669	0.9943	M2 cell division|0.8191
CDHR3|Q6ZTQ4	-0.00243806	0.956987	0.9943	M5 hormone signaling|0.407
LRRC3B|Q96PB8	0.0017103	0.956995	0.9943	M19 small molecule metabolism|0.4364
ACOX1|Q15067	0.000130056	0.957053	0.9943	M1 translation|0.921
PPM1M|Q96MI6	0.00109452	0.957592	0.99446	M18 cell cycle/metabolism|0.453
SERPINB4|P48594	0.000419916	0.957703	0.99446	M5 hormone signaling|0.3872
LIPK|Q5VXJ0	-0.00080883	0.957873	0.99446	M3 DNA binding|0.4574
S100A3|P33764	0.00158265	0.957906	0.99446	M1 translation|0.6206
PRSS22|Q9GZN4	-0.000545188	0.958176	0.99446	M10 leukocyte activation|0.619
FAM92A|A1XBS5	-0.00154017	0.958348	0.99446	M23 thermogenesis|0.333
BLNK|Q8WV28	-0.000377126	0.958451	0.99446	M8 signal transduction|0.6742
POMC|P01189^SL000300@seq.2558.51	-0.000196703	0.958892	0.99446	M8 signal transduction|0.717
DLK1|P80370^SL000679@seq.6373.54	-0.00068558	0.958966	0.99446	M10 leukocyte activation|0.5208
TFF3|Q07654^SL006119@seq.4721.54	-0.00171416	0.959292	0.99446	M6 Wnt/ephrin|0.7043
FIS1|Q9Y3D6	0.00166148	0.959375	0.99446	M1 translation|0.8675
HSH2D|Q96JZ2	-0.00305103	0.95948	0.99446	M8 signal transduction|0.3098
CST2|P09228	-0.00246314	0.959562	0.99446	grey|AllKmeAvg:0.0398
USP11|P51784	0.000294649	0.959692	0.99446	M4 intracellular signaling|0.6029
YIPF6|Q96EC8	-0.000719986	0.959769	0.99446	M13 ambiguous|0.5517
VAC14|Q08AM6	0.00133135	0.959888	0.99446	M1 translation|0.5515
ZNF180|Q9UJW8	-0.00541656	0.959945	0.99446	M3 DNA binding|0.6207
CDH12|P55289^SL025811@seq.8329.166	0.00315252	0.959998	0.99446	grey|AllKmeAvg:-0.0333
PON2|Q15165	0.000384377	0.960015	0.99446	M1 translation|0.4497
PAFAH2|Q99487	1.18802e-05	0.960224	0.99446	M1 translation|0.8518
PGPEP1|Q9NXJ5	0.00354333	0.960305	0.99446	M1 translation|0.6501
UPP1|Q16831	0.000388532	0.960551	0.99446	grey|AllKmeAvg:-0.0144
RFNG|Q9Y644	0.000580237	0.960622	0.99446	M19 small molecule metabolism|0.3313
PI3|P19957	-0.00267362	0.960804	0.99446	M6 Wnt/ephrin|0.6055
FTH1|P02794^SL007933@seq.25913.17	3.74677e-05	0.96101	0.99446	M1 translation|0.5141
ABI3|Q9P2A4	-0.000929792	0.961076	0.99446	grey|AllKmeAvg:0.0369
FKBP5|Q13451	0.000126339	0.961123	0.99446	M1 translation|0.8237
TNFRSF13B|O14836	0.000661379	0.961153	0.99446	M2 cell division|0.5991
GSTA4|O15217	-0.000278478	0.961352	0.99446	M2 cell division|0.7062
IL15RA|Q13261^SL004151@seq.14054.17	0.000804328	0.961514	0.99446	M6 Wnt/ephrin|0.8166
C22orf23|Q9BZE7	-0.00120178	0.961591	0.99446	grey|AllKmeAvg:0.0306
PCDH17|O14917	-0.00172097	0.96211	0.99446	M16 semaphorin-plexin|0.6651
NANS|Q9NR45	-0.000153041	0.962393	0.99446	M1 translation|0.7795
GDF9|O60383	0.00021481	0.962428	0.99446	M11 protein kinase activation|0.4864
AS3MT|Q9HBK9	0.000957307	0.962442	0.99446	M7 protein transport|0.6448
SHCBP1L|Q9BZQ2	0.000274527	0.962483	0.99446	M2 cell division|0.5969
LRTM2|Q8N967	0.000667334	0.96249	0.99446	M2 cell division|0.6158
EVPL|Q92817	-0.000242121	0.962519	0.99446	M8 signal transduction|0.7342
PA2G4|Q9UQ80	0.00161609	0.962547	0.99446	M1 translation|0.9001
PPIL2|Q13356	-0.000864221	0.96287	0.99446	M2 cell division|0.8446
BAG3|O95817	0.000100296	0.963013	0.99446	M3 DNA binding|0.4129
PAPLN|O95428	-0.000197914	0.963109	0.99446	M3 DNA binding|0.4458
VWC2L|B2RUY7	-0.000548715	0.963269	0.99446	M3 DNA binding|0.4221
COQ7|Q99807	-0.000849497	0.963633	0.99446	M19 small molecule metabolism|0.3589
RTF1|Q92541	-0.000226207	0.963685	0.99446	M3 DNA binding|0.5925
NAGLU|P54802	0.00177954	0.963796	0.99446	M21 ECM/organ development|0.3192
DYNLL1|P63167	0.000842151	0.963953	0.99446	M8 signal transduction|0.327
PSMB10|P40306	-0.000184935	0.964018	0.99446	M11 protein kinase activation|0.8443
SMPDL3A|Q92484^SL012754@seq.4771.10	-0.000860081	0.964058	0.99446	M11 protein kinase activation|0.5316
PADI4|Q9UM07	0.00479477	0.964174	0.99446	M30 antimicrobial immune response|0.5496
CA7|P43166	-0.00108548	0.96436	0.99446	M3 DNA binding|0.5075
SLC16A3|O15427	-3.5994e-05	0.96446	0.99446	M9 lipid homeostasis|0.3964
C17orf78|Q8N4C9^SL025826@seq.8545.14	0.000179655	0.964483	0.99446	M3 DNA binding|0.639
C1QL3|Q5VWW1	0.00140249	0.964908	0.99446	M14 ephrin signaling|0.6506
C1QTNF4|Q9BXJ3^SL012817@seq.23200.25	0.000898823	0.964983	0.99446	M12 ECM/neurodevelopment|0.5158
CEACAM19|Q7Z692	5.78475e-05	0.964986	0.99446	M2 cell division|0.4394
CBLN4|Q9NTU7	0.000662018	0.965015	0.99446	M12 ECM/neurodevelopment|0.3668
NR2C2AP|Q86WQ0	-0.000824875	0.965243	0.99446	M6 Wnt/ephrin|0.39
LANCL1|O43813	0.000673367	0.965322	0.99446	M1 translation|0.7953
DEFB104A|Q8WTQ1	-0.000521335	0.965668	0.99446	M26 muscle|0.4993
STAP1|Q9ULZ2	0.000375848	0.965778	0.99446	M5 hormone signaling|0.3437
DEFB132|Q7Z7B7	0.00020241	0.965869	0.99446	M2 cell division|0.9222
ARHGAP6|O43182	-0.000182712	0.966017	0.99446	M1 translation|0.9253
SYCE1L|A8MT33	0.0018526	0.966126	0.99446	M4 intracellular signaling|0.4751
ADI1|Q9BV57	-0.000109463	0.966212	0.99446	M1 translation|0.3899
ATP1B3|P54709	8.99382e-05	0.966248	0.99446	M7 protein transport|0.6976
COMTD1|Q86VU5	-0.000128272	0.966354	0.99446	M1 translation|0.6526
IGFBPL1|Q8WX77	-0.000463523	0.966826	0.99481	M3 DNA binding|0.636
RORC|P51449	0.000117769	0.967111	0.99482	M3 DNA binding|0.3212
SLC5A5|Q92911	0.00241001	0.96718	0.99482	M4 intracellular signaling|0.4805
UBE2D1|P51668^SL011412@seq.19247.1	0.000821319	0.967364	0.99482	M2 cell division|0.7178
HSD17B7|P56937^SL025829@seq.8272.22	0.000852932	0.967387	0.99482	grey|AllKmeAvg:-0.0231
SULT1A3|P0DMM9	0.00225783	0.967645	0.99487	M1 translation|0.8513
S100P|P25815	0.000497257	0.967703	0.99487	M4 intracellular signaling|0.806
AGR3|Q8TD06^SL012732@seq.17342.13	-0.00113181	0.968018	0.99489	M26 muscle|0.3261
VLDLR|P98155	0.000598439	0.968221	0.99489	M2 cell division|0.8561
SNTN|A6NMZ2	-9.0741e-05	0.968242	0.99489	M4 intracellular signaling|0.423
GCH1|P30793	2.43159e-05	0.968404	0.99489	M2 cell division|0.5651
KMT2D|O14686	-0.000370917	0.968411	0.99489	M11 protein kinase activation|0.4566
NCAN|O14594	0.00137803	0.968787	0.99514	M14 ephrin signaling|0.6983
SAA4|P35542	-0.000280137	0.969377	0.9954	grey|AllKmeAvg:-0.037
INHBA|P08476^SL001938@seq.19622.7	-0.000659285	0.96943	0.9954	grey|AllKmeAvg:0.0116
MPZL2|O60487	-0.00154221	0.969456	0.9954	M2 cell division|0.8097
POLR2I|P36954	5.54625e-05	0.969643	0.9954	M5 hormone signaling|0.8634
TMPRSS15|P98073	-0.000174876	0.969719	0.9954	M3 DNA binding|0.5052
IL17B|Q9UHF5^SL004350@seq.14022.17	-0.00166305	0.96986	0.9954	M18 cell cycle/metabolism|0.3383
BCL6|P41182^SL007223@seq.13640.5	-0.001898	0.970142	0.99546	M23 thermogenesis|0.4836
HGFAC|Q04756^SL006512@seq.3617.80	0.000598442	0.970315	0.99546	grey|AllKmeAvg:-0.0025
MBL2|P11226	-3.55952e-06	0.970323	0.99546	grey|AllKmeAvg:-0.0226
COX6C|P09669	0.000856987	0.97061	0.99561	M20 ambiguous|0.926
HPCAL1|P37235^SL011188@seq.17791.25	0.000913133	0.971349	0.99614	M1 translation|0.4969
ATAD2|Q6PL18	-0.00118797	0.9714	0.99614	M5 hormone signaling|0.3931
GALNT11|Q8NCW6	-2.33271e-05	0.972141	0.99672	M2 cell division|0.5004
ITGA3|P26006	0.00164627	0.972242	0.99672	M2 cell division|0.5522
FCRL5|Q96RD9	8.27747e-05	0.972491	0.99684	M12 ECM/neurodevelopment|0.4666
FHOD1|Q9Y613	0.00187355	0.972679	0.99688	M1 translation|0.8522
TNFRSF10B|O14763^SL004157@seq.7693.13	-0.000688726	0.973006	0.99688	M28 hormone metabolism/cytokine|0.3492
RAET1L|Q5VY80^SL018354@seq.10589.7	0.000210315	0.973054	0.99688	M7 protein transport|0.4261
AP1S2|P56377	-9.748e-05	0.973079	0.99688	M1 translation|0.8148
QTRT2|Q9H974	0.000365185	0.973664	0.99697	M1 translation|0.8601
CTPS1|P17812	0.00259831	0.97375	0.99697	M1 translation|0.8834
POLR3K|Q9Y2Y1	-0.000974618	0.973852	0.99697	M7 protein transport|0.4764
EDDM3B|P56851	-0.000831263	0.973861	0.99697	M8 signal transduction|0.7542
LOXL3|P58215	0.0008683	0.973891	0.99697	M1 translation|0.7809
FHIT|P49789	-9.6983e-05	0.974019	0.99697	M1 translation|0.922
TSSK1B|Q9BXA7	0.000934695	0.974129	0.99697	grey|AllKmeAvg:-7e-04
SATB2|Q9UPW6	-0.000308428	0.974916	0.99764	M2 cell division|0.5649
STX7|O15400	-2.03817e-05	0.975556	0.99791	M4 intracellular signaling|0.9116
UBD|O15205	-0.000269053	0.975637	0.99791	M13 ambiguous|0.7494
TNFRSF9|Q07011^SL004126@seq.2598.9	-0.00160939	0.975648	0.99791	M3 DNA binding|0.5128
CCN3|P48745	0.000927877	0.975727	0.99791	M2 cell division|0.4327
PML|P29590	0.00093948	0.975984	0.99803	M15 RNA transport|0.6252
MYCBP|Q99417	0.00224932	0.97641	0.99833	M1 translation|0.9444
FCRLA|Q7L513	-0.00059697	0.976626	0.99834	grey|AllKmeAvg:0.076
SEMA5A|Q13591	-0.000278503	0.976848	0.99834	M14 ephrin signaling|0.3117
RGS4|P49798^SL005549@seq.17855.28	-0.000219401	0.976939	0.99834	M3 DNA binding|0.3331
CD37|P11049	-0.000823674	0.976975	0.99834	M5 hormone signaling|0.5717
IL11|P20809	-0.000696141	0.977199	0.99843	M18 cell cycle/metabolism|0.4296
ST6GALNAC6|Q969X2	0.0014674	0.977467	0.99857	M25 Wnt signaling|0.5819
ABRAXAS1|Q6UWZ7	-0.0020623	0.977873	0.99869	M3 DNA binding|0.5091
ABCF3|Q9NUQ8	0.00123421	0.97791	0.99869	M1 translation|0.8899
NRN1L|Q496H8	0.000873568	0.977996	0.99869	M2 cell division|0.3341
SYNGR3|O43761	0.000800566	0.978165	0.99872	grey|AllKmeAvg:0.0118
SCP2|P22307^SL025947@seq.25049.8	0.00238328	0.978741	0.99873	M1 translation|0.8586
BAP18|Q8IXM2	0.000265082	0.978819	0.99873	M1 translation|0.7568
LDHA|P00338^SL019149@seq.15414.316	0.00137147	0.97888	0.99873	M1 translation|0.812
ANGPT4|Q9Y264	0.00121115	0.978963	0.99873	M1 translation|0.5403
ALDH3A1|P30838	0.000128499	0.979234	0.99873	M6 Wnt/ephrin|0.3816
ACP5|P13686	0.000971585	0.979283	0.99873	grey|AllKmeAvg:0.0177
EPHB3|P54753	-0.000161905	0.979614	0.99873	M6 Wnt/ephrin|0.3684
DUSP4|Q13115	-0.000227706	0.979638	0.99873	M3 DNA binding|0.4597
NRXN3|Q9HDB5	0.00105096	0.979671	0.99873	M14 ephrin signaling|0.7489
PPP1R42|Q7Z4L9	-0.000407307	0.979922	0.99873	M24 ambiguous|0.3371
TMOD3|Q9NYL9	0.000128124	0.980264	0.99873	M4 intracellular signaling|0.8868
FAM209B|Q5JX69	-0.000759363	0.980403	0.99873	M9 lipid homeostasis|0.3533
FGF19|O95750^SL004337@seq.13724.27	0.00238269	0.980555	0.99873	grey|AllKmeAvg:0.0195
NEU1|Q99519^SL008692@seq.6003.28	-7.0224e-05	0.980732	0.99873	M8 signal transduction|0.5006
PCDHAC2|Q9Y5I4	-0.000793033	0.98081	0.99873	M10 leukocyte activation|0.3602
GRAMD1C|Q8IYS0^SL014534@seq.8842.16	-0.000446617	0.980923	0.99873	M8 signal transduction|0.6924
TSR2|Q969E8	0.000779778	0.981035	0.99873	M4 intracellular signaling|0.6789
HGF|P14210	0.000335402	0.981039	0.99873	M15 RNA transport|0.3356
MCEMP1|Q8IX19	0.000605018	0.981135	0.99873	M2 cell division|0.8345
GINS1|Q14691	-0.000424008	0.981164	0.99873	grey|AllKmeAvg:-2e-04
PPP1R27|Q86WC6	-0.000464442	0.981329	0.99873	M13 ambiguous|0.4629
RELT|Q969Z4^SL005213@seq.14112.40	0.000461377	0.98159	0.99873	M2 cell division|0.6313
C1S|P09871^SL000311@seq.20203.45	0.0008161	0.981937	0.99873	grey|AllKmeAvg:-0.0061
RBM22|Q9NW64	3.53351e-05	0.981997	0.99873	grey|AllKmeAvg:-0.0277
CA10|Q9NS85^SL010449@seq.13666.222	0.000957913	0.982391	0.99873	grey|AllKmeAvg:-0.0117
SSX4|O60224	-0.000685423	0.982437	0.99873	grey|AllKmeAvg:0.0092
ROCK2|O75116	1.87529e-05	0.982785	0.99873	M1 translation|0.8643
TIMD4|Q96H15	-0.000296088	0.982841	0.99873	M18 cell cycle/metabolism|0.4704
CAMK1|Q14012	-3.7344e-05	0.982886	0.99873	M11 protein kinase activation|0.7118
IL1RAPL1|Q9NZN1	0.000139617	0.982946	0.99873	M1 translation|0.5231
TBCB|Q99426	0.00101182	0.982994	0.99873	M1 translation|0.9149
TK2|O00142	-4.1624e-05	0.983347	0.99873	M1 translation|0.5428
NEFH|P12036	9.03369e-05	0.983544	0.99873	M7 protein transport|0.6888
GPX1|P07203	-0.000846159	0.983549	0.99873	M4 intracellular signaling|0.4811
LRIG1|Q96JA1	-0.00177435	0.983676	0.99873	M23 thermogenesis|0.3489
TNFSF15|O95150^SL004686@seq.2968.61	-0.000798968	0.983752	0.99873	M10 leukocyte activation|0.4743
F13A1|P00488	-0.00052241	0.983753	0.99873	grey|AllKmeAvg:-0.0179
IBSP|P21815^SL004660@seq.14023.84	-0.00026154	0.983813	0.99873	M9 lipid homeostasis|0.3512
SH2D1A|O60880	-0.000750326	0.983978	0.99873	grey|AllKmeAvg:-0.0077
MYORG|Q6NSJ0^SL025901@seq.8093.13	-0.0027712	0.984198	0.99873	M28 hormone metabolism/cytokine|0.302
EPHA6|Q9UF33	0.000253327	0.984667	0.99873	M14 ephrin signaling|0.5215
MPP5|Q8N3R9	-0.000257252	0.984921	0.99873	grey|AllKmeAvg:-0.0192
PKD2|Q13563^SL025962@seq.13745.10	-7.6192e-05	0.985017	0.99873	M3 DNA binding|0.5347
LRP5|O75197	-0.000193225	0.985293	0.99873	M2 cell division|0.5829
CTH|P32929	0.000647301	0.985296	0.99873	grey|AllKmeAvg:0.048
SPINK7|P58062	-0.000787186	0.985392	0.99873	M14 ephrin signaling|0.5065
MANBA|O00462	0.00109946	0.985621	0.99873	M1 translation|0.4879
VAMP7|P51809	0.000709735	0.985765	0.99873	M1 translation|0.3509
USP21|Q9UK80	0.00046907	0.985788	0.99873	M1 translation|0.8069
SYK|P43405^SL025913@seq.11378.37	9.34768e-05	0.985894	0.99873	M1 translation|0.8718
QSOX2|Q6ZRP7	2.57964e-05	0.986258	0.99873	M5 hormone signaling|0.3939
METTL1|Q9UBP6	-0.000829555	0.986275	0.99873	M19 small molecule metabolism|0.5696
MYZAP|P0CAP1^SL018834@seq.9055.81	-0.000452506	0.986702	0.99873	M3 DNA binding|0.6441
CA5A|P35218	-0.00112156	0.986836	0.99873	grey|AllKmeAvg:-0.0309
CTHRC1|Q96CG8^SL009396@seq.6236.51	0.000160993	0.98696	0.99873	M10 leukocyte activation|0.466
CD1B|P29016	-0.000833928	0.987138	0.99873	M9 lipid homeostasis|0.4112
PRPF6|O94906^SL025963@seq.9012.1	-0.000415665	0.987185	0.99873	M7 protein transport|0.4413
BACH2|Q9BYV9	0.00116475	0.987192	0.99873	M7 protein transport|0.3667
NELL1|Q92832	0.00089912	0.987485	0.99873	M30 antimicrobial immune response|0.4558
MZB1|Q8WU39^SL012743@seq.16322.10	-0.00136685	0.987566	0.99873	M23 thermogenesis|0.5467
SRXN1|Q9BYN0	-0.000424682	0.987632	0.99873	M1 translation|0.4366
DPCD|Q9BVM2	0.000808991	0.987639	0.99873	M15 RNA transport|0.8637
SMPD1|P17405	0.00190316	0.987714	0.99873	M25 Wnt signaling|0.3762
LCT|P09848	-0.000247102	0.987799	0.99873	M22 chemotaxis|0.334
TCN1|P20061^SL003164@seq.19614.8	0.0027645	0.987977	0.99873	grey|AllKmeAvg:0.0321
PVR|P15151	0.000535405	0.988353	0.99873	grey|AllKmeAvg:0.0417
IGLON5|A6NGN9	0.000598965	0.988571	0.99873	M14 ephrin signaling|0.8
UNC5D|Q6UXZ4^SL005231@seq.5140.56	-0.000138913	0.988577	0.99873	M14 ephrin signaling|0.7963
PAK3|O75914	0.000936402	0.988581	0.99873	M2 cell division|0.8688
CD46|P15529	-0.00116164	0.988631	0.99873	M10 leukocyte activation|0.8165
C19orf54|Q5BKX5	-6.2372e-05	0.988733	0.99873	M18 cell cycle/metabolism|0.4884
SDC3|O75056	8.62408e-05	0.988853	0.99873	M2 cell division|0.4677
TNFRSF25|Q93038	0.000160518	0.988908	0.99873	M7 protein transport|0.3277
NXPH1|P58417^SL012457@seq.23002.27	-8.927e-05	0.988908	0.99873	M3 DNA binding|0.3243
BIRC3|Q13489	0.000222189	0.988978	0.99873	M1 translation|0.3802
COX5B|P10606	0.00172931	0.988983	0.99873	grey|AllKmeAvg:0.0262
HSCB|Q8IWL3	-0.000168895	0.989246	0.99873	M2 cell division|0.8546
GULP1|Q9UBP9	0.000954758	0.989247	0.99873	M2 cell division|0.7882
CHI3L1|P36222	-0.00109257	0.989367	0.99873	M28 hormone metabolism/cytokine|0.4166
ADGRE2|Q9UHX3	0.00103168	0.989383	0.99873	M16 semaphorin-plexin|0.5441
CD48|P09326	-0.000271446	0.989524	0.99873	M10 leukocyte activation|0.7203
VSX1|Q9NZR4	-0.000926628	0.989751	0.99873	M3 DNA binding|0.5824
S100A10|P60903	0.00135185	0.989811	0.99873	M2 cell division|0.3521
PROS1|P07225	-0.000666742	0.989964	0.99873	M9 lipid homeostasis|0.3113
RSPO2|Q6UXX9^SL013989@seq.4566.24	-0.00119058	0.990041	0.99873	M8 signal transduction|0.6185
CNN1|P51911	5.95264e-05	0.990466	0.99873	M1 translation|0.3978
ETS2|P15036	0.000783858	0.990521	0.99873	M1 translation|0.5971
CSF3|P09919^SL001729@seq.4840.73	-0.00187455	0.990991	0.99873	M28 hormone metabolism/cytokine|0.378
UBE2C|O00762^SL006252@seq.12556.7	0.00105633	0.991048	0.99873	M15 RNA transport|0.3952
OBP2A|Q9NY56	0.000115221	0.991099	0.99873	M8 signal transduction|0.6358
NARS1|O43776	0.00124156	0.991134	0.99873	M1 translation|0.9159
MYSM1|Q5VVJ2	0.000441447	0.991171	0.99873	M1 translation|0.498
ST3GAL5|Q9UNP4	0.00021245	0.991532	0.99873	M11 protein kinase activation|0.3435
UBE2K|P61086	0.00074851	0.991714	0.99873	M1 translation|0.854
GPR26|Q8NDV2	-3.8224e-05	0.992064	0.99873	M2 cell division|0.619
PRSS2|P07478	-0.00192929	0.99225	0.99873	M31 digestion|0.628
OGFR|Q9NZT2	0.0010031	0.992386	0.99873	M1 translation|0.5059
MB|P02144	-0.000286026	0.992537	0.99873	M22 chemotaxis|0.6681
SIGLEC9|Q9Y336	0.00450552	0.992675	0.99873	M21 ECM/organ development|0.3393
TOP1|P11387	0.00114565	0.992789	0.99873	M15 RNA transport|0.5278
RFXAP|O00287	-0.000780461	0.992808	0.99873	M18 cell cycle/metabolism|0.3751
ARF1|P84077	-0.000531477	0.992833	0.99873	M1 translation|0.5177
GRB2|P62993	0.00110129	0.992862	0.99873	M1 translation|0.9158
CDK8|P49336	0.00135384	0.992891	0.99873	M1 translation|0.8612
CSAG2|Q9Y5P2	-2.72218e-05	0.992923	0.99873	M16 semaphorin-plexin|0.406
REPS2|Q8NFH8	0.000432659	0.993152	0.99873	M1 translation|0.4635
BID|P55957	0.000597466	0.99325	0.99873	M1 translation|0.8764
EMILIN3|Q9NT22^SL025845@seq.9991.112	0.000148886	0.993297	0.99873	grey|AllKmeAvg:-0.0312
FAM86B1|Q8N7N1	-1.90771e-06	0.993355	0.99873	M6 Wnt/ephrin|0.3426
AUH|Q13825	0.000499742	0.993451	0.99873	M24 ambiguous|0.3921
CDYL2|Q8N8U2	0.00138741	0.993606	0.99873	M6 Wnt/ephrin|0.3396
EVA1C|P58658^SL025853@seq.8877.22	0.00167178	0.993616	0.99873	grey|AllKmeAvg:-0.0483
APOM|O95445^SL004747@seq.14125.5	0.000383476	0.993661	0.99873	M14 ephrin signaling|0.4032
RILPL2|Q969X0	0.00101331	0.993942	0.99875	M1 translation|0.828
RELT|Q969Z4^SL005213@seq.5115.31	4.29147e-05	0.994022	0.99875	M6 Wnt/ephrin|0.8555
N6AMT1|Q9Y5N5	0.000896261	0.994194	0.99875	M1 translation|0.8562
PRKCB|P05771	0.000701577	0.99436	0.99875	M1 translation|0.8504
PLK1|P53350	-0.000430926	0.994434	0.99875	M8 signal transduction|0.7192
CDH6|P55285^SL004865@seq.16312.45	-0.00168671	0.9945	0.99875	M7 protein transport|0.4286
CD209|Q9NNX6^SL005157@seq.22576.2	-0.000678083	0.994657	0.99877	grey|AllKmeAvg:0.033
WFDC2|Q14508	-0.00132688	0.995001	0.99898	M6 Wnt/ephrin|0.7302
KIRREL2|Q6UWL6^SL012592@seq.16609.106	0.00221861	0.995369	0.99921	M31 digestion|0.5271
DIPK1C|Q0P6D2	0.000122191	0.995907	0.99947	M11 protein kinase activation|0.4903
IL22|Q9GZX6^SL004347@seq.2778.10	0.00158667	0.995929	0.99947	M24 ambiguous|0.3043
AADAT|Q8N5Z0	0.000724179	0.996288	0.99947	M1 translation|0.4801
IL18RAP|O95256^SL004861@seq.10457.3	-0.000226616	0.996346	0.99947	M5 hormone signaling|0.4874
CEACAM16|Q2WEN9	-0.000853776	0.996466	0.99947	M8 signal transduction|0.7525
SHC4|Q6S5L8	-0.000423833	0.996549	0.99947	M3 DNA binding|0.3207
RBM39|Q14498	-6.5753e-05	0.996757	0.99947	grey|AllKmeAvg:-0.0151
EIF4EBP1|Q13541	-0.000654011	0.996767	0.99947	M25 Wnt signaling|0.3079
FGB|P02675	0.000308157	0.997061	0.99947	M2 cell division|0.6015
PTPN13|Q12923	-0.000486329	0.997218	0.99947	M3 DNA binding|0.3905
AHCYL1|O43865	0.00123777	0.997257	0.99947	M1 translation|0.9268
NET1|Q7Z628	-0.000501764	0.997272	0.99947	M10 leukocyte activation|0.4825
GMPR|P36959	-0.00522738	0.997415	0.99947	grey|AllKmeAvg:-0.057
IL10|P22301^SL001717@seq.2773.50	0.000966236	0.998001	0.99971	grey|AllKmeAvg:-0.0447
HHEX|Q03014	0.000261916	0.998101	0.99971	M2 cell division|0.5483
MAD2L1BP|Q15013	0.000748214	0.998449	0.99971	M1 translation|0.8174
FLT4|P35916^SL003322@seq.2358.19	-0.000558098	0.998621	0.99971	M16 semaphorin-plexin|0.4861
TMED9|Q9BVK6	-0.000300282	0.998691	0.99971	M6 Wnt/ephrin|0.7719
SPATA20|Q8TB22	-0.000675785	0.998782	0.99971	M1 translation|0.3307
GAP43|P17677	0.001303	0.998783	0.99971	M1 translation|0.8753
COL10A1|Q03692	0.000882921	0.998808	0.99971	M32 ECM/collagen|0.4765
TAFA1|Q7Z5A9	0.00113589	0.998942	0.99971	M7 protein transport|0.8098
FAXDC2|Q96IV6	-0.000788012	0.99908	0.99971	M8 signal transduction|0.7591
KRT17|Q04695	-0.000128403	0.999159	0.99971	M1 translation|0.3972
TTPAL|Q9BTX7	0.000886028	0.999756	0.99995	M1 translation|0.9244
CYTL1|Q9NRR1	0.000821025	0.999923	0.99995	M7 protein transport|0.5884
DGCR2|P98153	0.000282252	0.999927	0.99995	M9 lipid homeostasis|0.3767
ACAN|P16112	0.000703777	0.999948	0.99995	M32 ECM/collagen|0.5114

### Sheet: 3. Differential Regression GO
Supplementary Table 3. Differential Regression GO Term Enrichment
Enrichment of GO terms calculated as Fisher’s exact test p value transformed to z-score. Pruned output for non-redundant GO terms is displayed in Figure 1.
ontology	ontologyType	Increased with steps enrichment z	Decreased with steps enrichment z	Increased with PA hits	Decreased with PA hits
Cell Periphery	GOCC	6.02902	0.930063	ENO2;SCARA5;ANTXR1;MXRA8;PCDH9;LRP2;CSF1;ADAM7;GRIA4;ADGRG2;CLEC4G;FBLN1;TLR4;CD93;MSR1;SCIN;SEPTIN10;FLRT3;ISLR2;RELL1;PTCHD3;BGN;IL12RB1;SPARCL1;SERPING1;PRTN3;AMIGO2;C8G;CST6;CD248;PRSS27;ENPEP;ANTXR2;COL6A2;CD14;LCP1;FOLR1;RHOC;CUL1;CASP8;IL11RA;PALM;LAMA2;ARF5;PHEX;MARCKSL1;MDGA2;EGFR;IHH;NCAM1;ITGA11;ITGAV;MCAM;FREM1;CPPED1;CEBPE;PHB2;PRTG;ADGRD1;GGT5;NELFE;ITGA5;FZD9;TIMP2;C8A;ROR1;ERBB3;IL6ST;NTRK3;APOA1;APOB;PRKCD;IGF1;CNTN1;ADAMTS5;ADAMTS13;CNTN4;DLL4;LRIG3;LRP8;CD207;CMA1;INSR;POSTN;ADIPOQ;CHL1;CDC42BPB;MMP2;IGF1R;NTRK2;CD274;GPNMB;CALR;MMP16;NPPA;SOD3;CLEC3B;ROBO1;LIFR;APOC3;COLEC10;IGFALS;KISS1;TFRC;NPTN;ATP1B2;STX2;SCN4B;CPD;PEAR1;LILRA4;CA11;CACNA2D3;PLXNA1;CBLN1;LRRC4C;BIN1;LRRC24	SIGLEC12;IL10RA;CLMP;PLOD3;APLP2;ELAPOR1;LRP1;COL28A1;FBLN5;TREML1;COL6A1;MSR1;GAD1;NOTCH2;GPR135;ITGAL;IGDCC3;ARRDC3;CSDE1;GPR142;APBB1;NIPAL4;EFNB1;VTN;IGHG4;SHANK3;PXDN;SCAMP5;HTR2A;KIAA0319L;CLTC;FLRT1;GABBR2;EDA;TACSTD2;SHC2;FCN3;FLT3LG;TGFB1;THBS2;FGF8;MMP20;RND3;GM2A;CD8A;LRP12;HTRA1;PSG1;UNC5D;GDF10;RAB3B;ADH1A;EGFL6;ENTPD2;TGM2;SERPINB8;RAB2B;EPOR;RPSA;PDYN;FN1;ESAM;BTN3A2;CASP10;GP1BB;IZUMO1;RELN;IL17A;PIK3AP1;LPL;COL18A1;RASSF2;SH2B3;TIMP1;NAPEPLD;APOE;MPP2;HIP1R;SRGAP2;CATIP;RIC8A;HLA-E;TNC;MMP7;FGA;ACVR1B;SERPINE1;LGALS4;VWF;RARRES2;FGFR2;CSF2;F9;STC1;DPT;FGG;GPC5;KLRF1;RTN4R;TNFRSF12A;CPE;DLL1;IL1RN;HPSE;HINT1;CCN1;NPNT;INSRR;LAD1;TMED10;ICAM4;GFRAL;HLA-DRB3;LILRA6;MPIG6B;ECEL1;LMAN2;OPALIN;VSIG2;PCDHB7;SULF2;SPRED1;GH1;EFEMP1;ADAM30;TMEM25;HAVCR1;SLC27A2;FTCD;LYPD1;CTSK;ASGR2;VCAN;SEMA4F;RNF114
Extracellular Region	GOCC	5.68483	1.51165	ENO2;APOM;MXRA8;LRP2;CSF1;GRIA4;ADGRG2;FBLN1;IL5;MSR1;SCIN;FLRT3;BGN;SPARCL1;SERPING1;PRTN3;GDF11;C8G;CST6;IFNA4;CD248;GLIPR2;PRSS27;ENPEP;ANTXR2;DKKL1;NPPB;COL6A2;CFHR3;ADAMTSL1;CD14;LCP1;HMOX1;FOLR1;RHOC;IL11RA;LAMA2;ARF5;MARCKSL1;SPINK4;MDGA2;KDSR;HK3;EGFR;IHH;PGAM4;NCAM1;ITGAV;MCAM;FREM1;CPPED1;PRTG;MGAT5;BMP5;TIMP2;GHRL;C8A;STXBP4;TIAM2;IGFBP3;ERBB3;IL6ST;APOA1;APOB;KLK4;PRKCD;PLA2G10;IGF1;CNTN1;ADAMTS5;ADAMTS13;CNTN4;LRIG3;LRP8;CMA1;INSR;POSTN;ADIPOQ;BMP10;CHL1;CDC42BPB;BMP6;MMP2;H2AZ1;YWHAG;ENTPD5;APOD;GDF2;PLA2G7;CD274;CALR;MMP16;NPPA;ST3GAL1;SOD3;CLEC3B;MENT;LIFR;APOC3;COLEC10;IGFALS;KISS1;TFRC;SEMG1;STX2;FGF3;CPD;ZPBP;PLA2G2C;CA11;GNPDA1;PLXNA1;CPA4;CBLN1;LRRC4C;NXPH2;LRRC24	IL12A;AMY2B;PLOD3;APLP2;ELAPOR1;COL28A1;FBLN5;HABP4;GPD1;COL6A1;MSR1;DNAJB9;NOTCH2;KRT7;ITGAL;NAPB;PLEKHA7;SRSF7;EFNB1;VTN;IGHG4;TOR4A;PXDN;CCL1;CLTC;FLRT1;CRYZ;EDA;TACSTD2;OSM;FCN3;FLT3LG;TGFB1;THBS2;FGF8;FABP4;MMP20;PMP2;GM2A;SQSTM1;CD8A;CFHR1;RNASE3;HTRA1;PSG1;GDF10;RAB3B;PDGFD;EGFL6;HPD;CRNN;ENTPD2;AMY2A;TGM2;MECP2;SERPINB8;RAB2B;EPOR;RPSA;PDYN;CPA1;FN1;PDIA4;SIL1;RELN;SGSH;IL17A;LPL;COL18A1;TIMP1;HMGB2;CCL22;LIPG;GSTA2;NAPEPLD;APOE;GMPPA;PYCARD;EIF2A;CCL5;SCCPDH;LEP;CCL2;HLA-E;SERPINA7;TNC;MMP7;FGA;SERPINE1;IGFBP4;CLEC11A;LGALS4;VWF;RARRES2;VEGFC;FGFR2;CFH;CRP;FABP3;CSF2;F9;STC1;DPT;FGG;GPC5;PRDX5;RTN4R;CPE;DLL1;IL1RN;GREM2;HPSE;IL18;DCTN2;HINT1;THPO;CGB2;CCN1;NPNT;CELA3B;LAD1;KLK15;ICAM4;PPM1L;LMAN2;CUZD1;LGI3;ADM2;OXT;SULF2;HYAL1;GH1;EFEMP1;CANX;TMEM25;SLC27A2;FTCD;TWSG1;LYG1;MYDGF;LYPD1;CTSK;VCAN;ALDH1A3
Cell Surface	GOCC	5.64372	0.994856	SCARA5;ANTXR1;MXRA8;LRP2;ADGRG2;CLEC4G;TLR4;CD93;PTGFRN;ISLR2;BGN;IL12RB1;CD248;ENPEP;ANTXR2;CD14;FOLR1;IL11RA;EGFR;NCAM1;ITGA11;ITGAV;MCAM;PHB2;ITGA5;FZD9;ROR1;IL6ST;ADAMTS13;LRP8;CD207;INSR;ADIPOQ;BMP10;CD274;CALR;MMP16;ROBO1;LIFR;COLEC10;TFRC;NPTN;ATP1B2;LRRC24	CLMP;TREML1;NOTCH2;ITGAL;EFNB1;PXDN;FCN3;FLT3LG;TGFB1;FGF8;CD8A;PSG1;UNC5D;EPOR;PDIA4;BTN3A2;IL17A;LPL;LIPG;HLA-E;FGA;ACVR1B;FGFR2;FGG;GPC5;RTN4R;GFRAL;LMAN2;CUZD1;SULF2;ADAM30;HAVCR1;CTSK;ASGR2
Positive Regulation Of Cell Population Proliferation	GOBP	5.61579	1.47661	LRP2;CSF1;IL5;TLR4;BCAR3;ISLR2;IL12RB1;PRTN3;CD248;HMOX1;IL11RA;PALM;MARCKSL1;EGFR;IHH;CCNE1;ITGAV;NPM1;BMP5;FZD9;GHRL;STXBP4;TIAM2;ROR1;ERBB3;IL6ST;NTRK3;IGF1;CNTN1;DLL4;LRP8;ABL2;INSR;BIRC5;BMP10;BMP6;MMP2;IGF1R;NTRK2;GDF2;CD274;CALR;ROBO1;LIFR;TFRC;NPTN;ATP1B2;FGF3;PLA2G2C;PLXNA1	NEFL;JUN;IL12A;NOTCH2;SMAD4;APBB1;ASH2L;MAP3K3;HIF1A;EFNB1;HTR2A;OSM;FLT3LG;TGFB1;FGF8;ID2;PDGFD;CRNN;MECP2;EPOR;FN1;ST8SIA1;RELN;TIMP1;HMGB2;APOE;PYCARD;CCL5;LIMK1;SOX9;LEP;HLA-E;TNC;CLEC11A;VEGFC;FGFR2;CSF2;DLL1;HPSE;IL18;THPO;CCN1;HYAL1;MYDGF;VCAN
Anatomical Structure Development	GOBP	5.27848	1.35067	ANTXR1;MXRA8;PCDH9;LRP2;CSF1;ADAM7;CLEC4G;FBLN1;TLR4;JARID2;BCAR3;SCIN;PTGFRN;FLRT3;ISLR2;CSNK2A2;BGN;SPARCL1;PRTN3;RBM46;AMIGO2;GDF11;CST6;IFNA4;CD248;ENPEP;DKKL1;NPPB;RCN3;LCP1;HMOX1;FOLR1;RHOC;CUL1;CASP8;CCNB2;IL11RA;PALM;LAMA2;PHEX;MARCKSL1;MDGA2;EGFR;IHH;NCAM1;ITGA11;ITGAV;MCAM;FREM1;CEBPE;PHB2;DYRK3;BMP5;ITGA5;ZBTB16;FZD9;NIF3L1;GHRL;ROR1;ERBB3;IL6ST;NTRK3;APOA1;APOB;KLK4;PLA2G10;IGF1;CNTN1;ADAMTS5;CNTN4;DLL4;LRIG3;LRP8;CMA1;INSR;POSTN;BMP10;CHL1;BMP6;MMP2;IGF1R;APOD;NTRK2;GDF2;PDE3A;CALR;MMP16;NPPA;ST3GAL1;CLEC3B;ROBO1;EHMT2;SPACA1;COLEC10;TFRC;SEMG1;NPTN;ATP1B2;SPTLC2;STX2;FGF3;B3GNT2;ZPBP;PLXNA1;CBLN1;BIN1	NEFL;SMAD2;CLMP;PLOD3;APLP2;LRP1;COL6A1;HNF1A;DNAJB9;NOTCH2;KRT7;PQBP1;DNAJB6;SMAD4;ARRDC3;CRYGD;PELO;SMYD2;KLHL12;CSDE1;APBB2;SF1;GPCPD1;APBB1;ASH2L;TEAD3;SAP30;MAP3K3;HIF1A;BCL2L2;EFNB1;VTN;SHANK3;PXDN;CREBBP;KIAA0319L;FLRT1;DDX25;EDA;TACSTD2;FLT3LG;TGFB1;MBD1;FGF8;ID1;ID2;MMP20;CD8A;CES1;LRP12;HTRA1;UNC5D;GDF10;CEBPA;TGM2;MECP2;IRF4;EPOR;FN1;DUSP10;BLOC1S2;CDK5RAP3;CASP10;GP1BB;RELN;FUT7;IL17A;COL18A1;RASSF2;SH2B3;TIMP1;HMGB2;CRYBB3;GSTA2;GUCD1;APOE;DMRTB1;HIP1R;SRGAP2;RIC8A;MALT1;LIMK1;LCE3B;SOX9;LEP;CCL2;HLA-E;TNC;ACVR1B;SERPINE1;RARRES2;VEGFC;FGFR2;CSF2;STC1;FGG;MAPK11;RTN4R;TNFRSF12A;CPE;DLL1;GREM2;HPSE;IL18;PEX5;THPO;CCN1;NPNT;INSRR;GFRAL;ST8SIA4;MPIG6B;QKI;IQCF1;PCDHB7;ADM2;SULF2;HYAL1;SPRED1;GH1;EFEMP1;ADAM30;TWSG1;MYDGF;CTSK;VCAN;DHFR;ALDH1A3;SEMA4F
Regulation Of Cell Population Proliferation	GOBP	5.14199	1.40635	LRP2;CSF1;CLEC4G;FBLN1;IL5;TLR4;HPGDS;JARID2;BCAR3;SCIN;ISLR2;IL12RB1;PRTN3;GDF11;CD248;HMOX1;IL11RA;PALM;MARCKSL1;EGFR;IHH;CCNE1;ITGAV;PHB2;NPM1;BMP5;ZBTB16;FZD9;GHRL;STXBP4;TIAM2;IGFBP3;ROR1;ERBB3;IL6ST;NTRK3;PRKCD;IGF1;CNTN1;DLL4;LRP8;ABL2;INSR;BIRC5;ADIPOQ;BMP10;BMP6;MMP2;IGF1R;APOD;NTRK2;GDF2;CD274;GPNMB;CALR;ROBO1;MENT;LIFR;KISS1;TFRC;NPTN;ATP1B2;FGF3;PLA2G2C;PLXNA1;LRRC4C	NEFL;JUN;SMAD2;IL12A;NOTCH2;PPM1D;PQBP1;SMAD4;PBRM1;SMYD2;SF1;APBB1;ASH2L;MAP3K3;TP53I11;HIF1A;EFNB1;SHANK3;HTR2A;IFIT3;TACSTD2;OSM;FLT3LG;TGFB1;FGF8;ID2;PDGFD;CRNN;CEBPA;MECP2;EPOR;FN1;PIM2;DUSP10;ST8SIA1;RELN;COL18A1;SH2B3;TIMP1;HMGB2;APOE;PYCARD;CCL5;LIMK1;SOX9;LEP;CCL2;HLA-E;TNC;CLEC11A;VEGFC;FGFR2;CRP;FABP3;CSF2;DPT;MAPK11;RTN4R;DLL1;HPSE;IL18;THPO;CCN1;SULF2;HYAL1;TWSG1;MYDGF;VCAN;IDO1;SEMA4F
Extracellular Space	GOCC	5.08318	2.06902	ENO2;APOM;MXRA8;LRP2;CSF1;ADGRG2;FBLN1;IL5;MSR1;SCIN;FLRT3;BGN;SPARCL1;SERPING1;PRTN3;GDF11;C8G;CST6;IFNA4;CD248;GLIPR2;ENPEP;DKKL1;NPPB;COL6A2;CFHR3;CD14;LCP1;HMOX1;FOLR1;RHOC;ARF5;MARCKSL1;KDSR;EGFR;IHH;PGAM4;ITGAV;MCAM;PRTG;MGAT5;BMP5;TIMP2;GHRL;C8A;STXBP4;TIAM2;IGFBP3;ERBB3;IL6ST;APOA1;APOB;PRKCD;PLA2G10;IGF1;CNTN1;ADAMTS5;ADAMTS13;LRIG3;LRP8;CMA1;INSR;POSTN;ADIPOQ;BMP10;CHL1;CDC42BPB;BMP6;MMP2;H2AZ1;YWHAG;ENTPD5;APOD;GDF2;PLA2G7;CD274;CALR;MMP16;NPPA;ST3GAL1;SOD3;CLEC3B;LIFR;APOC3;COLEC10;IGFALS;KISS1;TFRC;SEMG1;STX2;FGF3;CPD;GNPDA1;PLXNA1;CPA4;LRRC4C;LRRC24	IL12A;AMY2B;PLOD3;APLP2;ELAPOR1;COL28A1;FBLN5;GPD1;COL6A1;MSR1;DNAJB9;KRT7;ITGAL;NAPB;PLEKHA7;SRSF7;EFNB1;VTN;IGHG4;PXDN;CCL1;CLTC;FLRT1;CRYZ;EDA;TACSTD2;OSM;FCN3;FLT3LG;TGFB1;FGF8;FABP4;MMP20;PMP2;GM2A;SQSTM1;CFHR1;RNASE3;HTRA1;GDF10;RAB3B;PDGFD;EGFL6;HPD;CRNN;ENTPD2;AMY2A;TGM2;MECP2;SERPINB8;RAB2B;RPSA;CPA1;FN1;PDIA4;SIL1;RELN;SGSH;IL17A;LPL;COL18A1;TIMP1;HMGB2;CCL22;LIPG;GSTA2;NAPEPLD;APOE;GMPPA;EIF2A;CCL5;LEP;CCL2;HLA-E;SERPINA7;TNC;MMP7;FGA;SERPINE1;IGFBP4;CLEC11A;LGALS4;VWF;RARRES2;VEGFC;CFH;CRP;FABP3;CSF2;F9;STC1;DPT;FGG;PRDX5;RTN4R;CPE;IL1RN;GREM2;HPSE;IL18;DCTN2;HINT1;THPO;CGB2;NPNT;CELA3B;LAD1;PPM1L;LMAN2;CUZD1;LGI3;OXT;SULF2;HYAL1;GH1;EFEMP1;CANX;SLC27A2;FTCD;TWSG1;MYDGF;CTSK;VCAN;ALDH1A3
Plasma Lipoprotein Particle Clearance	GOBP	4.94648	1.12289	APOM;MSR1;HMOX1;APOA1;APOB;ADIPOQ;APOC3	MSR1;APOE
Developmental Process	GOBP	4.94047	1.45756	ANTXR1;MXRA8;PCDH9;LRP2;CSF1;ADAM7;ADGRG2;CLEC4G;FBLN1;TLR4;JARID2;BCAR3;SCIN;PTGFRN;FLRT3;ISLR2;CSNK2A2;BGN;SPARCL1;PRTN3;RBM46;AMIGO2;GDF11;CST6;IFNA4;CD248;ENPEP;DKKL1;NPPB;RCN3;LCP1;HMOX1;FOLR1;RHOC;CUL1;CASP8;CCNB2;IL11RA;PALM;LAMA2;PHEX;MARCKSL1;MDGA2;EGFR;IHH;NCAM1;ITGA11;ITGAV;MCAM;FREM1;CEBPE;PHB2;DYRK3;BMP5;ITGA5;ZBTB16;FZD9;NIF3L1;GHRL;IGFBP3;ROR1;ERBB3;IL6ST;NTRK3;APOA1;APOB;KLK4;PLA2G10;IGF1;CNTN1;ADAMTS5;CNTN4;DLL4;LRIG3;LRP8;CMA1;INSR;POSTN;ADIPOQ;BMP10;CHL1;BMP6;MMP2;IGF1R;APOD;NTRK2;GDF2;PDE3A;CALR;MMP16;NPPA;ST3GAL1;CLEC3B;ROBO1;EHMT2;SPACA1;COLEC10;TFRC;SEMG1;NPTN;ATP1B2;SPTLC2;STX2;FGF3;B3GNT2;ZPBP;PLXNA1;CBLN1;BIN1	NEFL;SMAD2;CLMP;PLOD3;APLP2;LRP1;COL6A1;HNF1A;DNAJB9;NOTCH2;KRT7;PQBP1;DNAJB6;SMAD4;ARRDC3;CRYGD;PELO;SMYD2;KLHL12;CSDE1;APBB2;SF1;GPCPD1;APBB1;ASH2L;TEAD3;SAP30;MAP3K3;HIF1A;BCL2L2;EFNB1;VTN;SHANK3;PXDN;CREBBP;KIAA0319L;CLTC;FLRT1;DDX25;EDA;TACSTD2;FLT3LG;TGFB1;MBD1;FGF8;FABP4;ID1;ID2;MMP20;SQSTM1;CD8A;CES1;LRP12;HTRA1;UNC5D;GDF10;EGFL6;CEBPA;TGM2;MECP2;IRF4;EPOR;FN1;MOSPD1;DUSP10;BLOC1S2;CDK5RAP3;CASP10;GP1BB;RELN;FUT7;IL17A;COL18A1;RASSF2;SH2B3;TIMP1;TRIM54;HMGB2;CRYBB3;GSTA2;GUCD1;APOE;NME8;DMRTB1;HIP1R;SRGAP2;RIC8A;MALT1;LIMK1;LCE3B;SOX9;LEP;CCL2;HLA-E;TNC;ACVR1B;SERPINE1;RARRES2;VEGFC;FGFR2;FABP3;CSF2;STC1;FGG;MAPK11;RTN4R;TNFRSF12A;CPE;DLL1;GREM2;HPSE;IL18;PEX5;THPO;CCN1;NPNT;INSRR;GFRAL;ST8SIA4;MPIG6B;QKI;IQCF1;PCDHB7;ADM2;SULF2;HYAL1;SPRED1;GH1;EFEMP1;ADAM30;TWSG1;MYDGF;CT55;CTSK;VCAN;DHFR;ALDH1A3;SEMA4F;RNF114
Regulation Of Plasma Lipoprotein Particle Levels	GOBP	4.93431	1.57538	APOM;MSR1;HMOX1;APOA1;APOB;PLA2G10;ADIPOQ;PLA2G7;APOC3	MSR1;LPL;LIPG;APOE
Plasma Membrane	GOCC	4.84648	-0.936014	ENO2;SCARA5;ANTXR1;MXRA8;PCDH9;LRP2;CSF1;ADAM7;GRIA4;ADGRG2;CLEC4G;TLR4;CD93;MSR1;FLRT3;ISLR2;RELL1;PTCHD3;BGN;IL12RB1;PRTN3;AMIGO2;C8G;CST6;CD248;PRSS27;ENPEP;ANTXR2;COL6A2;CD14;LCP1;FOLR1;RHOC;CUL1;CASP8;IL11RA;PALM;LAMA2;ARF5;PHEX;MARCKSL1;MDGA2;EGFR;IHH;NCAM1;ITGA11;ITGAV;MCAM;CPPED1;CEBPE;PHB2;PRTG;ADGRD1;GGT5;NELFE;ITGA5;FZD9;C8A;ROR1;ERBB3;IL6ST;NTRK3;APOA1;APOB;PRKCD;IGF1;CNTN1;CNTN4;DLL4;LRIG3;LRP8;CD207;INSR;CHL1;CDC42BPB;MMP2;IGF1R;NTRK2;CD274;GPNMB;CALR;MMP16;ROBO1;LIFR;COLEC10;KISS1;TFRC;NPTN;ATP1B2;STX2;SCN4B;CPD;PEAR1;LILRA4;CA11;CACNA2D3;PLXNA1;CBLN1;LRRC4C;BIN1	SIGLEC12;IL10RA;CLMP;APLP2;ELAPOR1;LRP1;TREML1;COL6A1;MSR1;GAD1;NOTCH2;GPR135;ITGAL;IGDCC3;ARRDC3;CSDE1;GPR142;APBB1;NIPAL4;EFNB1;VTN;IGHG4;SHANK3;SCAMP5;HTR2A;KIAA0319L;CLTC;FLRT1;GABBR2;EDA;TACSTD2;SHC2;FCN3;FLT3LG;TGFB1;FGF8;RND3;GM2A;CD8A;LRP12;HTRA1;PSG1;UNC5D;RAB3B;ADH1A;ENTPD2;TGM2;RAB2B;EPOR;RPSA;PDYN;FN1;ESAM;BTN3A2;CASP10;GP1BB;IZUMO1;RELN;IL17A;PIK3AP1;LPL;RASSF2;SH2B3;NAPEPLD;APOE;MPP2;HIP1R;SRGAP2;CATIP;RIC8A;HLA-E;FGA;ACVR1B;SERPINE1;LGALS4;FGFR2;CSF2;F9;STC1;FGG;GPC5;KLRF1;RTN4R;TNFRSF12A;CPE;DLL1;IL1RN;HINT1;INSRR;TMED10;ICAM4;GFRAL;HLA-DRB3;LILRA6;MPIG6B;ECEL1;LMAN2;OPALIN;VSIG2;PCDHB7;SULF2;SPRED1;ADAM30;TMEM25;HAVCR1;SLC27A2;FTCD;LYPD1;CTSK;ASGR2;SEMA4F;RNF114
Positive Regulation Of Developmental Process	GOBP	4.8037	2.24649	LRP2;CSF1;ADAM7;IL5;MSR1;SCIN;FLRT3;ISLR2;IL12RB1;AMIGO2;GLIPR2;DKKL1;HMOX1;CASP8;LAMA2;EGFR;IHH;BMP5;ITGA5;ZBTB16;FZD9;GHRL;TIAM2;IGFBP3;ERBB3;IL6ST;APOB;PLA2G10;IGF1;LRP8;CMA1;INSR;ADIPOQ;BMP10;BMP6;IGF1R;NTRK2;GDF2;PDE3A;ROBO1;TFRC;NPTN;PLXNA1;CBLN1;BIN1;LRRC24	NEFL;SMAD2;MSR1;NOTCH2;SMAD4;PBRM1;SAP30;HIF1A;SHANK3;HTR2A;TACSTD2;TGFB1;THBS2;FGF8;ID2;GDF10;CEBPA;TGM2;MECP2;FN1;DUSP10;RELN;IL17A;LPL;HMGB2;NAPEPLD;APOE;MALT1;LIMK1;SOX9;LEP;ACVR1B;SERPINE1;RARRES2;VEGFC;FGFR2;CSF2;MAPK11;DLL1;HPSE;IL18;PEX5;THPO;CCN1;NPNT;QKI;ADM2;HYAL1;GH1;MYDGF;VCAN
Anatomical Structure Morphogenesis	GOBP	4.75319	1.34929	LRP2;CSF1;ADAM7;BCAR3;PTGFRN;FLRT3;RBM46;GDF11;CST6;CD248;ENPEP;DKKL1;LCP1;HMOX1;FOLR1;RHOC;CUL1;CASP8;LAMA2;PHEX;EGFR;IHH;NCAM1;ITGAV;MCAM;FREM1;PHB2;BMP5;ITGA5;ZBTB16;APOB;KLK4;PLA2G10;CNTN1;ADAMTS5;CNTN4;DLL4;LRIG3;LRP8;INSR;POSTN;BMP10;CHL1;BMP6;MMP2;IGF1R;APOD;NTRK2;GDF2;MMP16;NPPA;ROBO1;SPACA1;STX2;FGF3;B3GNT2;ZPBP;PLXNA1;CBLN1	NEFL;SMAD2;PLOD3;APLP2;LRP1;COL6A1;HNF1A;NOTCH2;DNAJB6;SMAD4;KLHL12;APBB2;APBB1;HIF1A;EFNB1;VTN;SHANK3;PXDN;CREBBP;FLRT1;EDA;TACSTD2;TGFB1;FGF8;ID1;ID2;MMP20;UNC5D;TGM2;FN1;RELN;COL18A1;APOE;SRGAP2;RIC8A;LIMK1;SOX9;LEP;CCL2;TNC;SERPINE1;VEGFC;FGFR2;STC1;RTN4R;TNFRSF12A;CPE;DLL1;GREM2;HPSE;IL18;CCN1;NPNT;MPIG6B;QKI;ADM2;HYAL1;SPRED1;EFEMP1;TWSG1;MYDGF;ALDH1A3;SEMA4F
External Side Of Plasma Membrane	GOCC	4.74994	0.756606	ANTXR1;LRP2;CLEC4G;TLR4;IL12RB1;CD248;ENPEP;CD14;FOLR1;IL11RA;NCAM1;ITGA11;ITGAV;MCAM;ITGA5;IL6ST;CD207;INSR;CD274;CALR;LIFR;COLEC10;TFRC;ATP1B2	ITGAL;FCN3;FGF8;CD8A;EPOR;BTN3A2;IL17A;HLA-E;FGA;FGG;RTN4R;GFRAL;ADAM30;CTSK;ASGR2
External Encapsulating Structure	GOCC	4.7096	4.34297	FBLN1;FLRT3;BGN;SPARCL1;SERPING1;PRTN3;CD248;COL6A2;LAMA2;IHH;NCAM1;FREM1;TIMP2;APOA1;ADAMTS5;ADAMTS13;LRIG3;CMA1;POSTN;ADIPOQ;MMP2;CALR;MMP16;NPPA;SOD3;CLEC3B;APOC3;IGFALS;CBLN1;LRRC24	PLOD3;COL28A1;FBLN5;COL6A1;VTN;PXDN;FLRT1;FCN3;TGFB1;THBS2;MMP20;HTRA1;GDF10;EGFL6;ENTPD2;TGM2;SERPINB8;FN1;RELN;COL18A1;TIMP1;APOE;TNC;MMP7;FGA;SERPINE1;LGALS4;VWF;RARRES2;FGFR2;F9;DPT;FGG;GPC5;HPSE;CCN1;NPNT;LAD1;GH1;EFEMP1;VCAN
Extracellular Matrix	GOCC	4.7096	4.34297	FBLN1;FLRT3;BGN;SPARCL1;SERPING1;PRTN3;CD248;COL6A2;LAMA2;IHH;NCAM1;FREM1;TIMP2;APOA1;ADAMTS5;ADAMTS13;LRIG3;CMA1;POSTN;ADIPOQ;MMP2;CALR;MMP16;NPPA;SOD3;CLEC3B;APOC3;IGFALS;CBLN1;LRRC24	PLOD3;COL28A1;FBLN5;COL6A1;VTN;PXDN;FLRT1;FCN3;TGFB1;THBS2;MMP20;HTRA1;GDF10;EGFL6;ENTPD2;TGM2;SERPINB8;FN1;RELN;COL18A1;TIMP1;APOE;TNC;MMP7;FGA;SERPINE1;LGALS4;VWF;RARRES2;FGFR2;F9;DPT;FGG;GPC5;HPSE;CCN1;NPNT;LAD1;GH1;EFEMP1;VCAN
Regulation Of Locomotion	GOBP	4.53566	1.44036	CSF1;ADAM7;FBLN1;TLR4;GLIPR2;HMOX1;RHOC;LAMA2;EGFR;PGAM4;ITGAV;MCAM;MGAT5;BMP5;ITGA5;GHRL;IGFBP3;NTRK3;IGF1;DLL4;ABL2;INSR;POSTN;ADIPOQ;BMP10;MMP2;IGF1R;DAPK2;APOD;GDF2;PLA2G7;CD274;GPNMB;CALR;ROBO1;SEMG1;ATP1B2;FGF3;PLXNA1	IL12A;LRP1;ARRDC3;SAP30;MAP3K3;HIF1A;VTN;CCL1;TACSTD2;TGFB1;FGF8;UNC5D;PDGFD;MECP2;FN1;DUSP10;RELN;FUT7;TIMP1;APOE;PYCARD;SRGAP2;CCL5;SOX9;CCL2;TNC;MMP7;ACVR1B;SERPINE1;RARRES2;VEGFC;CSF2;STC1;CCN1;IQCF1;HYAL1;SPRED1;SEMA4F
Regulation Of Cell Motility	GOBP	4.49943	1.45098	CSF1;ADAM7;FBLN1;TLR4;GLIPR2;HMOX1;RHOC;LAMA2;EGFR;PGAM4;ITGAV;MCAM;MGAT5;BMP5;ITGA5;IGFBP3;NTRK3;IGF1;DLL4;ABL2;INSR;POSTN;ADIPOQ;BMP10;MMP2;IGF1R;DAPK2;APOD;GDF2;PLA2G7;CD274;GPNMB;CALR;ROBO1;SEMG1;ATP1B2;FGF3;PLXNA1	IL12A;LRP1;SAP30;MAP3K3;HIF1A;VTN;CCL1;TACSTD2;TGFB1;FGF8;UNC5D;PDGFD;MECP2;FN1;DUSP10;RELN;FUT7;TIMP1;APOE;PYCARD;SRGAP2;CCL5;SOX9;CCL2;TNC;MMP7;ACVR1B;SERPINE1;RARRES2;VEGFC;CSF2;STC1;CCN1;IQCF1;HYAL1;SPRED1;SEMA4F
Protein-Lipid Complex Assembly	GOBP	4.48663	0.783562	APOM;APOA1;APOB;APOC3;BIN1	APOE
Response To Oxygen-Containing Compound	GOMF	4.4293	1.17352	TLR4;CD14;FOLR1;INSR;IGF1R;SOD3	HTR2A;INSRR
Cellular Response To Oxygen-Containing Compound	GOMF	4.4293	1.17352	TLR4;CD14;FOLR1;INSR;IGF1R;SOD3	HTR2A;INSRR
Insulin-Like Growth Factor Binding	GOMF	4.4293	0.496697	LRP2;ITGAV;IGFBP3;INSR;IGF1R;IGFALS	IGFBP4
Protein-Lipid Complex Organization	GOBP	4.36798	1.37064	APOM;APOA1;APOB;PLA2G10;PLA2G7;APOC3;BIN1	LPL;LIPG;APOE
Insulin-Like Growth Factor I Binding	GOMF	4.36146	0.731275	LRP2;ITGAV;IGFBP3;INSR;IGF1R	IGFBP4
Receptor Complex	GOCC	4.34292	0.655152	LRP2;GRIA4;TLR4;IL12RB1;CD14;IL11RA;EGFR;ITGA11;ITGAV;ITGA5;ROR1;ERBB3;IL6ST;NTRK3;LRP8;INSR;IGF1R;NTRK2;LIFR;TFRC;PLXNA1	LRP1;NOTCH2;ITGAL;HTR2A;GABBR2;CD8A;GP1BB;ACVR1B;FGFR2;CSF2;INSRR;GFRAL;GH1
Regulation Of Developmental Process	GOBP	4.33848	0.970866	LRP2;CSF1;ADAM7;CLEC4G;IL5;TLR4;MSR1;JARID2;SCIN;FLRT3;ISLR2;IL12RB1;AMIGO2;GDF11;GLIPR2;DKKL1;NPPB;OCIAD1;HMOX1;CASP8;PALM;LAMA2;EGFR;IHH;ITGAV;PHB2;PRTG;BMP5;ITGA5;ZBTB16;FZD9;GHRL;TIAM2;IGFBP3;ERBB3;IL6ST;APOB;PLA2G10;IGF1;CNTN4;DLL4;LRP8;CMA1;INSR;ADIPOQ;BMP10;BMP6;YWHAG;IGF1R;NTRK2;GDF2;GPNMB;PDE3A;CALR;ROBO1;TFRC;NPTN;FGF3;PLXNA1;CBLN1;LRRC4C;BIN1;LRRC24	NEFL;SMAD2;MSR1;NOTCH2;PQBP1;ELAVL1;SMAD4;PBRM1;HMG20A;SAP30;HIF1A;SHANK3;HTR2A;TACSTD2;OSM;TGFB1;THBS2;MBD1;FGF8;ID2;MMP20;GDF10;CEBPA;TGM2;MECP2;IRF4;FN1;DUSP10;CDK5RAP3;RELN;IL17A;LPL;RASSF2;HMGB2;NAPEPLD;APOE;MALT1;LIMK1;SOX9;LEP;CCL2;ACVR1B;SERPINE1;RARRES2;VEGFC;FGFR2;CRP;CSF2;MAPK11;RTN4R;DLL1;HPSE;IL18;PEX5;THPO;CCN1;NPNT;QKI;OPALIN;ADM2;HYAL1;SPRED1;GH1;EFEMP1;TWSG1;MYDGF;CTSK;VCAN;SEMA4F
Positive Regulation Of Signal Transduction	GOBP	4.30591	2.60969	CSF1;IL5;TLR4;BCAR3;RELL1;GLIPR2;OCIAD1;CD14;HMOX1;RHOC;CUL1;CASP8;LAMA2;EGFR;IHH;ITGAV;PHB2;MGAT5;NELFE;BMP5;ITGA5;FZD9;CASTOR1;GHRL;IGFBP3;ROR1;ERBB3;IL6ST;NTRK3;APOA1;PRKCD;IGF1;DLL4;INSR;BIRC5;ADIPOQ;BMP10;BMP6;IGF1R;NTRK2;GDF2;GPNMB;CALR;ROBO1;KISS1;TFRC;NPTN	IL10RA;SMAD2;NOTCH2;SMAD4;ARRDC3;PELO;MAP3K3;HIF1A;VTN;SHANK3;HTR2A;CREBBP;CCL1;EDA;OSM;TGFB1;FGF8;PDGFD;TGM2;FN1;PIM2;CDK5RAP3;CASP10;RELN;PIK3AP1;RASSF2;CCL22;APOE;PYCARD;HIP1R;EIF2A;CCL5;MALT1;SOX9;LEP;CCL2;FGA;ACVR1B;IGFBP4;VWF;FGFR2;FGG;GPC5;RTN4R;TNFRSF12A;DLL1;HPSE;IL18;HINT1;THPO;CCN1;NPNT;GFRAL;SULF2;SPRED1;GH1;TWSG1;MYDGF;CTSK
Animal Organ Development	GOBP	4.19896	1.82351	PCDH9;LRP2;CSF1;JARID2;BCAR3;FLRT3;CSNK2A2;BGN;AMIGO2;GDF11;CD248;ENPEP;NPPB;RCN3;LCP1;FOLR1;CUL1;CASP8;CCNB2;LAMA2;PHEX;EGFR;IHH;NCAM1;ITGA11;FREM1;PHB2;BMP5;ZBTB16;GHRL;ROR1;ERBB3;NTRK3;APOA1;KLK4;PLA2G10;IGF1;CNTN1;ADAMTS5;CNTN4;DLL4;LRIG3;LRP8;CMA1;INSR;BMP10;BMP6;MMP2;IGF1R;APOD;NTRK2;GDF2;CALR;MMP16;NPPA;CLEC3B;ROBO1;ATP1B2;SPTLC2;STX2;FGF3;PLXNA1;CBLN1	NEFL;SMAD2;PLOD3;HNF1A;NOTCH2;KRT7;DNAJB6;SMAD4;ARRDC3;CRYGD;SMYD2;KLHL12;CSDE1;SF1;GPCPD1;TEAD3;SAP30;HIF1A;BCL2L2;EFNB1;VTN;SHANK3;PXDN;EDA;TACSTD2;FLT3LG;TGFB1;MBD1;FGF8;ID2;MMP20;HTRA1;GDF10;CEBPA;TGM2;MECP2;EPOR;FN1;CDK5RAP3;RELN;IL17A;COL18A1;SH2B3;TIMP1;HMGB2;CRYBB3;GUCD1;SRGAP2;LCE3B;SOX9;LEP;CCL2;TNC;ACVR1B;SERPINE1;RARRES2;VEGFC;FGFR2;CSF2;STC1;MAPK11;RTN4R;CPE;DLL1;GREM2;IL18;PEX5;CCN1;NPNT;SULF2;HYAL1;SPRED1;GH1;EFEMP1;ADAM30;TWSG1;ALDH1A3;SEMA4F
Reproductive Process	GOBP	4.19858	0.72306	ANTXR1;LRP2;CSF1;ADGRG2;FBLN1;CSNK2A2;RBM46;DKKL1;FOLR1;CASP8;CCNB2;EGFR;IHH;CCNE1;PHB2;BMP5;ITGA5;ZBTB16;GHRL;APOB;PLA2G10;INSR;BMP6;MMP2;IGF1R;PDE3A;CALR;NPPA;EHMT2;SPACA1;KISS1;SEMG1;STX2;ZPBP;GNPDA1	DNAJB6;SMAD4;CSDE1;SF1;TEAD3;BCL2L2;DDX25;FGF8;PSG1;GDF10;MECP2;EPOR;IZUMO1;FUT7;HMGB2;NME8;DMRTB1;ZW10;SOX9;LEP;TNC;FGFR2;STC1;INSRR;QKI;IQCF1;ADAM30;CT55;IDO1;RNF114
Positive Regulation Of Cell Differentiation	GOBP	4.15203	2.75695	LRP2;CSF1;ADAM7;IL5;MSR1;SCIN;ISLR2;IL12RB1;GLIPR2;DKKL1;CASP8;LAMA2;EGFR;IHH;ZBTB16;TIAM2;IGFBP3;IL6ST;APOB;PLA2G10;IGF1;LRP8;ADIPOQ;BMP10;BMP6;NTRK2;GDF2;PDE3A;ROBO1;NPTN;PLXNA1;BIN1	NEFL;SMAD2;MSR1;NOTCH2;SMAD4;PBRM1;HIF1A;SHANK3;HTR2A;TACSTD2;TGFB1;FGF8;ID2;GDF10;CEBPA;TGM2;MECP2;FN1;DUSP10;RELN;IL17A;LPL;HMGB2;NAPEPLD;MALT1;LIMK1;SOX9;ACVR1B;SERPINE1;RARRES2;VEGFC;CSF2;MAPK11;IL18;THPO;CCN1;NPNT;QKI;VCAN
Multicellular Organismal Process	GOBP	4.13596	1.93122	APOM;ANTXR1;MXRA8;PCDH9;LRP2;CSF1;ADAM7;ADGRG2;CLEC4G;FBLN1;TLR4;CD93;MSR1;HPGDS;JARID2;BCAR3;SCIN;FLRT3;ISLR2;CSNK2A2;BGN;SERPING1;RBM46;AMIGO2;GDF11;IFNA4;CD248;ENPEP;DKKL1;NPPB;OCIAD1;RCN3;LCP1;HMOX1;FOLR1;CASP8;CCNB2;PALM;LAMA2;PHEX;MARCKSL1;MDGA2;EGFR;IHH;NCAM1;ITGA11;ITGAV;MCAM;FREM1;PHB2;DYRK3;BMP5;ITGA5;ZBTB16;FZD9;NIF3L1;GHRL;IGFBP3;ROR1;ERBB3;IL6ST;NTRK3;APOA1;APOB;PRKCD;PLA2G10;IGF1;CNTN1;ADAMTS5;ADAMTS13;CNTN4;DLL4;LRIG3;LRP8;ABL2;CMA1;INSR;POSTN;BIRC5;ADIPOQ;BMP10;CHL1;BMP6;MMP2;IGF1R;APOD;NTRK2;GDF2;PLA2G7;PDE3A;CALR;MMP16;NPPA;ST3GAL1;SOD3;CLEC3B;ROBO1;EHMT2;SPACA1;APOC3;KISS1;TFRC;SEMG1;NPTN;ATP1B2;SCN4B;B3GNT2;PEAR1;ZPBP;PLXNA1;CBLN1	NEFL;IL10RA;SMAD2;CLMP;PLOD3;APLP2;LRP1;TREML1;COL6A1;HNF1A;MSR1;DNAJB9;GAD1;NOTCH2;KRT7;PQBP1;DNAJB6;ITGAL;IGDCC3;SMAD4;ARRDC3;CRYGD;PELO;SMYD2;KLHL12;CSDE1;APBB2;SF1;APBB1;TEAD3;MAP3K3;HIF1A;BCL2L2;EFNB1;VTN;SHANK3;PXDN;HTR2A;CREBBP;KIAA0319L;CLTC;FLRT1;CRYZ;DDX25;EDA;TACSTD2;FLT3LG;TGFB1;MBD1;FGF8;ID1;ID2;GM2A;SQSTM1;NT5E;CD8A;LRP12;PSG1;UNC5D;GDF10;CEBPA;ENTPD2;AMY2A;TGM2;MECP2;IRF4;EPOR;PDYN;FN1;ESAM;DUSP10;BLOC1S2;CDK5RAP3;GP1BB;IZUMO1;RELN;FUT7;SGSH;IL17A;LPL;COL18A1;RASSF2;SH2B3;TIMP1;HMGB2;LIPG;CRYBB3;GUCD1;NAPEPLD;APOE;MPP2;NME8;PYCARD;DMRTB1;HIP1R;SRGAP2;CCL5;RIC8A;MALT1;LIMK1;LCE3B;SOX9;LEP;CCL2;HLA-E;TNC;FGA;ACVR1B;SERPINE1;CLEC11A;VWF;RARRES2;VEGFC;FGFR2;CRP;CSF2;F9;STC1;FGG;MAPK11;RTN4R;TNFRSF12A;CPE;DLL1;GREM2;HPSE;IL18;PEX5;CCN1;NPNT;INSRR;GFRAL;ST8SIA4;MPIG6B;ECEL1;QKI;VTI1A;IQCF1;PCDHB7;ADM2;SULF2;HYAL1;SPRED1;GH1;EFEMP1;ADAM30;TWSG1;MYDGF;LYPD1;CT55;CTSK;VCAN;IDO1;DHFR;ALDH1A3;SEMA4F;RNF114
Reproduction	GOBP	4.12617	0.667333	ANTXR1;LRP2;CSF1;ADGRG2;FBLN1;CSNK2A2;RBM46;DKKL1;FOLR1;CASP8;CCNB2;EGFR;IHH;CCNE1;PHB2;BMP5;ITGA5;ZBTB16;GHRL;APOB;PLA2G10;INSR;BMP6;MMP2;IGF1R;PDE3A;CALR;NPPA;EHMT2;SPACA1;KISS1;SEMG1;STX2;ZPBP;GNPDA1	DNAJB6;SMAD4;CSDE1;SF1;TEAD3;BCL2L2;DDX25;FGF8;PSG1;GDF10;MECP2;EPOR;IZUMO1;FUT7;HMGB2;NME8;DMRTB1;ZW10;SOX9;LEP;TNC;FGFR2;STC1;INSRR;QKI;IQCF1;ADAM30;CT55;IDO1;RNF114
Growth Factor Binding	GOMF	4.123	2.1072	LRP2;IL11RA;EGFR;ITGAV;IGFBP3;ERBB3;IL6ST;NTRK3;INSR;IGF1R;NTRK2;LIFR;IGFALS	IL10RA;COL6A1;PXDN;HTRA1;ACVR1B;IGFBP4;FGFR2;IL1RN;CCN1;SEC61B;TWSG1
Positive Regulation Of Intracellular Signal Transduction	GOBP	4.1082	2.6415	CSF1;TLR4;BCAR3;RELL1;GLIPR2;HMOX1;RHOC;CUL1;CASP8;EGFR;ITGAV;PHB2;NELFE;BMP5;CASTOR1;GHRL;IGFBP3;ROR1;ERBB3;NTRK3;APOA1;IGF1;INSR;BIRC5;ADIPOQ;BMP10;BMP6;IGF1R;NTRK2;GDF2;GPNMB;CALR;ROBO1;KISS1;TFRC	NOTCH2;SMAD4;ARRDC3;MAP3K3;HTR2A;CCL1;EDA;OSM;TGFB1;FGF8;PDGFD;TGM2;FN1;PIM2;CDK5RAP3;CASP10;RELN;PIK3AP1;RASSF2;CCL22;APOE;PYCARD;CCL5;MALT1;SOX9;LEP;CCL2;FGA;IGFBP4;VWF;FGFR2;FGG;RTN4R;HPSE;IL18;HINT1;THPO;NPNT;GFRAL;SPRED1;GH1;TWSG1;MYDGF
Cell Adhesion	GOBP	4.10407	3.04751	ANTXR1;MXRA8;PCDH9;CD93;FLRT3;SPARCL1;AMIGO2;COL6A2;FOLR1;LAMA2;EGFR;IHH;NCAM1;ITGA11;ITGAV;MCAM;FREM1;PRTG;BMP5;ITGA5;CNTN1;ADAMTS13;CNTN4;ABL2;POSTN;BMP10;CHL1;GPNMB;ROBO1;IGFALS;NPTN;ATP1B2;PEAR1;SCARF2;CBLN1;LRRC4C	SIGLEC12;COL28A1;FBLN5;COL6A1;DNAJB6;ITGAL;IGDCC3;PLEKHA7;EFNB1;VTN;PXDN;FLRT1;EDA;THBS2;RND3;NT5E;UNC5D;EGFL6;CRNN;SERPINB8;RPSA;FN1;ESAM;GP1BB;IZUMO1;RELN;COL18A1;SRGAP2;CCL5;RIC8A;SOX9;LEP;CCL2;TNC;FGA;LGALS4;VWF;DPT;FGG;TNFRSF12A;HPSE;CCN1;NPNT;ICAM4;CUZD1;PCDHB7;VCAN
Protein-Lipid Complex	GOCC	4.08691	1.16758	APOM;MSR1;APOA1;APOB;PLA2G7;APOC3;BIN1	MSR1;LPL;APOE
Regulation Of Signal Transduction	GOBP	4.08377	1.78237	SHISA2;LRP2;CSF1;FBLN1;IL5;TLR4;BCAR3;RELL1;CSNK2A2;GLIPR2;DKKL1;OCIAD1;RCN3;CD14;HMOX1;FOLR1;RHOC;CUL1;CASP8;PALM;LAMA2;EGFR;IHH;NCAM1;ITGAV;PHB2;NPM1;DYRK3;MGAT5;NELFE;BMP5;ITGA5;FZD9;CASTOR1;GHRL;TIAM2;IGFBP3;ROR1;ERBB3;IL6ST;NTRK3;APOA1;PRKCD;IGF1;DLL4;ABL2;INSR;POSTN;BIRC5;ADIPOQ;BMP10;BMP6;YWHAG;IGF1R;DAPK2;APOD;NTRK2;GDF2;GPNMB;PDE3A;CALR;NPPA;ROBO1;APOC3;KISS1;TFRC;NPTN;LILRA4;CBLN1	IL10RA;SMAD2;IL12A;LRP1;DNAJB9;NOTCH2;ARFGAP1;SMAD4;ARRDC3;PELO;SMYD2;PDK2;TMEM237;SAP30;MAP3K3;HIF1A;BCL2L2;VTN;SHANK3;PXDN;HTR2A;CREBBP;CCL1;EDA;OSM;TGFB1;FGF8;SQSTM1;HTRA1;PDGFD;CRNN;TGM2;IRF4;FN1;PIM2;DUSP10;CDK5RAP3;CASP10;RELN;FUT7;USP10;PIK3AP1;RASSF2;SH2B3;TIMP1;HMGB2;CCL22;KCTD6;APOE;PYCARD;HIP1R;SRGAP2;EIF2A;CCL5;MALT1;SOX9;LEP;CCL2;FGA;ACVR1B;SERPINE1;IGFBP4;VWF;VEGFC;FGFR2;CSF2;FGG;GPC5;RTN4R;TNFRSF12A;DLL1;IL1RN;GREM2;HPSE;IL18;HINT1;THPO;CCN1;NPNT;GFRAL;MPIG6B;SULF2;SPRED1;GH1;TMEM25;TWSG1;MYDGF;CTSK
Positive Regulation Of Biological Process	GOBP	4.06605	0.765767	LRP2;CSF1;ADAM7;CLEC4G;IL5;TLR4;MSR1;BCAR3;SCIN;FLRT3;ISLR2;RELL1;CSNK2A2;IL12RB1;SERPING1;PRTN3;RBM46;AMIGO2;C8G;IFNA4;CD248;GLIPR2;DKKL1;NPPB;OCIAD1;CFHR3;RCN3;CD14;LCP1;HMOX1;RHOC;CUL1;CASP8;IL11RA;PALM;LAMA2;MARCKSL1;EGFR;IHH;CCNE1;PGAM4;ITGAV;MCAM;CEBPE;PHB2;NPM1;DYRK3;MGAT5;NELFE;BMP5;ITGA5;ZBTB16;NFYA;FZD9;NIF3L1;CASTOR1;GHRL;NELFA;C8A;STXBP4;RFX5;TIAM2;IGFBP3;ROR1;ERBB3;IL6ST;NTRK3;APOA1;APOB;PRKCD;PLA2G10;IGF1;CNTN1;DLL4;LRP8;ABL2;CMA1;INSR;POSTN;BIRC5;ADIPOQ;BMP10;BMP6;MMP2;H2AZ1;IGF1R;DAPK2;NTRK2;GDF2;PLA2G7;CD274;GPNMB;PDE3A;CALR;NPPA;CLEC3B;ROBO1;LIFR;COLEC10;KISS1;TFRC;SEMG1;NPTN;ATP1B2;SPTLC2;FGF3;SCN4B;PEAR1;PLA2G2C;PLXNA1;CBLN1;BIN1;LRRC24	NEFL;IL10RA;JUN;SMAD2;IL12A;ELAPOR1;LRP1;HABP4;GPD1;HNF1A;MSR1;DNAJB9;NOTCH2;PQBP1;ELAVL1;POU2F1;SMAD4;ARRDC3;PELO;PBRM1;CSDE1;APBB2;APBB1;ASH2L;TEAD3;SAP30;MAP3K3;HIF1A;EFNB1;VTN;IGHG4;SHANK3;SCAMP5;HTR2A;CREBBP;CCL1;EDA;TACSTD2;OSM;FCN3;FLT3LG;TGFB1;THBS2;FGF8;FABP4;ID2;SQSTM1;CD8A;CFHR1;CES1;HTRA1;GDF10;RAB3B;PDGFD;EGFL6;CRNN;CEBPA;TGM2;MECP2;UBE2M;BAG2;RAB2B;IRF4;EPOR;FN1;PIM2;MOSPD1;DUSP10;CDK5RAP3;BTN3A2;CASP10;ST8SIA1;GP1BB;RELN;FUT7;IL17A;PIK3AP1;LPL;RASSF2;TIMP1;HMGB2;CCL22;LIPG;NAPEPLD;APOE;MPP2;PYCARD;EGLN2;HIP1R;EIF2A;RPS6KB2;CCL5;MALT1;LIMK1;SOX9;LEP;CCL2;HLA-E;TNC;MMP7;FGA;ACVR1B;SERPINE1;IGFBP4;CLEC11A;VWF;RARRES2;VEGFC;FGFR2;CFH;CRP;FABP3;CSF2;STC1;FGG;GPC5;MAPK11;RTN4R;TNFRSF12A;KIF23;DLL1;HPSE;IL18;HINT1;PEX5;THPO;CCN1;NPNT;TMED10;GFRAL;HLA-DRB3;QKI;LMAN2;IQCF1;ADM2;OXT;SULF2;HYAL1;SPRED1;GH1;HAVCR1;TWSG1;MYDGF;CTSK;VCAN;IDO1;ALDH1A3;SEMA4F
Membrane	GOCC	4.02429	-1.05323	ENO2;SCARA5;SHISA2;ANTXR1;MXRA8;PCDH9;LRP2;CSF1;ADAM7;GRIA4;ADGRG2;CLEC4G;TLR4;TMEM132C;CD93;MSR1;BCAR3;PTGFRN;FLRT3;ISLR2;RELL1;PTCHD3;BGN;IL12RB1;PRTN3;AMIGO2;C8G;CST6;CD248;GLIPR2;PRSS27;ENPEP;ANTXR2;COL6A2;OCIAD1;CD14;LCP1;HMOX1;FOLR1;RHOC;EMC8;CUL1;CASP8;CCNB2;IL11RA;PALM;LAMA2;ARF5;PHEX;MARCKSL1;PEX26;MDGA2;KDSR;EGFR;IHH;NCAM1;ITGA11;ITGAV;MCAM;FREM1;CPPED1;CEBPE;PHB2;NPM1;PRTG;COQ10A;ADGRD1;GGT5;MGAT5;NELFE;ITGA5;MRPL50;FZD9;RNF141;CYRIA;C8A;TIAM2;ROR1;ERBB3;IL6ST;NTRK3;APOA1;APOB;PRKCD;IGF1;CNTN1;CNTN4;DLL4;LRIG3;LRP8;CD207;INSR;CHL1;CDC42BPB;MMP2;YWHAG;IGF1R;ENTPD5;NTRK2;CD274;GPNMB;PDE3A;CALR;MMP16;ST3GAL1;ROBO1;LIFR;SPACA1;COLEC10;KISS1;TFRC;B3GNT6;NPTN;ATP1B2;SPTLC2;STX2;SCN4B;CPD;B3GNT2;FAM241B;PEAR1;LILRA4;DPEP2;ZPBP;CA11;CACNA2D3;SCARF2;PLXNA1;CBLN1;LRRC4C;BIN1;LRRC24	SIGLEC12;IL10RA;CLMP;PLOD3;GOLM2;APLP2;ELAPOR1;LRP1;HABP4;TREML1;COL6A1;MSR1;DNAJB9;GAD1;TMCC3;NOTCH2;RUFY1;GPR135;ARFGAP1;ELAVL1;DNAJB6;ITGAL;IGDCC3;ARRDC3;ORC6;C16orf54;NAPB;GABARAPL1;KLHL12;PLEKHA7;CSDE1;APBB2;GPR142;APBB1;TMEM237;NIPAL4;TP53I11;BCL2L2;EFNB1;VTN;IGHG4;SHANK3;TOR4A;SCAMP5;HTR2A;KIAA0319L;CLTC;FLRT1;GABBR2;EDA;TACSTD2;SHC2;FCN3;FLT3LG;TGFB1;FGF8;RND3;GM2A;CD8A;LRP12;HTRA1;PSG1;UNC5D;RAB3B;PDGFD;ADH1A;EGFL6;HPD;CRNN;ENTPD2;TGM2;NDUFA5;RAB2B;IRF4;EPOR;RPSA;PDYN;FN1;MOSPD1;ESAM;BLOC1S2;CDK5RAP3;QTRT1;BTN3A2;CASP10;ST8SIA1;GP1BB;IZUMO1;RELN;FUT7;ST6GALNAC4;IL17A;PIK3AP1;LPL;RASSF2;SH2B3;TIMM23;NAPEPLD;DLST;APOE;MPP2;PYCARD;HIP1R;SRGAP2;CATIP;RIC8A;ZW10;LIMK1;SCCPDH;HLA-E;TNC;FGA;ACVR1B;SERPINE1;LGALS4;VEGFC;FGFR2;CSF2;F9;STC1;FGG;GPC5;KLRF1;RTN4R;TNFRSF12A;CPE;DLL1;IL1RN;HPSE;DCTN2;HINT1;PEX5;NPNT;INSRR;TMED10;ICAM4;SAYSD1;GFRAL;HLA-DRB3;ST8SIA4;LILRA6;MPIG6B;ECEL1;MRPL52;PPM1L;MBTPS1;LMAN2;OPALIN;CHST1;PLAAT2;ANKRD46;SEC61B;SMCO2;SLC66A1L;CUZD1;VTI1A;DNAJB12;VSIG2;PCDHB7;SULF2;SPRED1;ADAM30;CANX;TMEM25;HAVCR1;SLC27A2;FTCD;LYPD1;CTSK;ASGR2;VCAN;RNF150;SEMA4F;RNF114
Regulation Of Macrophage Derived Foam Cell Differentiation	GOBP	3.99174	2.68156	CSF1;MSR1;ITGAV;APOB;PLA2G10;ADIPOQ	MSR1;LPL;CRP;CSF2;IL18
Regulation Of Multicellular Organismal Process	GOBP	3.96657	1.68477	APOM;LRP2;CSF1;ADAM7;CLEC4G;IL5;TLR4;HPGDS;JARID2;SCIN;FLRT3;ISLR2;IL12RB1;SERPING1;AMIGO2;GLIPR2;NPPB;CD14;HMOX1;CASP8;LAMA2;EGFR;IHH;ITGAV;PHB2;PRTG;BMP5;ITGA5;ZBTB16;FZD9;GHRL;TIAM2;ERBB3;IL6ST;APOA1;PRKCD;PLA2G10;IGF1;ADAMTS5;DLL4;LRP8;ABL2;CMA1;INSR;POSTN;ADIPOQ;BMP10;BMP6;MMP2;IGF1R;APOD;NTRK2;GDF2;CD274;GPNMB;PDE3A;CALR;NPPA;ROBO1;APOC3;KISS1;TFRC;NPTN;ATP1B2;FGF3;SCN4B;PEAR1;LILRA4;PLXNA1;CBLN1;BIN1;LRRC24	NEFL;SMAD2;IL12A;LRP1;NOTCH2;PQBP1;ELAVL1;SMAD4;ARRDC3;PBRM1;SAP30;MAP3K3;HIF1A;EFNB1;VTN;SHANK3;SCAMP5;HTR2A;CCL1;TACSTD2;OSM;TGFB1;THBS2;MBD1;FGF8;FABP4;ID1;ID2;MMP20;GDF10;CEBPA;TGM2;MECP2;RAB2B;IRF4;FN1;DUSP10;BTN3A2;GP1BB;RELN;IL17A;LPL;RASSF2;SH2B3;TIMP1;HMGB2;LIPG;APOE;PYCARD;HIP1R;CCL5;MALT1;LIMK1;SOX9;LEP;CCL2;HLA-E;FGA;ACVR1B;SERPINE1;VEGFC;FGFR2;CRP;CSF2;STC1;FGG;MAPK11;RTN4R;DLL1;HPSE;IL18;PEX5;THPO;CCN1;NPNT;TMED10;HLA-DRB3;QKI;ADM2;OXT;SULF2;HYAL1;SPRED1;GH1;EFEMP1;TMEM25;HAVCR1;TWSG1;MYDGF;CTSK;VCAN;IDO1;SEMA4F
Regulation Of Cell Migration	GOBP	3.95988	1.56524	CSF1;TLR4;GLIPR2;HMOX1;RHOC;LAMA2;EGFR;ITGAV;MCAM;MGAT5;BMP5;ITGA5;IGFBP3;NTRK3;IGF1;DLL4;ABL2;INSR;POSTN;ADIPOQ;BMP10;MMP2;IGF1R;DAPK2;APOD;GDF2;PLA2G7;CD274;GPNMB;CALR;ROBO1;ATP1B2;FGF3;PLXNA1	IL12A;LRP1;SAP30;MAP3K3;HIF1A;VTN;CCL1;TACSTD2;TGFB1;FGF8;UNC5D;PDGFD;MECP2;FN1;DUSP10;RELN;FUT7;TIMP1;APOE;PYCARD;SRGAP2;CCL5;SOX9;CCL2;TNC;MMP7;ACVR1B;SERPINE1;RARRES2;VEGFC;CSF2;STC1;CCN1;HYAL1;SPRED1;SEMA4F
Plasma Lipoprotein Particle Remodeling	GOBP	3.92948	1.46279	APOM;APOA1;APOB;PLA2G10;PLA2G7;APOC3	LPL;LIPG;APOE
Protein-Lipid Complex Remodeling	GOBP	3.92948	1.46279	APOM;APOA1;APOB;PLA2G10;PLA2G7;APOC3	LPL;LIPG;APOE
Multicellular Organism Development	GOBP	3.92726	1.74056	ANTXR1;MXRA8;PCDH9;LRP2;CSF1;ADAM7;FBLN1;TLR4;JARID2;BCAR3;SCIN;FLRT3;ISLR2;CSNK2A2;BGN;RBM46;AMIGO2;GDF11;CD248;ENPEP;NPPB;RCN3;HMOX1;FOLR1;CASP8;CCNB2;PALM;LAMA2;PHEX;MARCKSL1;MDGA2;EGFR;IHH;NCAM1;ITGAV;MCAM;FREM1;PHB2;BMP5;ITGA5;ZBTB16;FZD9;NIF3L1;GHRL;ROR1;ERBB3;IL6ST;NTRK3;APOA1;APOB;PLA2G10;IGF1;CNTN1;ADAMTS5;CNTN4;DLL4;LRIG3;LRP8;CMA1;INSR;POSTN;BMP10;CHL1;BMP6;MMP2;IGF1R;APOD;NTRK2;GDF2;CALR;MMP16;NPPA;ROBO1;EHMT2;NPTN;ATP1B2;B3GNT2;PLXNA1;CBLN1	NEFL;SMAD2;CLMP;PLOD3;APLP2;LRP1;COL6A1;HNF1A;NOTCH2;PQBP1;DNAJB6;SMAD4;CRYGD;PELO;SMYD2;KLHL12;CSDE1;APBB2;SF1;APBB1;TEAD3;MAP3K3;HIF1A;BCL2L2;EFNB1;VTN;SHANK3;PXDN;CREBBP;KIAA0319L;FLRT1;EDA;TACSTD2;FLT3LG;TGFB1;MBD1;FGF8;ID1;ID2;LRP12;UNC5D;GDF10;CEBPA;TGM2;MECP2;EPOR;FN1;DUSP10;BLOC1S2;CDK5RAP3;RELN;FUT7;COL18A1;RASSF2;SH2B3;TIMP1;HMGB2;CRYBB3;GUCD1;APOE;HIP1R;SRGAP2;RIC8A;LIMK1;SOX9;LEP;CCL2;HLA-E;TNC;ACVR1B;SERPINE1;RARRES2;VEGFC;FGFR2;CSF2;STC1;MAPK11;RTN4R;TNFRSF12A;CPE;DLL1;GREM2;HPSE;IL18;PEX5;CCN1;NPNT;INSRR;GFRAL;ST8SIA4;QKI;PCDHB7;ADM2;SULF2;HYAL1;SPRED1;GH1;EFEMP1;ADAM30;TWSG1;MYDGF;VCAN;DHFR;ALDH1A3;SEMA4F
Circulatory System Process	GOBP	3.91669	1.45409	LRP2;SERPING1;ENPEP;NPPB;EGFR;CMA1;INSR;POSTN;ADIPOQ;BMP6;MMP2;PDE3A;NPPA;SOD3;TFRC;ATP1B2;SCN4B	PLOD3;LRP1;HTR2A;TGFB1;ID2;MECP2;APOE;LEP;FGA;VEGFC;CRP;FGG;DLL1;ADM2
Regulation Of Intracellular Signal Transduction	GOBP	3.91544	1.74034	CSF1;FBLN1;TLR4;BCAR3;RELL1;GLIPR2;RCN3;HMOX1;RHOC;CUL1;CASP8;EGFR;ITGAV;PHB2;NPM1;DYRK3;NELFE;BMP5;CASTOR1;GHRL;TIAM2;IGFBP3;ROR1;ERBB3;NTRK3;APOA1;PRKCD;IGF1;ABL2;INSR;BIRC5;ADIPOQ;BMP10;BMP6;YWHAG;IGF1R;DAPK2;NTRK2;GDF2;GPNMB;PDE3A;CALR;NPPA;ROBO1;APOC3;KISS1;TFRC	LRP1;NOTCH2;ARFGAP1;SMAD4;ARRDC3;SMYD2;PDK2;MAP3K3;HIF1A;BCL2L2;HTR2A;CCL1;EDA;OSM;TGFB1;FGF8;SQSTM1;PDGFD;CRNN;TGM2;FN1;PIM2;DUSP10;CDK5RAP3;CASP10;RELN;USP10;PIK3AP1;RASSF2;SH2B3;CCL22;APOE;PYCARD;SRGAP2;CCL5;MALT1;SOX9;LEP;CCL2;FGA;IGFBP4;VWF;FGFR2;FGG;RTN4R;HPSE;IL18;HINT1;THPO;CCN1;NPNT;GFRAL;SPRED1;GH1;TWSG1;MYDGF
Import Into Cell	GOMF	3.91393	1.60983	SCARA5;LRP2;MSR1;FOLR1;LRP8;INSR;TFRC;SCARF2	LRP1;MSR1;VTN;LRP12;ASGR2
Cargo Receptor Activity	GOMF	3.91393	1.60983	SCARA5;LRP2;MSR1;FOLR1;LRP8;INSR;TFRC;SCARF2	LRP1;MSR1;VTN;LRP12;ASGR2
Endocytosis	GOMF	3.91393	1.60983	SCARA5;LRP2;MSR1;FOLR1;LRP8;INSR;TFRC;SCARF2	LRP1;MSR1;VTN;LRP12;ASGR2
Side Of Membrane	GOCC	3.91235	-0.974647	ANTXR1;LRP2;CLEC4G;TLR4;IL12RB1;CD248;ENPEP;CD14;FOLR1;IL11RA;PALM;MDGA2;NCAM1;ITGA11;ITGAV;MCAM;ITGA5;IL6ST;CNTN1;CNTN4;CD207;INSR;CD274;CALR;LIFR;COLEC10;TFRC;ATP1B2;DPEP2	ITGAL;FCN3;FGF8;GM2A;CD8A;EPOR;BLOC1S2;BTN3A2;IL17A;HLA-E;FGA;FGG;GPC5;RTN4R;GFRAL;HLA-DRB3;ADAM30;CANX;LYPD1;CTSK;ASGR2
Positive Regulation Of Nervous System Development	GOBP	3.90124	1.73633	LRP2;FLRT3;ISLR2;AMIGO2;EGFR;GHRL;TIAM2;IL6ST;LRP8;NTRK2;ROBO1;NPTN;PLXNA1;CBLN1;BIN1;LRRC24	NEFL;HIF1A;SHANK3;TGFB1;THBS2;ID2;TGM2;MECP2;FN1;RELN;LIMK1;VEGFC;QKI;VCAN
System Development	GOBP	3.89968	1.38657	ANTXR1;MXRA8;PCDH9;LRP2;CSF1;TLR4;JARID2;BCAR3;SCIN;FLRT3;ISLR2;CSNK2A2;BGN;AMIGO2;GDF11;CD248;ENPEP;NPPB;RCN3;HMOX1;FOLR1;CASP8;CCNB2;PALM;LAMA2;PHEX;MARCKSL1;MDGA2;EGFR;IHH;NCAM1;ITGAV;MCAM;FREM1;BMP5;ITGA5;ZBTB16;FZD9;NIF3L1;GHRL;ROR1;ERBB3;IL6ST;NTRK3;APOA1;APOB;PLA2G10;IGF1;CNTN1;ADAMTS5;CNTN4;DLL4;LRP8;CMA1;INSR;POSTN;BMP10;CHL1;BMP6;MMP2;IGF1R;APOD;NTRK2;GDF2;CALR;MMP16;NPPA;ROBO1;EHMT2;NPTN;ATP1B2;B3GNT2;PLXNA1;CBLN1	NEFL;SMAD2;CLMP;PLOD3;APLP2;LRP1;HNF1A;NOTCH2;PQBP1;SMAD4;CRYGD;SMYD2;CSDE1;APBB2;SF1;APBB1;TEAD3;MAP3K3;HIF1A;BCL2L2;EFNB1;VTN;SHANK3;PXDN;KIAA0319L;FLRT1;EDA;TACSTD2;TGFB1;MBD1;FGF8;ID1;ID2;LRP12;UNC5D;GDF10;CEBPA;TGM2;MECP2;EPOR;FN1;DUSP10;BLOC1S2;CDK5RAP3;RELN;COL18A1;RASSF2;TIMP1;HMGB2;CRYBB3;GUCD1;APOE;HIP1R;SRGAP2;RIC8A;LIMK1;SOX9;LEP;CCL2;HLA-E;TNC;ACVR1B;SERPINE1;RARRES2;VEGFC;FGFR2;STC1;MAPK11;RTN4R;TNFRSF12A;CPE;DLL1;HPSE;IL18;PEX5;CCN1;NPNT;GFRAL;ST8SIA4;QKI;PCDHB7;ADM2;SULF2;HYAL1;SPRED1;GH1;EFEMP1;ADAM30;TWSG1;MYDGF;VCAN;DHFR;ALDH1A3;SEMA4F
Plasma Lipoprotein Particle Organization	GOBP	3.86954	1.41583	APOM;APOA1;APOB;PLA2G10;PLA2G7;APOC3	LPL;LIPG;APOE
Positive Regulation Of Cell Development	GOBP	3.86361	1.72359	LRP2;CSF1;ADAM7;IL5;ISLR2;IL12RB1;CASP8;EGFR;IHH;ZBTB16;TIAM2;IL6ST;LRP8;ADIPOQ;NTRK2;PDE3A;ROBO1;NPTN;PLXNA1;BIN1	NEFL;NOTCH2;PBRM1;HIF1A;SHANK3;TGFB1;ID2;TGM2;MECP2;FN1;DUSP10;RELN;IL17A;MALT1;LIMK1;VEGFC;IL18;QKI;VCAN
Plasma Lipoprotein Particle Assembly	GOBP	3.85604	0.841342	APOM;APOA1;APOB;APOC3	APOE
Regulation Of Signaling	GOBP	3.84085	1.0302	SHISA2;LRP2;CSF1;GRIA4;FBLN1;IL5;TLR4;BCAR3;RELL1;CSNK2A2;GLIPR2;DKKL1;OCIAD1;RCN3;CD14;HMOX1;FOLR1;RHOC;CUL1;CASP8;PALM;LAMA2;EGFR;IHH;NCAM1;ITGAV;PHB2;NPM1;DYRK3;MGAT5;NELFE;BMP5;ITGA5;FZD9;CASTOR1;GHRL;STXBP4;TIAM2;IGFBP3;ROR1;ERBB3;IL6ST;NTRK3;APOA1;PRKCD;IGF1;CNTN4;DLL4;LRP8;ABL2;INSR;POSTN;BIRC5;ADIPOQ;BMP10;BMP6;YWHAG;IGF1R;DAPK2;APOD;NTRK2;GDF2;GPNMB;PDE3A;CALR;NPPA;ROBO1;APOC3;KISS1;TFRC;NPTN;LILRA4;CBLN1;LRRC4C	NEFL;IL10RA;SMAD2;IL12A;LRP1;DNAJB9;NOTCH2;ARFGAP1;SMAD4;ARRDC3;PELO;SMYD2;PDK2;TMEM237;SAP30;MAP3K3;HIF1A;BCL2L2;VTN;SHANK3;PXDN;HTR2A;CREBBP;CCL1;EDA;OSM;TGFB1;FGF8;SQSTM1;HTRA1;PDGFD;CRNN;TGM2;MECP2;IRF4;FN1;PIM2;DUSP10;CDK5RAP3;CASP10;RELN;FUT7;USP10;PIK3AP1;RASSF2;SH2B3;TIMP1;HMGB2;CCL22;KCTD6;APOE;MPP2;PYCARD;HIP1R;SRGAP2;EIF2A;CCL5;MALT1;SOX9;LEP;CCL2;FGA;ACVR1B;SERPINE1;IGFBP4;VWF;VEGFC;FGFR2;CSF2;FGG;GPC5;RTN4R;TNFRSF12A;DLL1;IL1RN;GREM2;HPSE;IL18;HINT1;THPO;CCN1;NPNT;GFRAL;MPIG6B;SULF2;SPRED1;GH1;TMEM25;TWSG1;MYDGF;CTSK
Positive Regulation Of Cellular Component Organization	GOBP	3.83578	-1.06383	IL5;TLR4;SCIN;FLRT3;ISLR2;AMIGO2;CD14;LCP1;RHOC;PALM;BMP5;GHRL;TIAM2;ROR1;NTRK3;APOA1;IGF1;CNTN1;LRP8;ABL2;INSR;BMP10;IGF1R;NTRK2;GDF2;CALR;ROBO1;COLEC10;TFRC;NPTN;ATP1B2;PLXNA1;CBLN1;BIN1;LRRC24	NEFL;ELAPOR1;LRP1;SMAD4;APBB1;HIF1A;VTN;SHANK3;FCN3;TGFB1;THBS2;FGF8;MECP2;FN1;RELN;IL17A;APOE;PYCARD;HIP1R;LIMK1;SOX9;CCL2;SERPINE1;CSF2;DLL1;LMAN2;HYAL1;GH1
Cellular Response To Stimulus	GOMF	3.83546	1.76624	APOM;CSF1;GRIA4;ADGRG2;IL5;TLR4;FLRT3;IL12RB1;GDF11;IFNA4;NPPB;CD14;FOLR1;CASP8;IL11RA;EGFR;ITGA11;ADGRD1;BMP5;FZD9;GHRL;ROR1;IL6ST;NTRK3;APOA1;IGF1;DLL4;LRP8;INSR;ADIPOQ;BMP10;BMP6;IGF1R;NTRK2;GDF2;GPNMB;PDE3A;NPPA;SOD3;LIFR;COLEC10;FGF3;PLXNA1	IL10RA;IL12A;GPR135;GPR142;MAP3K3;PXDN;HTR2A;CCL1;GABBR2;EDA;OSM;FLT3LG;TGFB1;FGF8;UNC5D;GDF10;PDGFD;HBQ1;EPOR;PDYN;CASP10;IL17A;SH2B3;TIMP1;HMGB2;CCL22;APOE;CCL5;LEP;CCL2;ACVR1B;CLEC11A;VEGFC;FGFR2;CSF2;STC1;MAPK11;PRDX5;DLL1;IL1RN;GREM2;IL18;THPO;CGB2;INSRR;GFRAL;ADM2;OXT;GH1;EFEMP1;SEMA4F
Response To Stimulus	GOMF	3.83546	1.76624	APOM;CSF1;GRIA4;ADGRG2;IL5;TLR4;FLRT3;IL12RB1;GDF11;IFNA4;NPPB;CD14;FOLR1;CASP8;IL11RA;EGFR;ITGA11;ADGRD1;BMP5;FZD9;GHRL;ROR1;IL6ST;NTRK3;APOA1;IGF1;DLL4;LRP8;INSR;ADIPOQ;BMP10;BMP6;IGF1R;NTRK2;GDF2;GPNMB;PDE3A;NPPA;SOD3;LIFR;COLEC10;FGF3;PLXNA1	IL10RA;IL12A;GPR135;GPR142;MAP3K3;PXDN;HTR2A;CCL1;GABBR2;EDA;OSM;FLT3LG;TGFB1;FGF8;UNC5D;GDF10;PDGFD;HBQ1;EPOR;PDYN;CASP10;IL17A;SH2B3;TIMP1;HMGB2;CCL22;APOE;CCL5;LEP;CCL2;ACVR1B;CLEC11A;VEGFC;FGFR2;CSF2;STC1;MAPK11;PRDX5;DLL1;IL1RN;GREM2;IL18;THPO;CGB2;INSRR;GFRAL;ADM2;OXT;GH1;EFEMP1;SEMA4F
Regulation Of Cell Communication	GOBP	3.82485	1.01445	SHISA2;LRP2;CSF1;GRIA4;FBLN1;IL5;TLR4;BCAR3;RELL1;CSNK2A2;GLIPR2;DKKL1;OCIAD1;RCN3;CD14;HMOX1;FOLR1;RHOC;CUL1;CASP8;PALM;LAMA2;EGFR;IHH;NCAM1;ITGAV;PHB2;NPM1;DYRK3;MGAT5;NELFE;BMP5;ITGA5;FZD9;CASTOR1;GHRL;STXBP4;TIAM2;IGFBP3;ROR1;ERBB3;IL6ST;NTRK3;APOA1;PRKCD;IGF1;CNTN4;DLL4;LRP8;ABL2;INSR;POSTN;BIRC5;ADIPOQ;BMP10;BMP6;YWHAG;IGF1R;DAPK2;APOD;NTRK2;GDF2;GPNMB;PDE3A;CALR;NPPA;ROBO1;APOC3;KISS1;TFRC;NPTN;LILRA4;CBLN1;LRRC4C	NEFL;IL10RA;SMAD2;IL12A;LRP1;DNAJB9;NOTCH2;ARFGAP1;SMAD4;ARRDC3;PELO;SMYD2;PDK2;TMEM237;SAP30;MAP3K3;HIF1A;BCL2L2;VTN;SHANK3;PXDN;HTR2A;CREBBP;CCL1;EDA;OSM;TGFB1;FGF8;SQSTM1;HTRA1;PDGFD;CRNN;TGM2;MECP2;IRF4;FN1;PIM2;DUSP10;CDK5RAP3;CASP10;RELN;FUT7;USP10;PIK3AP1;RASSF2;SH2B3;TIMP1;HMGB2;CCL22;KCTD6;APOE;MPP2;PYCARD;HIP1R;SRGAP2;EIF2A;CCL5;MALT1;SOX9;LEP;CCL2;FGA;ACVR1B;SERPINE1;IGFBP4;VWF;VEGFC;FGFR2;CSF2;FGG;GPC5;RTN4R;TNFRSF12A;DLL1;IL1RN;GREM2;HPSE;IL18;HINT1;THPO;CCN1;NPNT;GFRAL;MPIG6B;SULF2;SPRED1;GH1;TMEM25;TWSG1;MYDGF;CTSK
Cell Communication	GOMF	3.81717	1.59089	CSF1;GRIA4;ADGRG2;IL5;TLR4;FLRT3;IL12RB1;GDF11;IFNA4;NPPB;CD14;FOLR1;CASP8;IL11RA;EGFR;ITGA11;ADGRD1;BMP5;FZD9;GHRL;ROR1;IL6ST;NTRK3;APOA1;IGF1;DLL4;LRP8;INSR;ADIPOQ;BMP10;BMP6;IGF1R;NTRK2;GDF2;GPNMB;PDE3A;NPPA;LIFR;COLEC10;FGF3;PLXNA1	IL10RA;IL12A;GPR135;GPR142;MAP3K3;HTR2A;CCL1;GABBR2;EDA;OSM;FLT3LG;TGFB1;FGF8;UNC5D;GDF10;PDGFD;EPOR;PDYN;CASP10;IL17A;SH2B3;TIMP1;HMGB2;CCL22;CCL5;LEP;CCL2;ACVR1B;CLEC11A;VEGFC;FGFR2;CSF2;STC1;MAPK11;DLL1;IL1RN;GREM2;IL18;THPO;CGB2;INSRR;GFRAL;ADM2;OXT;GH1;EFEMP1;SEMA4F
Protein-Containing Complex Remodeling	GOBP	3.81174	1.37064	APOM;APOA1;APOB;PLA2G10;PLA2G7;APOC3	LPL;LIPG;APOE
Regulation Of Cellular Component Organization	GOBP	3.79036	-1.45993	APOM;ANTXR1;IL5;TLR4;SCIN;FLRT3;ISLR2;CSNK2A2;PRTN3;AMIGO2;NPPB;CD14;LCP1;RHOC;PALM;LAMA2;EGFR;ITGAV;NPM1;BMP5;FZD9;SPC25;CYRIA;GHRL;TIAM2;IGFBP3;ROR1;NTRK3;APOA1;PRKCD;IGF1;CNTN1;LRP8;ABL2;INSR;BIRC5;ADIPOQ;BMP10;BMP6;IGF1R;APOD;NTRK2;GDF2;PDE3A;CALR;ROBO1;EHMT2;APOC3;COLEC10;TFRC;NPTN;ATP1B2;PLXNA1;CBLN1;LRRC4C;BIN1;LRRC24	NEFL;IL10RA;ELAPOR1;LRP1;RUFY1;PQBP1;ARFGAP1;DNAJB6;SMAD4;PBRM1;NAPB;APBB1;HIF1A;BCL2L2;EFNB1;VTN;SHANK3;SCAMP5;CLTC;TACSTD2;FCN3;TGFB1;THBS2;FGF8;SQSTM1;TGM2;MECP2;FN1;ESAM;RELN;USP10;IL17A;TRIM54;APOE;MAP6D1;PYCARD;EGLN2;HIP1R;ZW10;LIMK1;SOX9;CCL2;TNC;ACVR1B;SERPINE1;IGFBP4;CSF2;RTN4R;DLL1;PEX5;LMAN2;HYAL1;GH1;SEMA4F
Regulation Of Cell Differentiation	GOBP	3.78365	2.27046	LRP2;CSF1;ADAM7;CLEC4G;IL5;TLR4;MSR1;SCIN;ISLR2;IL12RB1;GDF11;GLIPR2;DKKL1;OCIAD1;CASP8;LAMA2;EGFR;IHH;ITGAV;PRTG;BMP5;ZBTB16;TIAM2;IGFBP3;IL6ST;APOB;PLA2G10;IGF1;CNTN4;DLL4;LRP8;ADIPOQ;BMP10;BMP6;YWHAG;NTRK2;GDF2;PDE3A;CALR;ROBO1;NPTN;PLXNA1;BIN1	NEFL;SMAD2;MSR1;NOTCH2;SMAD4;PBRM1;HMG20A;HIF1A;SHANK3;HTR2A;TACSTD2;OSM;TGFB1;MBD1;FGF8;ID2;GDF10;CEBPA;TGM2;MECP2;IRF4;FN1;DUSP10;CDK5RAP3;RELN;IL17A;LPL;RASSF2;HMGB2;NAPEPLD;MALT1;LIMK1;SOX9;LEP;ACVR1B;SERPINE1;RARRES2;VEGFC;FGFR2;CRP;CSF2;MAPK11;RTN4R;DLL1;IL18;THPO;CCN1;NPNT;QKI;OPALIN;SPRED1;EFEMP1;TWSG1;VCAN;SEMA4F
Low-Density Lipoprotein Particle	GOCC	3.73563	1.63575	APOM;MSR1;APOB;PLA2G7	MSR1;APOE
Filopodium Membrane	GOCC	3.73563	-0.572914	ANTXR1;PALM;ITGAV;FZD9
Tissue Development	GOBP	3.72486	1.24377	LRP2;CSF1;ADAM7;JARID2;FLRT3;BGN;GDF11;CST6;NPPB;RCN3;LCP1;FOLR1;RHOC;PHEX;EGFR;IHH;NCAM1;ITGAV;PHB2;BMP5;ITGA5;ZBTB16;GHRL;ERBB3;IL6ST;KLK4;PLA2G10;IGF1;ADAMTS5;DLL4;INSR;POSTN;BMP10;BMP6;MMP2;GDF2;CALR;NPPA;CLEC3B;ROBO1;SPTLC2;STX2;PLXNA1	SMAD2;PLOD3;COL6A1;NOTCH2;KRT7;SMAD4;ARRDC3;CRYGD;PELO;KLHL12;GPCPD1;SAP30;HIF1A;EFNB1;VTN;EDA;TACSTD2;TGFB1;FGF8;ID2;CES1;CEBPA;TGM2;EPOR;FN1;IL17A;COL18A1;TIMP1;GSTA2;LCE3B;SOX9;LEP;TNC;ACVR1B;VEGFC;FGFR2;STC1;MAPK11;DLL1;HPSE;IL18;CCN1;NPNT;SULF2;HYAL1;TWSG1;ALDH1A3;SEMA4F
Collagen-Containing Extracellular Matrix	GOCC	3.72183	4.55626	FBLN1;BGN;SPARCL1;SERPING1;PRTN3;COL6A2;LAMA2;NCAM1;FREM1;TIMP2;APOA1;ADAMTS5;CMA1;POSTN;ADIPOQ;MMP2;CALR;NPPA;SOD3;CLEC3B;APOC3;CBLN1	PLOD3;COL28A1;FBLN5;COL6A1;VTN;PXDN;FCN3;TGFB1;THBS2;HTRA1;GDF10;EGFL6;ENTPD2;TGM2;SERPINB8;FN1;COL18A1;TIMP1;APOE;TNC;FGA;SERPINE1;LGALS4;VWF;RARRES2;FGFR2;F9;DPT;FGG;GPC5;CCN1;NPNT;LAD1;GH1;EFEMP1;VCAN
Negative Regulation Of Tumor Necrosis Factor Superfamily Cytokine Production	GOBP	3.71215	-1.60453	TLR4;GHRL;IGF1;ADIPOQ;CD274;GPNMB;LILRA4
Signal Transduction	GOMF	3.69341	1.65814	CSF1;GRIA4;ADGRG2;IL5;TLR4;FLRT3;IL12RB1;GDF11;IFNA4;NPPB;CD14;CASP8;IL11RA;EGFR;ITGA11;ADGRD1;BMP5;FZD9;GHRL;ROR1;IL6ST;NTRK3;APOA1;IGF1;DLL4;LRP8;INSR;ADIPOQ;BMP10;BMP6;IGF1R;NTRK2;GDF2;GPNMB;PDE3A;NPPA;LIFR;COLEC10;FGF3;PLXNA1	IL10RA;IL12A;GPR135;GPR142;MAP3K3;HTR2A;CCL1;GABBR2;EDA;OSM;FLT3LG;TGFB1;FGF8;UNC5D;GDF10;PDGFD;EPOR;PDYN;CASP10;IL17A;SH2B3;TIMP1;HMGB2;CCL22;CCL5;LEP;CCL2;ACVR1B;CLEC11A;VEGFC;FGFR2;CSF2;STC1;MAPK11;DLL1;IL1RN;GREM2;IL18;THPO;CGB2;INSRR;GFRAL;ADM2;OXT;GH1;EFEMP1;SEMA4F
Signaling	GOMF	3.69341	1.65814	CSF1;GRIA4;ADGRG2;IL5;TLR4;FLRT3;IL12RB1;GDF11;IFNA4;NPPB;CD14;CASP8;IL11RA;EGFR;ITGA11;ADGRD1;BMP5;FZD9;GHRL;ROR1;IL6ST;NTRK3;APOA1;IGF1;DLL4;LRP8;INSR;ADIPOQ;BMP10;BMP6;IGF1R;NTRK2;GDF2;GPNMB;PDE3A;NPPA;LIFR;COLEC10;FGF3;PLXNA1	IL10RA;IL12A;GPR135;GPR142;MAP3K3;HTR2A;CCL1;GABBR2;EDA;OSM;FLT3LG;TGFB1;FGF8;UNC5D;GDF10;PDGFD;EPOR;PDYN;CASP10;IL17A;SH2B3;TIMP1;HMGB2;CCL22;CCL5;LEP;CCL2;ACVR1B;CLEC11A;VEGFC;FGFR2;CSF2;STC1;MAPK11;DLL1;IL1RN;GREM2;IL18;THPO;CGB2;INSRR;GFRAL;ADM2;OXT;GH1;EFEMP1;SEMA4F
Vascular Process In Circulatory System	GOBP	3.68004	1.74103	LRP2;NPPB;EGFR;INSR;BMP6;MMP2;PDE3A;NPPA;SOD3;TFRC;ATP1B2	PLOD3;LRP1;HTR2A;TGFB1;APOE;LEP;FGA;CRP;FGG
Molecular Transducer Activity	GOMF	3.67089	-1.39594	ANTXR1;GRIA4;ADGRG2;TLR4;CD93;IL12RB1;ANTXR2;CD14;FOLR1;IL11RA;EGFR;ITGA11;ITGAV;PRTG;ADGRD1;FZD9;ROR1;ERBB3;IL6ST;NTRK3;LRP8;INSR;IGF1R;NTRK2;PDE3A;ROBO1;LIFR;PEAR1;LILRA4;PLXNA1	IL10RA;LRP1;NOTCH2;GPR135;ITGAL;GPR142;HTR2A;GABBR2;SQSTM1;CD8A;UNC5D;EPOR;GP1BB;ACVR1B;FGFR2;KLRF1;RTN4R;INSRR;GFRAL;HLA-DRB3;EFEMP1
Signaling Receptor Activity	GOMF	3.67089	-1.39594	ANTXR1;GRIA4;ADGRG2;TLR4;CD93;IL12RB1;ANTXR2;CD14;FOLR1;IL11RA;EGFR;ITGA11;ITGAV;PRTG;ADGRD1;FZD9;ROR1;ERBB3;IL6ST;NTRK3;LRP8;INSR;IGF1R;NTRK2;PDE3A;ROBO1;LIFR;PEAR1;LILRA4;PLXNA1	IL10RA;LRP1;NOTCH2;GPR135;ITGAL;GPR142;HTR2A;GABBR2;SQSTM1;CD8A;UNC5D;EPOR;GP1BB;ACVR1B;FGFR2;KLRF1;RTN4R;INSRR;GFRAL;HLA-DRB3;EFEMP1
Central Nervous System Development	GOBP	3.66145	0.98637	MXRA8;PCDH9;LRP2;TLR4;JARID2;SCIN;CSNK2A2;AMIGO2;GDF11;MARCKSL1;MDGA2;EGFR;BMP5;ZBTB16;ROR1;CNTN1;CNTN4;DLL4;LRP8;CMA1;IGF1R;APOD;NTRK2;ROBO1;ATP1B2;PLXNA1;CBLN1	NEFL;APLP2;LRP1;HIF1A;VTN;SHANK3;FGF8;ID2;GDF10;MECP2;EPOR;DUSP10;CDK5RAP3;RELN;SRGAP2;SOX9;LEP;FGFR2;RTN4R;DLL1;PEX5;QKI;TWSG1;VCAN;ALDH1A3
Vesicle-Mediated Transport	GOMF	3.65792	1.8121	SCARA5;LRP2;MSR1;FOLR1;LRP8;INSR;TFRC;SCARF2	LRP1;MSR1;VTN;LRP12;HIP1R;ASGR2
Cell Surface Receptor Signaling Pathway	GOMF	3.65101	-1.01738	GRIA4;TLR4;IL12RB1;CD14;IL11RA;EGFR;ITGA11;FZD9;ROR1;IL6ST;NTRK3;LRP8;INSR;IGF1R;NTRK2;LIFR;PLXNA1	IL10RA;UNC5D;EPOR;SH2B3;ACVR1B;FGFR2;INSRR;GFRAL;EFEMP1
Positive Regulation Of Cellular Process	GOBP	3.65057	0.664851	LRP2;CSF1;ADAM7;IL5;TLR4;MSR1;BCAR3;SCIN;FLRT3;ISLR2;RELL1;CSNK2A2;IL12RB1;PRTN3;RBM46;AMIGO2;IFNA4;CD248;GLIPR2;DKKL1;OCIAD1;CD14;LCP1;HMOX1;RHOC;CUL1;CASP8;IL11RA;PALM;LAMA2;MARCKSL1;EGFR;IHH;CCNE1;PGAM4;ITGAV;MCAM;CEBPE;PHB2;NPM1;DYRK3;MGAT5;NELFE;BMP5;ITGA5;ZBTB16;NFYA;FZD9;NIF3L1;CASTOR1;GHRL;NELFA;STXBP4;RFX5;TIAM2;IGFBP3;ROR1;ERBB3;IL6ST;NTRK3;APOA1;APOB;PRKCD;PLA2G10;IGF1;CNTN1;DLL4;LRP8;ABL2;INSR;POSTN;BIRC5;ADIPOQ;BMP10;BMP6;MMP2;H2AZ1;IGF1R;DAPK2;NTRK2;GDF2;PLA2G7;CD274;GPNMB;PDE3A;CALR;NPPA;CLEC3B;ROBO1;LIFR;COLEC10;KISS1;TFRC;NPTN;ATP1B2;SPTLC2;FGF3;PEAR1;PLA2G2C;PLXNA1;CBLN1;BIN1;LRRC24	NEFL;IL10RA;JUN;SMAD2;IL12A;ELAPOR1;LRP1;HABP4;GPD1;HNF1A;MSR1;DNAJB9;NOTCH2;PQBP1;ELAVL1;POU2F1;SMAD4;ARRDC3;PELO;PBRM1;CSDE1;APBB2;APBB1;ASH2L;TEAD3;MAP3K3;HIF1A;EFNB1;VTN;SHANK3;SCAMP5;HTR2A;CREBBP;CCL1;EDA;TACSTD2;OSM;FCN3;FLT3LG;TGFB1;THBS2;FGF8;ID2;SQSTM1;HTRA1;GDF10;PDGFD;EGFL6;CRNN;CEBPA;TGM2;MECP2;UBE2M;BAG2;RAB2B;IRF4;EPOR;FN1;PIM2;MOSPD1;DUSP10;CDK5RAP3;BTN3A2;CASP10;ST8SIA1;GP1BB;RELN;FUT7;IL17A;PIK3AP1;LPL;RASSF2;TIMP1;HMGB2;CCL22;NAPEPLD;APOE;MPP2;PYCARD;HIP1R;EIF2A;RPS6KB2;CCL5;MALT1;LIMK1;SOX9;LEP;CCL2;HLA-E;TNC;MMP7;FGA;ACVR1B;SERPINE1;IGFBP4;CLEC11A;VWF;RARRES2;VEGFC;FGFR2;CRP;FABP3;CSF2;FGG;GPC5;MAPK11;RTN4R;TNFRSF12A;KIF23;DLL1;HPSE;IL18;HINT1;THPO;CCN1;NPNT;TMED10;GFRAL;HLA-DRB3;QKI;LMAN2;IQCF1;ADM2;SULF2;HYAL1;SPRED1;GH1;HAVCR1;TWSG1;MYDGF;CTSK;VCAN;IDO1;ALDH1A3;SEMA4F
Lipoprotein Particle	GOCC	3.64959	1.24458	APOM;MSR1;APOA1;APOB;PLA2G7;APOC3	MSR1;LPL;APOE
Plasma Lipoprotein Particle	GOCC	3.64959	1.24458	APOM;MSR1;APOA1;APOB;PLA2G7;APOC3	MSR1;LPL;APOE
Morphogenesis Of An Epithelial Sheet	GOBP	3.64959	0.704757	FLRT3;LCP1;RHOC;BMP5;ITGA5;DLL4	NOTCH2;CCN1
Circulatory System Development	GOBP	3.64663	2.39355	ANTXR1;LRP2;JARID2;FLRT3;ENPEP;NPPB;HMOX1;FOLR1;CASP8;IHH;ITGAV;MCAM;BMP5;ITGA5;ERBB3;NTRK3;APOB;ADAMTS5;DLL4;INSR;BMP10;MMP2;IGF1R;APOD;NTRK2;GDF2;CALR;NPPA;ROBO1	SMAD2;LRP1;NOTCH2;SMAD4;SMYD2;MAP3K3;HIF1A;PXDN;TGFB1;MBD1;FGF8;ID1;ID2;MECP2;EPOR;FN1;COL18A1;APOE;RIC8A;SOX9;LEP;CCL2;SERPINE1;VEGFC;FGFR2;MAPK11;TNFRSF12A;CPE;DLL1;HPSE;IL18;CCN1;QKI;ADM2;SPRED1;MYDGF
Positive Regulation Of Cell Communication	GOBP	3.63773	2.22225	CSF1;IL5;TLR4;BCAR3;RELL1;GLIPR2;OCIAD1;CD14;HMOX1;RHOC;CUL1;CASP8;LAMA2;EGFR;IHH;ITGAV;PHB2;MGAT5;NELFE;BMP5;ITGA5;FZD9;CASTOR1;GHRL;IGFBP3;ROR1;ERBB3;IL6ST;NTRK3;APOA1;PRKCD;IGF1;DLL4;INSR;BIRC5;ADIPOQ;BMP10;BMP6;IGF1R;NTRK2;GDF2;GPNMB;CALR;ROBO1;KISS1;TFRC;NPTN	IL10RA;SMAD2;NOTCH2;SMAD4;ARRDC3;PELO;MAP3K3;HIF1A;VTN;SHANK3;HTR2A;CREBBP;CCL1;EDA;OSM;TGFB1;FGF8;SQSTM1;PDGFD;TGM2;MECP2;FN1;PIM2;CDK5RAP3;CASP10;RELN;PIK3AP1;RASSF2;CCL22;APOE;MPP2;PYCARD;HIP1R;EIF2A;CCL5;MALT1;SOX9;LEP;CCL2;FGA;ACVR1B;IGFBP4;VWF;FGFR2;FGG;GPC5;RTN4R;TNFRSF12A;DLL1;HPSE;IL18;HINT1;THPO;CCN1;NPNT;GFRAL;SULF2;SPRED1;GH1;TWSG1;MYDGF;CTSK
Plasma Membrane Protein Complex	GOCC	3.6226	0.706509	GRIA4;IL12RB1;C8G;CASP8;EGFR;ITGA11;ITGAV;ITGA5;C8A;ERBB3;IL6ST;IGF1;INSR;IGF1R;TFRC;ATP1B2;SCN4B;LILRA4;CACNA2D3	LRP1;ITGAL;VTN;CLTC;GABBR2;CD8A;CASP10;GP1BB;HLA-E;ACVR1B;CSF2;INSRR;TMED10;HLA-DRB3
Positive Regulation Of Signaling	GOBP	3.61728	2.19772	CSF1;IL5;TLR4;BCAR3;RELL1;GLIPR2;OCIAD1;CD14;HMOX1;RHOC;CUL1;CASP8;LAMA2;EGFR;IHH;ITGAV;PHB2;MGAT5;NELFE;BMP5;ITGA5;FZD9;CASTOR1;GHRL;IGFBP3;ROR1;ERBB3;IL6ST;NTRK3;APOA1;PRKCD;IGF1;DLL4;INSR;BIRC5;ADIPOQ;BMP10;BMP6;IGF1R;NTRK2;GDF2;GPNMB;CALR;ROBO1;KISS1;TFRC;NPTN	IL10RA;SMAD2;NOTCH2;SMAD4;ARRDC3;PELO;MAP3K3;HIF1A;VTN;SHANK3;HTR2A;CREBBP;CCL1;EDA;OSM;TGFB1;FGF8;SQSTM1;PDGFD;TGM2;MECP2;FN1;PIM2;CDK5RAP3;CASP10;RELN;PIK3AP1;RASSF2;CCL22;APOE;MPP2;PYCARD;HIP1R;EIF2A;CCL5;MALT1;SOX9;LEP;CCL2;FGA;ACVR1B;IGFBP4;VWF;FGFR2;FGG;GPC5;RTN4R;TNFRSF12A;DLL1;HPSE;IL18;HINT1;THPO;CCN1;NPNT;GFRAL;SULF2;SPRED1;GH1;TWSG1;MYDGF;CTSK
Cell Population Proliferation	GOBP	3.60864	1.25341	LRP2;CSF1;CLEC4G;TLR4;JARID2;SCIN;FLRT3;GDF11;IFNA4;CD248;ENPEP;HMOX1;FOLR1;CUL1;LAMA2;MARCKSL1;EGFR;IHH;NCAM1;PHB2;ZBTB16;FZD9;GHRL;IGFBP3;APOA1;PRKCD;PLA2G10;IGF1;CNTN1;CNTN4;LRP8;INSR;POSTN;BMP10;CHL1;MMP2;IGF1R;APOD;MMP16;ROBO1;ATP1B2;B3GNT2;PLXNA1	NEFL;APLP2;NOTCH2;PQBP1;SMAD4;PELO;APBB2;APBB1;TEAD3;TMEM237;HIF1A;BCL2L2;EFNB1;SHANK3;FLRT1;FGF8;ID2;SQSTM1;LRP12;UNC5D;DUSP23;CEBPA;MECP2;BLOC1S2;CDK5RAP3;ST8SIA1;RELN;IL17A;APOE;NME8;SRGAP2;CCL5;CATIP;MALT1;LIMK1;SOX9;TNC;IGFBP4;VEGFC;FGFR2;CSF2;STC1;MAPK11;RTN4R;IL18;THPO;IDO1;DHFR;SEMA4F
Insulin-Like Growth Factor Binding Protein Complex	GOCC	3.6048	-0.314839	IGFBP3;IGF1;IGFALS
Positive Regulation Of Lipid Localization	GOBP	3.59009	2.16575	MSR1;GHRL;APOA1;APOB;PRKCD;PLA2G10;ADIPOQ;BMP6	LRP1;MSR1;CES1;LPL;LIPG;APOE;FABP3
Regeneration	GOBP	3.58684	0.710902	PTGFRN;CSNK2A2;LCP1;FOLR1;EGFR;IHH;FZD9;IGF1;POSTN;MMP2;APOD	NEFL;VTN;GUCD1;TNC;SULF2;DHFR
Nervous System Development	GOBP	3.58294	0.709546	MXRA8;PCDH9;LRP2;CSF1;TLR4;JARID2;SCIN;FLRT3;ISLR2;CSNK2A2;AMIGO2;GDF11;FOLR1;PALM;LAMA2;MARCKSL1;MDGA2;EGFR;IHH;NCAM1;BMP5;ZBTB16;FZD9;NIF3L1;GHRL;ROR1;ERBB3;NTRK3;APOB;PLA2G10;CNTN1;CNTN4;DLL4;LRP8;CMA1;POSTN;CHL1;BMP6;MMP2;IGF1R;APOD;NTRK2;ROBO1;EHMT2;NPTN;ATP1B2;B3GNT2;PLXNA1;CBLN1	NEFL;PLOD3;APLP2;LRP1;NOTCH2;PQBP1;SMAD4;APBB2;APBB1;TEAD3;HIF1A;EFNB1;VTN;SHANK3;KIAA0319L;FLRT1;TGFB1;MBD1;FGF8;ID2;LRP12;UNC5D;GDF10;MECP2;EPOR;FN1;DUSP10;BLOC1S2;CDK5RAP3;RELN;APOE;SRGAP2;LIMK1;SOX9;LEP;CCL2;TNC;ACVR1B;VEGFC;FGFR2;RTN4R;DLL1;PEX5;GFRAL;ST8SIA4;QKI;PCDHB7;SULF2;TWSG1;VCAN;DHFR;ALDH1A3;SEMA4F
Transmembrane Signaling Receptor Activity	GOMF	3.57285	-0.970999	ANTXR1;GRIA4;ADGRG2;TLR4;IL12RB1;ANTXR2;CD14;IL11RA;EGFR;ITGA11;ADGRD1;FZD9;ROR1;ERBB3;IL6ST;NTRK3;LRP8;INSR;IGF1R;NTRK2;ROBO1;LIFR;LILRA4;PLXNA1	IL10RA;GPR135;ITGAL;GPR142;HTR2A;GABBR2;UNC5D;EPOR;GP1BB;ACVR1B;FGFR2;KLRF1;RTN4R;INSRR;GFRAL;HLA-DRB3;EFEMP1
Positive Regulation Of Response To Stimulus	GOBP	3.56287	2.75837	CSF1;IL5;TLR4;BCAR3;RELL1;IL12RB1;SERPING1;C8G;GLIPR2;OCIAD1;CFHR3;CD14;HMOX1;RHOC;CUL1;CASP8;LAMA2;EGFR;IHH;ITGAV;PHB2;MGAT5;NELFE;BMP5;ITGA5;FZD9;CASTOR1;GHRL;C8A;IGFBP3;ROR1;ERBB3;IL6ST;NTRK3;APOA1;PRKCD;IGF1;DLL4;INSR;BIRC5;ADIPOQ;BMP10;BMP6;IGF1R;DAPK2;NTRK2;GDF2;PLA2G7;CD274;GPNMB;CALR;ROBO1;COLEC10;KISS1;TFRC;NPTN	IL10RA;SMAD2;IL12A;NOTCH2;PQBP1;SMAD4;ARRDC3;PELO;PBRM1;MAP3K3;HIF1A;VTN;IGHG4;SHANK3;HTR2A;CREBBP;CCL1;EDA;OSM;FCN3;TGFB1;FGF8;FABP4;CD8A;CFHR1;PDGFD;CEBPA;TGM2;FN1;PIM2;CDK5RAP3;BTN3A2;CASP10;RELN;IL17A;PIK3AP1;LPL;RASSF2;HMGB2;CCL22;NAPEPLD;APOE;PYCARD;HIP1R;EIF2A;CCL5;MALT1;LIMK1;SOX9;LEP;CCL2;HLA-E;FGA;ACVR1B;SERPINE1;IGFBP4;VWF;RARRES2;VEGFC;FGFR2;CFH;FGG;GPC5;RTN4R;TNFRSF12A;DLL1;HPSE;IL18;HINT1;THPO;CCN1;NPNT;GFRAL;HLA-DRB3;SULF2;SPRED1;GH1;TWSG1;MYDGF;CTSK;IDO1
Signaling Receptor Binding	GOMF	3.55456	3.3577	CSF1;FBLN1;IL5;TLR4;FLRT3;IL12RB1;PRTN3;GDF11;IFNA4;DKKL1;NPPB;LCP1;CASP8;PALM;LAMA2;EGFR;IHH;ITGA11;ITGAV;BMP5;ITGA5;ZBTB16;GHRL;ERBB3;IL6ST;APOA1;APOB;IGF1;ADAMTS5;ADAMTS13;DLL4;INSR;ADIPOQ;BMP10;BMP6;YWHAG;IGF1R;GDF2;GPNMB;CALR;NPPA;LIFR;APOC3;COLEC10;KISS1;NPTN;FGF3;LILRA4;PLA2G2C;NXPH2	SMAD2;IL12A;LRP1;FBLN5;ITGAL;ARRDC3;GABARAPL1;APBB1;EFNB1;VTN;IGHG4;SHANK3;PXDN;CCL1;CLTC;EDA;OSM;SHC2;FCN3;FLT3LG;TGFB1;FGF8;FABP4;SQSTM1;CD8A;GDF10;PDGFD;EGFL6;PDYN;FN1;BTN3A2;IZUMO1;RELN;IL17A;PIK3AP1;LPL;SH2B3;TIMP1;HMGB2;CCL22;APOE;PYCARD;CCL5;LEP;CCL2;HLA-E;TNC;FGA;SERPINE1;IGFBP4;CLEC11A;VWF;RARRES2;VEGFC;CRP;CSF2;STC1;FGG;CPE;DLL1;IL1RN;GREM2;IL18;THPO;CGB2;CCN1;NPNT;ICAM4;GFRAL;ADM2;OXT;SPRED1;GH1;EFEMP1;LYPD1;SEMA4F
Cell Communication	GOBP	3.53931	1.33589	LRP2;CSF1;GRIA4;ADGRG2;FBLN1;IL5;TLR4;HPGDS;BCAR3;FLRT3;CSNK2A2;IL12RB1;SPARCL1;GDF11;IFNA4;ENPEP;DKKL1;NPPB;CD14;LCP1;HMOX1;FOLR1;RHOC;CUL1;CASP8;IL11RA;PALM;PHEX;EGFR;IHH;CCNE1;ITGA11;ITGAV;FREM1;PHB2;NPM1;ADGRD1;BMP5;ITGA5;FZD9;SPC25;CASTOR1;GHRL;STXBP4;TIAM2;IGFBP3;ROR1;ERBB3;IL6ST;NTRK3;APOA1;PRKCD;IGF1;CNTN1;ADAMTS13;DLL4;LRP8;ABL2;INSR;POSTN;ADIPOQ;BMP10;CHL1;CDC42BPB;BMP6;MMP2;YWHAG;IGF1R;DAPK2;NTRK2;GDF2;CD274;GPNMB;PDE3A;CALR;NPPA;ROBO1;LIFR;EHMT2;APOC3;COLEC10;IGFALS;KISS1;TFRC;ATP1B2;STX2;FGF3;SCN4B;PEAR1;LILRA4;PLXNA1;CBLN1;NXPH2	IL10RA;JUN;SMAD2;IL12A;APLP2;ELAPOR1;LRP1;HNF1A;GAD1;NOTCH2;PPM1D;RUFY1;GPR135;ITGAL;SMAD4;PDK2;NAPB;GABARAPL1;KLHL12;APBB2;GPR142;APBB1;TEAD3;MAP3K3;HIF1A;BCL2L2;EFNB1;IGHG4;SHANK3;HTR2A;CREBBP;CCL1;FLRT1;GABBR2;EDA;OSM;SHC2;FCN3;FLT3LG;TGFB1;FGF8;ID1;RND3;SQSTM1;CD8A;LRP12;PSG1;UNC5D;GDF10;PDGFD;CEBPA;ENTPD2;TGM2;MECP2;EPOR;PDYN;FN1;DUSP10;BLOC1S2;CDK5RAP3;BTN3A2;CASP10;GP1BB;RELN;USP10;IL17A;PIK3AP1;LPL;RASSF2;SH2B3;TIMP1;TRIM54;HMGB2;CCL22;APOE;MPP2;PYCARD;EGLN2;SRGAP2;EIF2A;RPS6KB2;CCL5;RIC8A;ZW10;MALT1;LIMK1;SOX9;LEP;CCL2;TNC;ACVR1B;IGFBP4;CLEC11A;RARRES2;VEGFC;FGFR2;CSF2;STC1;MAPK11;KLRF1;RTN4R;CPE;DLL1;IL1RN;GREM2;IL18;HINT1;THPO;CGB2;CCN1;NPNT;INSRR;GFRAL;HLA-DRB3;MPIG6B;ECEL1;PPM1L;MBTPS1;ADM2;OXT;SULF2;GH1;EFEMP1;TWSG1;LYPD1;CTSK;ASGR2;SEMA4F
Regulation Of Multicellular Organismal Development	GOBP	3.53182	1.03091	LRP2;CSF1;CLEC4G;IL5;TLR4;JARID2;SCIN;FLRT3;ISLR2;IL12RB1;AMIGO2;NPPB;HMOX1;CASP8;LAMA2;EGFR;IHH;PRTG;ITGA5;ZBTB16;FZD9;GHRL;TIAM2;IL6ST;IGF1;DLL4;LRP8;CMA1;INSR;ADIPOQ;BMP10;BMP6;NTRK2;GDF2;GPNMB;ROBO1;NPTN;PLXNA1;CBLN1;BIN1;LRRC24	NEFL;NOTCH2;SMAD4;PBRM1;HIF1A;SHANK3;TGFB1;THBS2;MBD1;ID2;MMP20;CEBPA;TGM2;MECP2;IRF4;FN1;DUSP10;RELN;IL17A;RASSF2;HMGB2;MALT1;LIMK1;SOX9;LEP;ACVR1B;SERPINE1;VEGFC;FGFR2;MAPK11;RTN4R;DLL1;HPSE;IL18;THPO;CCN1;QKI;ADM2;HYAL1;SPRED1;EFEMP1;MYDGF;CTSK;VCAN;SEMA4F
Regulation Of Response To Stimulus	GOBP	3.52926	1.60808	SHISA2;LRP2;CSF1;CLEC4G;FBLN1;IL5;TLR4;JARID2;BCAR3;RELL1;CSNK2A2;IL12RB1;SERPING1;C8G;GLIPR2;DKKL1;OCIAD1;CFHR3;RCN3;CD14;HMOX1;FOLR1;RHOC;CUL1;CASP8;PALM;LAMA2;EGFR;IHH;NCAM1;ITGAV;PHB2;NPM1;DYRK3;MGAT5;NELFE;BMP5;ITGA5;FZD9;CASTOR1;GHRL;C8A;TIAM2;IGFBP3;ROR1;ERBB3;IL6ST;NTRK3;APOA1;PRKCD;PLA2G10;IGF1;DLL4;LRP8;ABL2;CMA1;INSR;POSTN;BIRC5;ADIPOQ;BMP10;BMP6;YWHAG;IGF1R;DAPK2;APOD;NTRK2;GDF2;PLA2G7;CD274;GPNMB;PDE3A;CALR;NPPA;ROBO1;APOC3;COLEC10;KISS1;TFRC;NPTN;LILRA4;CBLN1	IL10RA;SMAD2;IL12A;LRP1;FBLN5;DNAJB9;NOTCH2;PQBP1;ARFGAP1;DNAJB6;SMAD4;ARRDC3;PELO;OTUB2;PBRM1;SMYD2;PDK2;TMEM237;SAP30;MAP3K3;HIF1A;BCL2L2;VTN;IGHG4;SHANK3;PXDN;HTR2A;CREBBP;CCL1;EDA;OSM;FCN3;TGFB1;FGF8;FABP4;SQSTM1;NT5E;CD8A;CFHR1;HTRA1;PDGFD;CRNN;CEBPA;TGM2;IRF4;FN1;PIM2;DUSP10;CDK5RAP3;BTN3A2;CASP10;RELN;FUT7;USP10;IL17A;PIK3AP1;LPL;RASSF2;SH2B3;TIMP1;HMGB2;CCL22;KCTD6;NAPEPLD;APOE;PYCARD;HIP1R;SRGAP2;EIF2A;CCL5;MALT1;LIMK1;SOX9;LEP;CCL2;HLA-E;TNC;FGA;ACVR1B;SERPINE1;IGFBP4;VWF;RARRES2;VEGFC;FGFR2;CFH;CSF2;FGG;GPC5;RTN4R;TNFRSF12A;DLL1;IL1RN;GREM2;HPSE;IL18;HINT1;THPO;CCN1;NPNT;GFRAL;HLA-DRB3;MPIG6B;SULF2;SPRED1;GH1;TMEM25;TWSG1;MYDGF;CTSK;IDO1;DHFR;SEMA4F
Cholesterol Efflux	GOBP	3.5275	0.683644	APOM;APOA1;APOB;APOC3	APOE
Cell Surface Receptor Signaling Pathway	GOBP	3.52427	1.91398	CSF1;GRIA4;ADGRG2;FBLN1;IL5;TLR4;BCAR3;FLRT3;CSNK2A2;IL12RB1;GDF11;IFNA4;DKKL1;NPPB;CD14;CASP8;IL11RA;EGFR;IHH;CCNE1;ITGA11;ITGAV;PHB2;ADGRD1;BMP5;ITGA5;FZD9;GHRL;STXBP4;ROR1;ERBB3;IL6ST;NTRK3;APOA1;PRKCD;IGF1;CNTN1;ADAMTS13;DLL4;LRP8;INSR;BMP10;BMP6;MMP2;IGF1R;NTRK2;GDF2;CD274;NPPA;ROBO1;LIFR;COLEC10;FGF3;LILRA4;PLXNA1	IL10RA;JUN;SMAD2;IL12A;LRP1;NOTCH2;ITGAL;SMAD4;PDK2;KLHL12;BCL2L2;EFNB1;IGHG4;CREBBP;CCL1;FLRT1;EDA;OSM;SHC2;FCN3;TGFB1;FGF8;ID1;CD8A;UNC5D;GDF10;PDGFD;CEBPA;MECP2;EPOR;FN1;BLOC1S2;BTN3A2;CASP10;GP1BB;RELN;IL17A;PIK3AP1;SH2B3;HMGB2;CCL22;MPP2;PYCARD;CCL5;MALT1;LIMK1;SOX9;LEP;CCL2;ACVR1B;RARRES2;VEGFC;FGFR2;CSF2;KLRF1;RTN4R;CPE;DLL1;GREM2;IL18;THPO;NPNT;INSRR;GFRAL;HLA-DRB3;MPIG6B;PPM1L;SULF2;GH1;EFEMP1;TWSG1;ASGR2;SEMA4F
Cell Development	GOBP	3.52126	1.43874	MXRA8;LRP2;CSF1;ADAM7;CLEC4G;TLR4;FLRT3;PRTN3;RBM46;GDF11;IFNA4;FOLR1;CASP8;LAMA2;EGFR;IHH;NCAM1;CEBPE;DYRK3;BMP5;ZBTB16;FZD9;GHRL;ROR1;ERBB3;IL6ST;PLA2G10;IGF1;CNTN1;CNTN4;DLL4;LRP8;POSTN;BMP10;CHL1;BMP6;MMP2;IGF1R;APOD;NTRK2;PDE3A;ST3GAL1;ROBO1;EHMT2;SPACA1;TFRC;SEMG1;B3GNT2;ZPBP;PLXNA1;BIN1	NEFL;PLOD3;APLP2;LRP1;DNAJB9;NOTCH2;PQBP1;SMAD4;KLHL12;APBB2;APBB1;ASH2L;HIF1A;EFNB1;SHANK3;FLRT1;DDX25;FLT3LG;TGFB1;FGF8;ID2;CD8A;LRP12;UNC5D;CEBPA;MECP2;IRF4;EPOR;FN1;BLOC1S2;CDK5RAP3;CASP10;GP1BB;RELN;FUT7;COL18A1;SH2B3;HMGB2;APOE;DMRTB1;SRGAP2;MALT1;LIMK1;SOX9;LEP;TNC;FGFR2;CSF2;STC1;FGG;RTN4R;DLL1;HPSE;PEX5;THPO;MPIG6B;QKI;IQCF1;SULF2;TWSG1;CTSK;DHFR;SEMA4F
Positive Regulation Of Cell Motility	GOBP	3.51814	1.1597	CSF1;ADAM7;TLR4;GLIPR2;HMOX1;RHOC;EGFR;PGAM4;ITGAV;MCAM;MGAT5;ITGA5;NTRK3;IGF1;ABL2;INSR;POSTN;MMP2;IGF1R;DAPK2;PLA2G7;CD274;GPNMB;CALR	IL12A;MAP3K3;HIF1A;VTN;CCL1;TGFB1;PDGFD;FN1;RELN;FUT7;PYCARD;CCL5;SOX9;MMP7;ACVR1B;SERPINE1;RARRES2;VEGFC;CSF2;CCN1;IQCF1;HYAL1;SEMA4F
Regulation Of Lipid Localization	GOBP	3.51648	1.96504	MSR1;ITGAV;GHRL;APOA1;APOB;PRKCD;PLA2G10;ADIPOQ;BMP6;APOC3	LRP1;MSR1;CES1;LPL;LIPG;APOE;LEP;CRP;FABP3
Response To Electrical Stimulus	GOBP	3.51646	-1.02981	CD14;PALM;GHRL;MMP2;CALR
Regulation Of Reproductive Process	GOBP	3.46734	-0.754307	ADAM7;HPGDS;RBM46;PGAM4;PLA2G10;IGF1;INSR;PDE3A;CALR;SEMG1	TIMP1;SOX9;ACVR1B;IQCF1
Positive Regulation Of Locomotion	GOBP	3.45329	1.09782	CSF1;ADAM7;TLR4;GLIPR2;HMOX1;RHOC;EGFR;PGAM4;ITGAV;MCAM;MGAT5;ITGA5;NTRK3;IGF1;ABL2;INSR;POSTN;MMP2;IGF1R;DAPK2;PLA2G7;CD274;GPNMB;CALR	IL12A;MAP3K3;HIF1A;VTN;CCL1;TGFB1;PDGFD;FN1;RELN;FUT7;PYCARD;CCL5;SOX9;MMP7;ACVR1B;SERPINE1;RARRES2;VEGFC;CSF2;CCN1;IQCF1;HYAL1;SEMA4F
Vascular Transport	GOBP	3.43582	0.640022	LRP2;INSR;TFRC;ATP1B2	LRP1
Transport Across Blood-Brain Barrier	GOBP	3.43582	0.640022	LRP2;INSR;TFRC;ATP1B2	LRP1
Plasma Membrane Region	GOCC	3.42977	-1.42337	ANTXR1;MXRA8;LRP2;GRIA4;ADGRG2;FLRT3;PRTN3;ENPEP;LCP1;FOLR1;RHOC;PALM;EGFR;ITGAV;ITGA5;FZD9;ERBB3;CNTN1;LRP8;INSR;IGF1R;KISS1;TFRC;NPTN;ATP1B2;STX2;CA11;CBLN1;LRRC4C	IL10RA;LRP1;SHANK3;HTR2A;CLTC;GABBR2;TACSTD2;GM2A;CD8A;LRP12;FN1;NAPEPLD;MPP2;HIP1R;SRGAP2;STC1;DLL1;SPRED1;ADAM30;CTSK;SEMA4F
Regulation Of Programmed Cell Death	GOBP	3.42944	1.18202	LRP2;GRIA4;TLR4;SCIN;CSNK2A2;AMIGO2;CD248;DKKL1;HMOX1;CASP8;EGFR;IHH;ITGAV;PHB2;NPM1;DYRK3;BMP5;ITGA5;ZBTB16;FZD9;GHRL;IGFBP3;ERBB3;IL6ST;PRKCD;IGF1;LRP8;ABL2;BIRC5;ADIPOQ;CHL1;MMP2;IGF1R;DAPK2;NTRK2;CD274;PDE3A;CALR;ST3GAL1;TFRC;BIN1	NEFL;JUN;IL12A;NOTCH2;DNAJB6;SMAD4;APBB2;APBB1;HIF1A;BCL2L2;HTR2A;IFIT3;TGFB1;FGF8;SQSTM1;HTRA1;TGM2;MECP2;UBE2M;PIM2;CASP10;RASSF2;TIMP1;HMGB2;APOE;PYCARD;EGLN2;HIP1R;CCL5;MALT1;SOX9;LEP;CCL2;FGA;SERPINE1;FGFR2;CSF2;FGG;PRDX5;TNFRSF12A;DLL1;CCN1;GFRAL;MYDGF;CTSK;IDO1;ALDH1A3
Response To Estradiol	GOBP	3.4292	1.59152	CASP8;EGFR;IHH;POSTN;MMP2;H2AZ1;IGF1R;CALR	BCL2L2;TGFB1;MBD1;MECP2;LEP;GH1
Regulation Of Apoptotic Process	GOBP	3.41553	1.35663	LRP2;GRIA4;TLR4;SCIN;CSNK2A2;CD248;DKKL1;HMOX1;CASP8;EGFR;IHH;ITGAV;PHB2;NPM1;DYRK3;BMP5;ITGA5;ZBTB16;FZD9;GHRL;IGFBP3;ERBB3;IL6ST;PRKCD;IGF1;LRP8;ABL2;BIRC5;ADIPOQ;CHL1;MMP2;IGF1R;DAPK2;NTRK2;CD274;PDE3A;CALR;ST3GAL1;TFRC;BIN1	NEFL;JUN;IL12A;NOTCH2;DNAJB6;SMAD4;APBB2;APBB1;HIF1A;BCL2L2;HTR2A;IFIT3;TGFB1;FGF8;SQSTM1;HTRA1;TGM2;MECP2;UBE2M;PIM2;CASP10;RASSF2;TIMP1;HMGB2;APOE;PYCARD;EGLN2;HIP1R;CCL5;MALT1;SOX9;LEP;CCL2;FGA;SERPINE1;FGFR2;CSF2;FGG;PRDX5;TNFRSF12A;DLL1;CCN1;GFRAL;MYDGF;CTSK;IDO1;ALDH1A3
Heart Development	GOBP	3.4112	1.52875	LRP2;JARID2;FLRT3;NPPB;FOLR1;CASP8;IHH;BMP5;ERBB3;NTRK3;ADAMTS5;DLL4;INSR;BMP10;MMP2;IGF1R;CALR;NPPA;ROBO1	SMAD2;NOTCH2;SMAD4;SMYD2;HIF1A;TGFB1;MBD1;FGF8;ID2;MECP2;EPOR;FN1;SOX9;FGFR2;MAPK11;CPE;DLL1;CCN1;SPRED1
Hormone Binding	GOMF	3.4097	0.572283	LRP2;EGFR;INSR;IGF1R;PDE3A;CALR	SEC61B;ALDH1A3
Complement Binding	GOMF	3.39501	1.51165	CD93;C8G;CFHR3;C8A;CALR	CFHR1;CFH;CRP
Head Development	GOBP	3.3749	0.809494	PCDH9;LRP2;FLRT3;CSNK2A2;AMIGO2;IL11RA;EGFR;IHH;BMP5;CNTN1;CNTN4;LRP8;CMA1;MMP2;IGF1R;APOD;NTRK2;ROBO1;ATP1B2;PLXNA1;CBLN1	NEFL;HIF1A;SHANK3;FGF8;ID2;GDF10;MECP2;EPOR;CDK5RAP3;RELN;SRGAP2;SOX9;FGFR2;RTN4R;DLL1;PEX5;TWSG1;ALDH1A3
Vesicle	GOCC	3.36858	1.63334	ENO2;ANTXR1;MXRA8;LRP2;GRIA4;ADGRG2;FBLN1;TLR4;CD93;MSR1;SCIN;CSNK2A2;BGN;SERPING1;PRTN3;C8G;CST6;CD248;GLIPR2;ENPEP;ANTXR2;DKKL1;COL6A2;OCIAD1;CFHR3;CD14;LCP1;FOLR1;RHOC;PALM;ARF5;MARCKSL1;HK3;EGFR;PGAM4;ITGAV;CPPED1;MGAT5;BMP5;ITGA5;TIMP2;GHRL;C8A;STXBP4;TIAM2;IL6ST;APOA1;APOB;KLK4;PRKCD;PLA2G10;IGF1;CNTN1;LRIG3;CD207;CMA1;INSR;CHL1;CDC42BPB;BMP6;H2AZ1;YWHAG;DAPK2;APOD;NTRK2;GDF2;CD274;GPNMB;CALR;ST3GAL1;SOD3;CLEC3B;LIFR;SPACA1;APOC3;COLEC10;IGFALS;TFRC;SEMG1;STX2;CPD;ZPBP;GNPDA1;PLXNA1;BIN1	IL12A;AMY2B;PLOD3;APLP2;ELAPOR1;LRP1;FBLN5;GPD1;TREML1;COL6A1;MSR1;DNAJB9;GAD1;KRT7;RUFY1;GPR135;ELAVL1;ITGAL;ARRDC3;NAPB;GABARAPL1;KLHL12;PLEKHA7;APBB2;SRSF7;EFNB1;VTN;IGHG4;TOR4A;PXDN;SCAMP5;HTR2A;KIAA0319L;CLTC;FLRT1;CRYZ;TACSTD2;TGFB1;THBS2;FABP4;PMP2;GM2A;SQSTM1;RNASE3;HTRA1;RAB3B;HPD;CRNN;ENTPD2;AMY2A;TGM2;SERPINB8;RAB2B;RPSA;PDYN;FN1;PDIA4;IZUMO1;USP10;SGSH;COL18A1;TIMP1;LIPG;GSTA2;NAPEPLD;APOE;GMPPA;NME8;PHETA2;MAP6D1;PYCARD;HIP1R;SRGAP2;SCCPDH;HLA-E;SERPINA7;MMP7;FGA;SERPINE1;VWF;RARRES2;VEGFC;FGFR2;CFH;FABP3;F9;FGG;PRDX5;RTN4R;CPE;DLL1;IL1RN;HPSE;DCTN2;HINT1;NPNT;LAD1;KLK15;TMED10;SAYSD1;HLA-DRB3;PPM1L;LMAN2;CUZD1;VTI1A;IQCF1;LGI3;OXT;HYAL1;SPRED1;GH1;EFEMP1;ADAM30;CANX;TMEM25;SLC27A2;FTCD;CT55;CTSK;ALDH1A3
Extracellular Vesicles In The Crosstalk Of Cardiac Cells	WikiPathways	3.35059	-0.753041	TLR4;EGFR;IGF1;BIRC5
Regulation Of Ketone Biosynthetic Process	GOBP	3.35059	-0.753041	DKKL1;BMP5;PPTC7;BMP6
Cellular Response To Organic Substance	GOBP	3.34648	1.75349	CSF1;IL5;TLR4;MSR1;JARID2;BCAR3;IL12RB1;IFNA4;CD14;FOLR1;CASP8;IL11RA;PHEX;EGFR;CEBPE;PHB2;NPM1;CASTOR1;GHRL;STXBP4;IL6ST;PRKCD;PLA2G10;IGF1;ADAMTS13;LRP8;ABL2;CMA1;INSR;POSTN;ADIPOQ;MMP2;H2AZ1;YWHAG;IGF1R;NTRK2;CD274;PDE3A;CALR;CLEC3B;LIFR;EHMT2;TFRC;B3GNT2;LILRA4	IL10RA;IL12A;LRP1;GPD1;COL6A1;MSR1;PQBP1;SMAD4;PDK2;SRSF7;HIF1A;BCL2L2;HTR2A;CCL1;OSM;FABP4;CES1;PDGFD;CRNN;CEBPA;TGM2;MECP2;EPOR;CDK5RAP3;USP10;IL17A;LPL;SH2B3;HMGB2;CCL22;PYCARD;EGLN2;CCL5;MALT1;SOX9;LEP;CCL2;TNC;SERPINE1;RARRES2;VEGFC;FGFR2;CSF2;STC1;FGG;MAPK11;GREM2;IL18;THPO;NPNT;INSRR;MBTPS1;DNAJB12;HYAL1;GH1;UBE2G2;LYPD1;CTSK
Positive Regulation Of Cell Projection Organization	GOBP	3.30648	-1.63882	ISLR2;PALM;BMP5;TIAM2;ROR1;NTRK3;CNTN1;LRP8;ABL2;IGF1R;NTRK2;ROBO1;NPTN;ATP1B2;PLXNA1	NEFL;APBB1;FN1;RELN;APOE;LIMK1
Integrin Binding	GOMF	3.30371	1.67963	FBLN1;LCP1;EGFR;ITGA11;ITGAV;ITGA5;IGF1;ADAMTS5;ADAMTS13;GPNMB;CALR	FBLN5;ITGAL;VTN;EGFL6;FN1;TNC;VWF;CCN1;NPNT;ICAM4
Ossification	GOBP	3.30153	2.54585	PHEX;EGFR;IHH;ITGA11;BMP5;ZBTB16;FZD9;IGFBP3;IGF1;BMP6;MMP2;GDF2;MMP16;CLEC3B	COL6A1;SMAD4;HIF1A;CLTC;GDF10;RASSF2;SOX9;LEP;TNC;CLEC11A;FGFR2;STC1;MAPK11;CCN1;TWSG1;CTSK;VCAN
Tissue Morphogenesis	GOBP	3.28431	1.39732	LRP2;CSF1;FLRT3;LCP1;FOLR1;RHOC;EGFR;IHH;PHB2;BMP5;ITGA5;PLA2G10;ADAMTS5;DLL4;BMP10;MMP2;GDF2;ROBO1;PLXNA1	SMAD2;PLOD3;NOTCH2;SMAD4;HIF1A;TACSTD2;TGFB1;FGF8;TGM2;SOX9;TNC;VEGFC;FGFR2;STC1;DLL1;CCN1;NPNT;TWSG1;ALDH1A3
Negative Regulation Of Tumor Necrosis Factor Production	GOBP	3.28017	-1.54754	TLR4;GHRL;IGF1;ADIPOQ;GPNMB;LILRA4
Positive Regulation Of Neuron Projection Development	GOBP	3.27947	-1.25661	BMP5;ROR1;NTRK3;CNTN1;LRP8;ABL2;IGF1R;NTRK2;NPTN;ATP1B2	APBB1;RELN;APOE
Pericardium Morphogenesis	GOBP	3.27887	-0.423359	FLRT3;BMP5;DLL4
Spherical High-Density Lipoprotein Particle	GOCC	3.27887	-0.423359	APOM;APOA1;APOC3
Positive Regulation Of Macrophage Derived Foam Cell Differentiation	GOBP	3.27088	2.66716	CSF1;MSR1;APOB;PLA2G10	MSR1;LPL;CSF2;IL18
Cell-Cell Adhesion	GOBP	3.27033	1.0746	PCDH9;CD93;FLRT3;SPARCL1;AMIGO2;EGFR;IHH;ITGA11;ITGAV;PRTG;BMP5;ITGA5;CNTN1;CNTN4;ROBO1;NPTN;ATP1B2;PEAR1;SCARF2;CBLN1;LRRC4C	DNAJB6;ITGAL;IGDCC3;PLEKHA7;NT5E;UNC5D;CRNN;SERPINB8;ESAM;IZUMO1;CCL5;RIC8A;SOX9;LEP;FGA;FGG;CCN1;NPNT;ICAM4;PCDHB7
Positive Regulation Of Multicellular Organismal Process	GOBP	3.25235	3.39807	LRP2;CSF1;ADAM7;IL5;TLR4;FLRT3;ISLR2;IL12RB1;AMIGO2;GLIPR2;NPPB;CD14;HMOX1;CASP8;EGFR;IHH;ITGA5;ZBTB16;FZD9;GHRL;TIAM2;ERBB3;IL6ST;IGF1;LRP8;ABL2;CMA1;POSTN;ADIPOQ;BMP10;BMP6;IGF1R;NTRK2;GDF2;CD274;NPPA;ROBO1;KISS1;TFRC;NPTN;PEAR1;PLXNA1;CBLN1;BIN1;LRRC24	NEFL;SMAD2;IL12A;LRP1;NOTCH2;PQBP1;SMAD4;PBRM1;SAP30;HIF1A;EFNB1;VTN;SHANK3;SCAMP5;HTR2A;CCL1;OSM;TGFB1;THBS2;FGF8;FABP4;ID2;CEBPA;TGM2;MECP2;RAB2B;IRF4;FN1;DUSP10;BTN3A2;GP1BB;RELN;IL17A;LPL;HMGB2;LIPG;APOE;PYCARD;CCL5;MALT1;LIMK1;SOX9;LEP;CCL2;HLA-E;FGA;ACVR1B;SERPINE1;VEGFC;FGFR2;CSF2;FGG;MAPK11;DLL1;HPSE;IL18;PEX5;CCN1;NPNT;TMED10;HLA-DRB3;QKI;ADM2;OXT;SULF2;HYAL1;GH1;HAVCR1;MYDGF;VCAN;IDO1
Biological Process Involved In Interspecies Interaction Between Organisms	GOMF	3.22195	0.658902	CLEC4G;TLR4;CD14;EGFR;NCAM1;ITGAV;ITGA5;TFRC	HTR2A;RPSA;HYAL1;HAVCR1
Cellular Response To Endogenous Stimulus	GOBP	3.22098	1.01833	LRP2;TLR4;BCAR3;FLRT3;FOLR1;PHEX;EGFR;PHB2;BMP5;CASTOR1;GHRL;STXBP4;NTRK3;APOA1;PRKCD;IGF1;DLL4;LRP8;INSR;POSTN;ADIPOQ;BMP10;BMP6;MMP2;YWHAG;IGF1R;NTRK2;GDF2;PDE3A;CALR;CLEC3B;EHMT2;FGF3	JUN;SMAD2;LRP1;GPD1;COL6A1;NOTCH2;SMAD4;PDK2;BCL2L2;HTR2A;FLRT1;TGFB1;FGF8;ID1;GDF10;PDGFD;TGM2;MECP2;EGLN2;CCL5;SOX9;LEP;CCL2;TNC;ACVR1B;RARRES2;VEGFC;FGFR2;STC1;NPNT;INSRR;HYAL1;GH1;TWSG1;LYPD1;CTSK
Positive Regulation Of Protein Phosphorylation	GOBP	3.20648	0.918383	CSF1;IL5;TLR4;BCAR3;IFNA4;EGFR;PHB2;ITGA5;IL6ST;NTRK3;PRKCD;IGF1;LRP8;INSR;BIRC5;ADIPOQ;BMP6;NTRK2;GPNMB;ROBO1;TFRC;NPTN;FGF3	IL12A;VTN;HTR2A;OSM;TGFB1;FGF8;SQSTM1;PDGFD;RELN;RASSF2;CCL5;MALT1;SOX9;LEP;RARRES2;VEGFC;CSF2;IL18;THPO;CCN1;GH1;MYDGF
Cell Projection Membrane	GOCC	3.20505	-1.54645	ANTXR1;MXRA8;LRP2;LCP1;FOLR1;PALM;EGFR;ITGAV;ITGA5;FZD9;INSR;ATP1B2	SHANK3;NAPEPLD;MPP2;HIP1R
Positive Regulation Of Cell Migration	GOBP	3.2029	1.13907	CSF1;TLR4;GLIPR2;HMOX1;RHOC;EGFR;ITGAV;MCAM;MGAT5;ITGA5;NTRK3;IGF1;ABL2;INSR;POSTN;MMP2;IGF1R;DAPK2;PLA2G7;CD274;GPNMB;CALR	IL12A;MAP3K3;HIF1A;VTN;CCL1;TGFB1;PDGFD;FN1;RELN;FUT7;PYCARD;CCL5;SOX9;MMP7;ACVR1B;SERPINE1;RARRES2;VEGFC;CSF2;CCN1;HYAL1;SEMA4F
Triglyceride-Rich Plasma Lipoprotein Particle	GOCC	3.19592	1.22712	APOM;APOA1;APOB;APOC3	LPL;APOE
Very-Low-Density Lipoprotein Particle	GOCC	3.19592	1.22712	APOM;APOA1;APOB;APOC3	LPL;APOE
Neurogenesis	GOBP	3.19235	1.35233	MXRA8;LRP2;CSF1;TLR4;FLRT3;GDF11;FOLR1;LAMA2;MDGA2;EGFR;IHH;NCAM1;FZD9;NIF3L1;GHRL;ROR1;ERBB3;PLA2G10;CNTN1;CNTN4;DLL4;LRP8;POSTN;CHL1;BMP6;MMP2;IGF1R;APOD;NTRK2;ROBO1;EHMT2;B3GNT2;PLXNA1;CBLN1	NEFL;APLP2;LRP1;NOTCH2;PQBP1;SMAD4;APBB2;APBB1;TEAD3;HIF1A;EFNB1;VTN;SHANK3;KIAA0319L;FLRT1;MBD1;FGF8;ID2;LRP12;UNC5D;MECP2;DUSP10;BLOC1S2;RELN;APOE;SRGAP2;LIMK1;SOX9;LEP;CCL2;TNC;VEGFC;FGFR2;RTN4R;DLL1;PEX5;QKI;VCAN;DHFR;SEMA4F
Response To Organic Substance	GOMF	3.1903	-0.654016	TLR4;IL12RB1;CD14;FOLR1;IL11RA;IL6ST;INSR;IGF1R;PDE3A;LIFR	IL10RA;HTR2A;EPOR;INSRR;GFRAL
Cellular Response To Organic Substance	GOMF	3.1903	-0.654016	TLR4;IL12RB1;CD14;FOLR1;IL11RA;IL6ST;INSR;IGF1R;PDE3A;LIFR	IL10RA;HTR2A;EPOR;INSRR;GFRAL
Negative Regulation Of Multicellular Organismal Process	GOBP	3.17649	1.05663	APOM;CLEC4G;TLR4;HPGDS;JARID2;SERPING1;NPPB;EGFR;IHH;PHB2;PRTG;BMP5;GHRL;APOA1;PRKCD;PLA2G10;IGF1;ADAMTS5;DLL4;ADIPOQ;BMP10;MMP2;APOD;GDF2;CD274;GPNMB;CALR;ROBO1;APOC3;NPTN;FGF3;LILRA4;CBLN1;BIN1	IL12A;SMAD4;ARRDC3;SAP30;HIF1A;VTN;TACSTD2;TGFB1;THBS2;MBD1;FGF8;ID1;ID2;CEBPA;MECP2;FN1;DUSP10;SH2B3;TIMP1;APOE;PYCARD;SOX9;LEP;HLA-E;FGA;SERPINE1;STC1;FGG;MAPK11;RTN4R;DLL1;QKI;SPRED1;EFEMP1;TWSG1;CTSK;IDO1;SEMA4F
Animal Organ Morphogenesis	GOBP	3.17181	1.72779	LRP2;CSF1;BCAR3;GDF11;FOLR1;CUL1;PHEX;EGFR;IHH;FREM1;PHB2;BMP5;KLK4;ADAMTS5;DLL4;LRIG3;INSR;BMP10;BMP6;MMP2;NTRK2;MMP16;ROBO1;STX2;FGF3;PLXNA1	SMAD2;PLOD3;HNF1A;NOTCH2;SMAD4;HIF1A;SHANK3;EDA;TACSTD2;TGFB1;FGF8;ID2;MMP20;TGM2;COL18A1;SOX9;CCL2;TNC;SERPINE1;VEGFC;FGFR2;STC1;CPE;DLL1;GREM2;CCN1;NPNT;HYAL1;EFEMP1;TWSG1;ALDH1A3
Establishment Of Localization	GOMF	3.16924	1.13441	SCARA5;APOM;LRP2;GRIA4;MSR1;FOLR1;EMC8;ITGAV;APOA1;APOB;LRP8;INSR;APOD;CALR;TFRC;SCN4B;CACNA2D3;SCARF2	LRP1;MSR1;GLTP;NIPAL4;VTN;FABP4;GM2A;LRP12;HBQ1;NDUFA5;TIMM23;APOE;HIP1R;TMED10;SLC66A1L;SLC27A2;ASGR2
Localization	GOMF	3.16924	1.13441	SCARA5;APOM;LRP2;GRIA4;MSR1;FOLR1;EMC8;ITGAV;APOA1;APOB;LRP8;INSR;APOD;CALR;TFRC;SCN4B;CACNA2D3;SCARF2	LRP1;MSR1;GLTP;NIPAL4;VTN;FABP4;GM2A;LRP12;HBQ1;NDUFA5;TIMM23;APOE;HIP1R;TMED10;SLC66A1L;SLC27A2;ASGR2
Positive Regulation Of Reproductive Process	GOBP	3.15939	0.876474	ADAM7;RBM46;PGAM4;PLA2G10;INSR;PDE3A	SOX9;ACVR1B;IQCF1
Regulation Of Protein Phosphorylation	GOBP	3.15895	0.752318	CSF1;FBLN1;IL5;TLR4;BCAR3;IFNA4;EGFR;PHB2;NPM1;ITGA5;IGFBP3;IL6ST;NTRK3;APOA1;PRKCD;IGF1;LRP8;INSR;BIRC5;ADIPOQ;BMP6;YWHAG;NTRK2;GPNMB;NPPA;ROBO1;TFRC;NPTN;FGF3	IL12A;VTN;HTR2A;OSM;TGFB1;FGF8;SQSTM1;PDGFD;CEBPA;FN1;DUSP10;CDK5RAP3;RELN;RASSF2;APOE;PYCARD;CCL5;MALT1;SOX9;LEP;RARRES2;VEGFC;CSF2;IL18;THPO;CCN1;SPRED1;GH1;MYDGF
Regulation Of Nervous System Development	GOBP	3.15655	1.75898	LRP2;FLRT3;ISLR2;AMIGO2;EGFR;PRTG;GHRL;TIAM2;IL6ST;DLL4;LRP8;NTRK2;ROBO1;NPTN;PLXNA1;CBLN1;BIN1;LRRC24	NEFL;HIF1A;SHANK3;TGFB1;THBS2;MBD1;ID2;TGM2;MECP2;FN1;DUSP10;RELN;HMGB2;LIMK1;VEGFC;RTN4R;DLL1;QKI;VCAN;SEMA4F
Lipid Particles Composition	WikiPathways	3.15082	1.82404	APOA1;APOB;APOC3	LPL;APOE
Type B Pancreatic Cell Development	GOBP	3.15082	0.905721	GDF11;BMP5;BMP6	DLL1
Type B Pancreatic Cell Differentiation	GOBP	3.15082	0.905721	GDF11;BMP5;BMP6	DLL1
Growth Factor Complex	GOCC	3.15082	-0.474819	IGFBP3;IGF1;IGFALS
Plasma Membrane Signaling Receptor Complex	GOCC	3.1468	0.952493	GRIA4;IL12RB1;ITGA11;ITGAV;ITGA5;ERBB3;IL6ST;INSR;IGF1R;TFRC	ITGAL;GABBR2;CD8A;GP1BB;ACVR1B;CSF2;INSRR
Fertilization	GOBP	3.13864	-1.15232	DKKL1;FOLR1;APOB;PLA2G10;EHMT2;STX2;ZPBP;GNPDA1	SMAD4;IZUMO1
Regulation Of System Process	GOBP	3.12939	0.747862	JARID2;NPPB;EGFR;GHRL;IL6ST;APOA1;IGF1;ADIPOQ;BMP10;BMP6;MMP2;NPPA;KISS1;ATP1B2;SCN4B;CBLN1;BIN1	SMAD4;SHANK3;HTR2A;MECP2;RELN;APOE;HIP1R;LEP;FGA;STC1;FGG;NPNT;ADM2;TMEM25
Negative Regulation Of Cell Adhesion	GOBP	3.12579	-0.724242	CLEC4G;FBLN1;IHH;ERBB3;APOA1;PRKCD;POSTN;ADIPOQ;BMP6;MMP2;APOD;CD274;GPNMB;PLXNA1	TACSTD2;TGFB1;SH2B3;HLA-E;TNC;SERPINE1;IL1RN;TWSG1;IDO1
Metallopeptidase Activity	GOMF	3.12532	0.64984	ADAM7;ENPEP;PHEX;ADAMTS5;ADAMTS13;MMP2;MMP16;CPD;DPEP2;CPA4	MMP20;CPA1;MMP7;CPE;ECEL1;ADAM30
Protein Tyrosine Kinase Activity	GOMF	3.12532	-1.38477	EGFR;DYRK3;ROR1;ERBB3;NTRK3;PRKCD;ABL2;INSR;IGF1R;NTRK2	FGFR2;INSRR;EFEMP1
Regulation Of Hydrolase Activity	GOBP	3.12253	0.643793	BCAR3;PRTN3;RCN3;RHOC;CASP8;EGFR;PHB2;NPM1;MGAT5;TIMP2;NTRK3;APOA1;PRKCD;ABL2;NTRK2;PDE3A;ROBO1;APOC3;SEMG1;BIN1	LRP1;DNAJB6;VTN;HTR2A;TGM2;SERPINB8;CDK5RAP3;TIMP1;HMGB2;PYCARD;HIP1R;SRGAP2;CCL5;MALT1;SERPINE1;FGFR2;RTN4R
Regulation Of Lipid Transport	GOBP	3.11154	1.29231	ITGAV;GHRL;APOA1;PRKCD;PLA2G10;ADIPOQ;BMP6;APOC3	LRP1;CES1;LIPG;APOE;LEP;FABP3
Negative Regulation Of Cellular Process	GOBP	3.08571	1.09448	APOM;SHISA2;ANTXR1;LRP2;GRIA4;CLEC4G;FBLN1;TLR4;MSR1;HPGDS;JARID2;SCIN;CSNK2A2;PRTN3;RBM46;AMIGO2;GDF11;DKKL1;NPPB;HMOX1;CASP8;PALM;EGFR;IHH;CCNE1;ITGAV;PHB2;NPM1;PRTG;DYRK3;MGAT5;NELFE;BMP5;ITGA5;ZBTB16;FZD9;TIMP2;SPC25;NIF3L1;CASTOR1;GHRL;NELFA;RFX5;IGFBP3;ERBB3;IL6ST;NTRK3;APOA1;PRKCD;PLA2G10;IGF1;CNTN4;DLL4;ABL2;POSTN;BIRC5;ADIPOQ;BMP10;CHL1;BMP6;MMP2;YWHAG;IGF1R;APOD;NTRK2;GDF2;CD274;GPNMB;PDE3A;CALR;NPPA;ST3GAL1;ROBO1;EHMT2;APOC3;KISS1;TFRC;SEMG1;NPTN;ATP1B2;LILRA4;PLXNA1;CBLN1;BIN1	NEFL;IL10RA;JUN;SMAD2;IL12A;LRP1;HABP4;MSR1;DNAJB9;NOTCH2;PPM1D;ELAVL1;DNAJB6;POU2F1;SMAD4;ARRDC3;PELO;OTUB2;PBRM1;SMYD2;HMG20A;CSDE1;APBB2;SF1;APBB1;SAP30;SRSF7;MAP3K3;TP53I11;HIF1A;BCL2L2;SHANK3;PXDN;SCAMP5;HTR2A;CREBBP;IFIT3;CLTC;TACSTD2;OSM;FCN3;TGFB1;MBD1;FGF8;FABP4;ID1;ID2;SQSTM1;HTRA1;CEBPA;MECP2;IRF4;FN1;PIM2;MOSPD1;DUSP10;CDK5RAP3;GP1BB;USP10;COL18A1;RASSF2;SH2B3;TIMP1;TRIM54;HMGB2;KCTD6;APOE;MAP6D1;PYCARD;HIP1R;SRGAP2;CCL5;ZW10;MALT1;SOX9;LEP;CCL2;HLA-E;TNC;FGA;ACVR1B;SERPINE1;IGFBP4;VEGFC;FGFR2;CRP;FABP3;CSF2;STC1;DPT;FGG;MAPK11;PRDX5;RTN4R;DLL1;IL1RN;GREM2;IL18;PEX5;CCN1;GFRAL;MPIG6B;MBTPS1;QKI;C1D;SULF2;HYAL1;SPRED1;EFEMP1;UBE2G2;TWSG1;MYDGF;LYPD1;IDO1;DHFR;SEMA4F
Regulation Of Biological Process	GOBP	3.08159	-1.08963	APOM;SHISA2;ANTXR1;LRP2;CSF1;ADAM7;GRIA4;ADGRG2;CLEC4G;FBLN1;IL5;TLR4;MSR1;HPGDS;JARID2;BCAR3;SCIN;FLRT3;ISLR2;RELL1;CSNK2A2;IL12RB1;SPARCL1;SERPING1;PRTN3;RBM46;AMIGO2;GDF11;C8G;IFNA4;CD248;GLIPR2;ENPEP;DKKL1;NPPB;OCIAD1;CFHR3;RCN3;CD14;LCP1;HMOX1;FOLR1;RHOC;CUL1;CASP8;CCNB2;IL11RA;PALM;LAMA2;PHEX;MARCKSL1;EGFR;IHH;CCNE1;PGAM4;NCAM1;ITGA11;ITGAV;MCAM;CEBPE;PHB2;NPM1;PRTG;ADGRD1;DYRK3;MGAT5;NELFE;BMP5;ITGA5;ZBTB16;NFYA;PPTC7;FZD9;TIMP2;SPC25;RNF141;NIF3L1;CASTOR1;CYRIA;GHRL;NELFA;C8A;STXBP4;RFX5;TIAM2;IGFBP3;ROR1;ERBB3;IL6ST;NTRK3;APOA1;APOB;PRKCD;PLA2G10;IGF1;CNTN1;ADAMTS5;ADAMTS13;CNTN4;DLL4;LRP8;ABL2;CMA1;INSR;POSTN;BIRC5;ADIPOQ;BMP10;CHL1;CDC42BPB;BMP6;MMP2;H2AZ1;YWHAG;IGF1R;DAPK2;APOD;NTRK2;GDF2;PLA2G7;CD274;GPNMB;PDE3A;CALR;NPPA;ST3GAL1;CLEC3B;ROBO1;MENT;LIFR;EHMT2;APOC3;COLEC10;IGFALS;KISS1;TFRC;SEMG1;NPTN;ATP1B2;SPTLC2;STX2;FGF3;SCN4B;PEAR1;LILRA4;PLA2G2C;PLXNA1;CBLN1;LRRC4C;NXPH2;BIN1;LRRC24	NEFL;IL10RA;JUN;SMAD2;IL12A;APLP2;ELAPOR1;LRP1;FBLN5;HABP4;GPD1;HNF1A;MSR1;DNAJB9;GAD1;NOTCH2;PPM1D;RUFY1;PQBP1;GPR135;ARFGAP1;ELAVL1;DNAJB6;ITGAL;POU2F1;SMAD4;ARRDC3;PELO;OTUB2;PBRM1;SMYD2;PDK2;NAPB;KLHL12;HMG20A;CSDE1;APBB2;GPR142;SF1;APBB1;ASH2L;TEAD3;TMEM237;SAP30;SRSF7;MAP3K3;TP53I11;HIF1A;BCL2L2;EFNB1;VTN;IGHG4;SHANK3;PXDN;SCAMP5;HTR2A;CREBBP;IFIT3;CCL1;CLTC;FLRT1;GABBR2;DDX25;EDA;TACSTD2;OSM;SHC2;FCN3;FLT3LG;TGFB1;THBS2;MBD1;FGF8;FABP4;ID1;ID2;MMP20;RND3;SQSTM1;NT5E;CD8A;CFHR1;CES1;LRP12;HTRA1;PSG1;UNC5D;GDF10;RAB3B;PDGFD;EGFL6;CRNN;CEBPA;ENTPD2;TGM2;MECP2;UBE2M;SERPINB8;BAG2;RAB2B;IRF4;EPOR;PDYN;FN1;PIM2;MOSPD1;ESAM;DUSP10;BLOC1S2;CDK5RAP3;BTN3A2;CASP10;ST8SIA1;GP1BB;RELN;FUT7;USP10;IL17A;PIK3AP1;LPL;COL18A1;RASSF2;SH2B3;TIMP1;TRIM54;HMGB2;CCL22;LIPG;KCTD6;NAPEPLD;APOE;MPP2;MAP6D1;PYCARD;EGLN2;DMRTB1;HIP1R;SRGAP2;EIF2A;RPS6KB2;CCL5;RIC8A;ZW10;MALT1;LIMK1;SOX9;LEP;CCL2;HLA-E;TNC;MMP7;FGA;ACVR1B;SERPINE1;IGFBP4;CLEC11A;VWF;RARRES2;VEGFC;FGFR2;CFH;CRP;FABP3;CSF2;STC1;DPT;FGG;GPC5;MAPK11;PRDX5;KLRF1;RTN4R;TNFRSF12A;KIF23;CPE;DLL1;IL1RN;GREM2;HPSE;IL18;HINT1;PEX5;THPO;CGB2;CCN1;NPNT;INSRR;TMED10;GFRAL;HLA-DRB3;MPIG6B;ECEL1;CABLES2;PPM1L;MBTPS1;QKI;LMAN2;OPALIN;C1D;IQCF1;LGI3;ADM2;OXT;SULF2;HYAL1;SPRED1;SLTM;GH1;EFEMP1;TMEM25;HAVCR1;UBE2G2;TWSG1;MYDGF;LYPD1;CTSK;ASGR2;VCAN;IDO1;DHFR;ALDH1A3;SEMA4F
Morphogenesis Of An Epithelium	GOBP	3.077	1.3772	LRP2;CSF1;FLRT3;LCP1;FOLR1;RHOC;EGFR;IHH;PHB2;BMP5;ITGA5;PLA2G10;DLL4;MMP2;GDF2;PLXNA1	PLOD3;NOTCH2;SMAD4;HIF1A;TACSTD2;TGFB1;FGF8;TGM2;SOX9;TNC;VEGFC;FGFR2;DLL1;CCN1;NPNT;ALDH1A3
Positive Regulation Of Phosphorylation	GOBP	3.07129	0.800109	CSF1;IL5;TLR4;BCAR3;IFNA4;EGFR;PHB2;ITGA5;IL6ST;NTRK3;PRKCD;IGF1;LRP8;INSR;BIRC5;ADIPOQ;BMP6;NTRK2;GPNMB;ROBO1;TFRC;NPTN;FGF3	IL12A;VTN;HTR2A;OSM;TGFB1;FGF8;SQSTM1;PDGFD;RELN;RASSF2;CCL5;MALT1;SOX9;LEP;RARRES2;VEGFC;CSF2;IL18;THPO;CCN1;GH1;MYDGF
Enzyme-Linked Receptor Protein Signaling Pathway	GOBP	3.06129	1.75889	CSF1;BCAR3;FLRT3;GDF11;NPPB;EGFR;BMP5;STXBP4;ROR1;ERBB3;IL6ST;NTRK3;APOA1;IGF1;INSR;BMP10;BMP6;MMP2;IGF1R;NTRK2;GDF2;NPPA;LIFR;FGF3	JUN;SMAD2;LRP1;NOTCH2;SMAD4;PDK2;EFNB1;FLRT1;SHC2;TGFB1;FGF8;ID1;CD8A;GDF10;PDGFD;SH2B3;SOX9;ACVR1B;RARRES2;VEGFC;FGFR2;NPNT;INSRR;GFRAL;PPM1L;SULF2;GH1;EFEMP1;TWSG1
Cellular Response To Organic Cyclic Compound	GOBP	3.05358	0.963037	MSR1;FOLR1;CASP8;PHEX;EGFR;PHB2;NPM1;LRP8;ADIPOQ;MMP2;H2AZ1;IGF1R;PDE3A;CALR;EHMT2	GPD1;MSR1;PQBP1;BCL2L2;HTR2A;CES1;CEBPA;TGM2;MECP2;EGLN2;LEP;TNC;STC1
Regulation Of Smooth Muscle Cell Migration	GOBP	3.04613	1.71691	TLR4;IGFBP3;IGF1;POSTN;ADIPOQ;PLXNA1	LRP1;VTN;PDGFD;CCL5;SERPINE1
Regulation Of Cartilage Development	GOBP	3.04613	1.71691	SCIN;IHH;ZBTB16;BMP10;BMP6;GDF2	SOX9;LEP;CCN1;EFEMP1;CTSK
Urotensin Ii Mediated Signaling Pathway	WikiPathways	3.04613	-0.562293	NPPB;HMOX1;EGFR;CCNE1;MMP2;NPPA	SMAD2;TGFB1
Regulation Of Cell Development	GOBP	3.03974	1.57979	LRP2;CSF1;ADAM7;CLEC4G;IL5;TLR4;SCIN;ISLR2;IL12RB1;CASP8;EGFR;IHH;PRTG;ZBTB16;TIAM2;IL6ST;IGF1;DLL4;LRP8;ADIPOQ;NTRK2;PDE3A;ROBO1;NPTN;PLXNA1;BIN1	NEFL;NOTCH2;SMAD4;PBRM1;HIF1A;SHANK3;TGFB1;MBD1;ID2;CEBPA;TGM2;MECP2;IRF4;FN1;DUSP10;RELN;IL17A;RASSF2;HMGB2;MALT1;LIMK1;ACVR1B;VEGFC;MAPK11;RTN4R;DLL1;IL18;THPO;QKI;VCAN;SEMA4F
Cellular Response To Organonitrogen Compound	GOMF	3.03761	1.72514	FOLR1;INSR;IGF1R	HTR2A;INSRR
Response To Nitrogen Compound	GOMF	3.03761	1.72514	FOLR1;INSR;IGF1R	HTR2A;INSRR
Cellular Response To Nitrogen Compound	GOMF	3.03761	1.72514	FOLR1;INSR;IGF1R	HTR2A;INSRR
Response To Organonitrogen Compound	GOMF	3.03761	1.72514	FOLR1;INSR;IGF1R	HTR2A;INSRR
6q16 Copy Number Variation	WikiPathways	3.03761	0.841342	GHRL;INSR;NTRK2	LEP
Regulation Of Flagellated Sperm Motility	GOBP	3.03761	0.841342	ADAM7;PGAM4;SEMG1	IQCF1
Biocarta_hdac_pathway	MSIGDB_C2	3.03761	-0.524625	IGF1;INSR;IGF1R
Low-Density Lipoprotein Particle Clearance	GOBP	3.03761	-0.524625	HMOX1;APOB;ADIPOQ
Regulation Of Steroid Hormone Biosynthetic Process	GOBP	3.03761	-0.524625	BMP5;BMP6;IGF1R
Negative Regulation Of Cell Motility	GOBP	3.01828	1.52645	FBLN1;HMOX1;BMP5;IGFBP3;DLL4;ADIPOQ;BMP10;APOD;GDF2;CALR;ROBO1;SEMG1;ATP1B2	LRP1;SAP30;TACSTD2;TGFB1;MECP2;DUSP10;TIMP1;APOE;SRGAP2;CCL2;SERPINE1;STC1;SPRED1
Positive Regulation Of Protein Modification Process	GOBP	3.01187	-0.724242	CSF1;IL5;TLR4;BCAR3;IFNA4;EGFR;PHB2;NPM1;NELFE;ITGA5;NELFA;IL6ST;NTRK3;PRKCD;IGF1;LRP8;INSR;BIRC5;ADIPOQ;BMP6;NTRK2;GPNMB;ROBO1;TFRC;NPTN;FGF3	IL12A;ARRDC3;VTN;HTR2A;OSM;TGFB1;FGF8;SQSTM1;PDGFD;CDK5RAP3;RELN;RASSF2;CCL5;MALT1;SOX9;LEP;RARRES2;VEGFC;CSF2;IL18;THPO;CCN1;GH1;MYDGF
Positive Regulation Of Lipid Transport	GOBP	3.00988	1.68045	GHRL;APOA1;PRKCD;PLA2G10;ADIPOQ;BMP6	LRP1;CES1;LIPG;APOE;FABP3
Integrins In Angiogenesis	PATHWAY INTERACTION DATABASE NCI-NATURE CURATED DATA	3.00988	0.770606	CSF1;COL6A2;CASP8;ITGAV;IGF1;IGF1R	COL6A1;VTN;FN1
Endochondral Ossification With Skeletal Dysplasias	WikiPathways	3.00988	0.770606	SCIN;IHH;IGF1;ADAMTS5;BMP6;IGF1R	TGFB1;SOX9;GH1
Endochondral Ossification	WikiPathways	3.00988	0.770606	SCIN;IHH;IGF1;ADAMTS5;BMP6;IGF1R	TGFB1;SOX9;GH1
Signal Transduction	GOBP	3.00903	1.63706	LRP2;CSF1;GRIA4;ADGRG2;FBLN1;IL5;TLR4;HPGDS;BCAR3;FLRT3;CSNK2A2;IL12RB1;SPARCL1;GDF11;IFNA4;DKKL1;NPPB;CD14;LCP1;HMOX1;RHOC;CUL1;CASP8;IL11RA;PALM;EGFR;IHH;CCNE1;ITGA11;ITGAV;PHB2;NPM1;ADGRD1;BMP5;ITGA5;FZD9;SPC25;GHRL;STXBP4;TIAM2;IGFBP3;ROR1;ERBB3;IL6ST;NTRK3;APOA1;PRKCD;IGF1;CNTN1;ADAMTS13;DLL4;LRP8;ABL2;INSR;ADIPOQ;BMP10;CHL1;CDC42BPB;BMP6;MMP2;YWHAG;IGF1R;DAPK2;NTRK2;GDF2;CD274;GPNMB;PDE3A;CALR;NPPA;ROBO1;LIFR;APOC3;COLEC10;IGFALS;KISS1;TFRC;STX2;FGF3;PEAR1;LILRA4;PLXNA1;NXPH2	IL10RA;JUN;SMAD2;IL12A;APLP2;LRP1;NOTCH2;PPM1D;RUFY1;GPR135;ITGAL;SMAD4;PDK2;KLHL12;APBB2;GPR142;APBB1;TEAD3;MAP3K3;HIF1A;BCL2L2;EFNB1;IGHG4;SHANK3;HTR2A;CREBBP;CCL1;FLRT1;GABBR2;EDA;OSM;SHC2;FCN3;FLT3LG;TGFB1;FGF8;ID1;RND3;SQSTM1;CD8A;LRP12;PSG1;UNC5D;GDF10;PDGFD;CEBPA;ENTPD2;TGM2;MECP2;EPOR;PDYN;FN1;DUSP10;BLOC1S2;CDK5RAP3;BTN3A2;CASP10;GP1BB;RELN;USP10;IL17A;PIK3AP1;LPL;RASSF2;SH2B3;TIMP1;TRIM54;HMGB2;CCL22;APOE;MPP2;PYCARD;EGLN2;SRGAP2;EIF2A;RPS6KB2;CCL5;RIC8A;ZW10;MALT1;LIMK1;SOX9;LEP;CCL2;ACVR1B;IGFBP4;CLEC11A;RARRES2;VEGFC;FGFR2;CSF2;STC1;MAPK11;KLRF1;RTN4R;CPE;DLL1;IL1RN;GREM2;IL18;HINT1;THPO;CGB2;CCN1;NPNT;INSRR;GFRAL;HLA-DRB3;MPIG6B;ECEL1;PPM1L;MBTPS1;ADM2;OXT;SULF2;GH1;EFEMP1;TWSG1;LYPD1;ASGR2;SEMA4F
Negative Regulation Of Programmed Cell Death	GOBP	3.00097	1.1445	LRP2;GRIA4;CSNK2A2;AMIGO2;HMOX1;CASP8;EGFR;IHH;ITGAV;PHB2;NPM1;DYRK3;BMP5;ITGA5;FZD9;GHRL;ERBB3;IL6ST;PRKCD;IGF1;BIRC5;CHL1;IGF1R;NTRK2;PDE3A;ST3GAL1;TFRC	NEFL;NOTCH2;DNAJB6;APBB2;HIF1A;BCL2L2;IFIT3;FGF8;MECP2;PIM2;TIMP1;HMGB2;APOE;HIP1R;CCL5;MALT1;SOX9;LEP;CCL2;FGA;SERPINE1;FGFR2;CSF2;FGG;PRDX5;DLL1;CCN1;GFRAL;MYDGF;IDO1
Opsonin Binding	GOMF	2.99416	1.72923	CD93;CFHR3;ITGAV;CALR	CFHR1;CFH;CRP
Signaling	GOBP	2.98131	1.35423	LRP2;CSF1;GRIA4;ADGRG2;FBLN1;IL5;TLR4;HPGDS;BCAR3;FLRT3;CSNK2A2;IL12RB1;SPARCL1;GDF11;IFNA4;ENPEP;DKKL1;NPPB;CD14;LCP1;HMOX1;RHOC;CUL1;CASP8;IL11RA;PALM;PHEX;EGFR;IHH;CCNE1;ITGA11;ITGAV;PHB2;NPM1;ADGRD1;BMP5;ITGA5;FZD9;SPC25;GHRL;STXBP4;TIAM2;IGFBP3;ROR1;ERBB3;IL6ST;NTRK3;APOA1;PRKCD;IGF1;CNTN1;ADAMTS13;DLL4;LRP8;ABL2;INSR;ADIPOQ;BMP10;CHL1;CDC42BPB;BMP6;MMP2;YWHAG;IGF1R;DAPK2;NTRK2;GDF2;CD274;GPNMB;PDE3A;CALR;NPPA;ROBO1;LIFR;APOC3;COLEC10;IGFALS;KISS1;TFRC;STX2;FGF3;SCN4B;PEAR1;LILRA4;PLXNA1;CBLN1;NXPH2	IL10RA;JUN;SMAD2;IL12A;APLP2;LRP1;HNF1A;GAD1;NOTCH2;PPM1D;RUFY1;GPR135;ITGAL;SMAD4;PDK2;NAPB;KLHL12;APBB2;GPR142;APBB1;TEAD3;MAP3K3;HIF1A;BCL2L2;EFNB1;IGHG4;SHANK3;HTR2A;CREBBP;CCL1;FLRT1;GABBR2;EDA;OSM;SHC2;FCN3;FLT3LG;TGFB1;FGF8;ID1;RND3;SQSTM1;CD8A;LRP12;PSG1;UNC5D;GDF10;PDGFD;CEBPA;ENTPD2;TGM2;MECP2;EPOR;PDYN;FN1;DUSP10;BLOC1S2;CDK5RAP3;BTN3A2;CASP10;GP1BB;RELN;USP10;IL17A;PIK3AP1;LPL;RASSF2;SH2B3;TIMP1;TRIM54;HMGB2;CCL22;APOE;MPP2;PYCARD;EGLN2;SRGAP2;EIF2A;RPS6KB2;CCL5;RIC8A;ZW10;MALT1;LIMK1;SOX9;LEP;CCL2;TNC;ACVR1B;IGFBP4;CLEC11A;RARRES2;VEGFC;FGFR2;CSF2;STC1;MAPK11;KLRF1;RTN4R;CPE;DLL1;IL1RN;GREM2;IL18;HINT1;THPO;CGB2;CCN1;NPNT;INSRR;GFRAL;HLA-DRB3;MPIG6B;ECEL1;PPM1L;MBTPS1;ADM2;OXT;SULF2;GH1;EFEMP1;TWSG1;LYPD1;ASGR2;SEMA4F
Transport	GOMF	2.97425	1.20874	SCARA5;APOM;LRP2;GRIA4;MSR1;FOLR1;ITGAV;APOA1;APOB;LRP8;INSR;APOD;CALR;TFRC;SCN4B;CACNA2D3;SCARF2	LRP1;MSR1;GLTP;NIPAL4;VTN;FABP4;GM2A;LRP12;HBQ1;NDUFA5;TIMM23;APOE;HIP1R;TMED10;SLC66A1L;SLC27A2;ASGR2
Blood Circulation	GOBP	2.97033	1.47614	SERPING1;ENPEP;NPPB;EGFR;CMA1;POSTN;ADIPOQ;BMP6;MMP2;PDE3A;NPPA;SOD3;SCN4B	PLOD3;HTR2A;TGFB1;ID2;MECP2;APOE;LEP;FGA;VEGFC;CRP;FGG;DLL1;ADM2
Protein-Containing Complex Binding	GOMF	2.95133	1.31643	ANTXR1;FBLN1;CD93;MSR1;JARID2;SCIN;SPARCL1;C8G;IFNA4;COL6A2;LCP1;CASP8;MARCKSL1;PEX26;EGFR;ITGA11;ITGAV;CEBPE;NPM1;NELFE;ITGA5;NELFA;C8A;APOA1;IGF1;ADAMTS5;ADAMTS13;LRP8;ABL2;INSR;CDC42BPB;H2AZ1;GPNMB;CALR;EHMT2;TFRC;BIN1	NEFL;SMAD2;LRP1;FBLN5;HABP4;COL6A1;MSR1;PQBP1;ITGAL;SMAD4;PELO;PBRM1;PSMG3;APBB1;BCL2L2;VTN;SCAMP5;HTR2A;CREBBP;MBD1;SQSTM1;CD8A;EGFL6;CEBPA;MECP2;RPSA;FN1;LPL;APOE;HIP1R;EIF2A;SOX9;HLA-E;TNC;ACVR1B;VWF;CRP;RTN4R;DCTN2;CCN1;NPNT;ICAM4;HLA-DRB3;SEC61B;ADM2;CTSK
Pancreas Development	GOBP	2.94333	1.65897	GDF11;IHH;BMP5;INSR;BMP6	SMAD2;HNF1A;SOX9;DLL1
Beta1 Integrin Cell Surface Interactions	PATHWAY INTERACTION DATABASE NCI-NATURE CURATED DATA	2.93943	3.77943	COL6A2;CD14;LAMA2;ITGA11;ITGAV;ITGA5	COL6A1;VTN;THBS2;TGM2;FN1;COL18A1;TNC;FGA;FGG;NPNT
Negative Regulation Of Amyloid Precursor Protein Catabolic Process	GOBP	2.93585	0.783562	IGF1;NTRK2;BIN1	APOE
Enteroendocrine Cell Differentiation	GOBP	2.93585	0.783562	GDF11;BMP5;BMP6	DLL1
Negative Regulation Of Amyloid-Beta Formation	GOBP	2.93585	0.783562	IGF1;NTRK2;BIN1	APOE
Regulation Of Cilium Movement Involved In Cell Motility	GOBP	2.93585	0.783562	ADAM7;PGAM4;SEMG1	IQCF1
Regulation Of Cilium-Dependent Cell Motility	GOBP	2.93585	0.783562	ADAM7;PGAM4;SEMG1	IQCF1
Positive Regulation Of Neurogenesis	GOBP	2.9347	2.17563	LRP2;ISLR2;EGFR;TIAM2;IL6ST;LRP8;NTRK2;ROBO1;NPTN;PLXNA1;BIN1	NEFL;HIF1A;SHANK3;TGFB1;ID2;TGM2;MECP2;FN1;RELN;LIMK1;VEGFC;QKI;VCAN
Amyloid-Beta Clearance	GOBP	2.93323	1.67113	LRP2;MSR1;INSR;IGF1R	LRP1;MSR1;CLTC
Cellular Response To Estradiol Stimulus	GOBP	2.93323	0.413632	EGFR;MMP2;H2AZ1;IGF1R	BCL2L2
Pid_foxm1_pathway	MSIGDB_C2	2.93323	-0.9927	CCNB2;CCNE1;BIRC5;MMP2
Cell Differentiation	GOBP	2.92891	2.50588	MXRA8;LRP2;CSF1;ADAM7;CLEC4G;TLR4;JARID2;PTGFRN;FLRT3;PRTN3;RBM46;GDF11;IFNA4;FOLR1;CASP8;LAMA2;MDGA2;EGFR;IHH;NCAM1;ITGA11;ITGAV;CEBPE;DYRK3;BMP5;ITGA5;ZBTB16;FZD9;NIF3L1;GHRL;IGFBP3;ROR1;ERBB3;IL6ST;NTRK3;PLA2G10;IGF1;CNTN1;ADAMTS5;CNTN4;DLL4;LRP8;POSTN;ADIPOQ;BMP10;CHL1;BMP6;MMP2;IGF1R;APOD;NTRK2;GDF2;PDE3A;CALR;ST3GAL1;ROBO1;EHMT2;SPACA1;TFRC;SEMG1;FGF3;B3GNT2;ZPBP;PLXNA1;CBLN1;BIN1	NEFL;SMAD2;PLOD3;APLP2;LRP1;COL6A1;DNAJB9;NOTCH2;KRT7;PQBP1;DNAJB6;SMAD4;CRYGD;PELO;KLHL12;APBB2;SF1;APBB1;ASH2L;TEAD3;SAP30;HIF1A;EFNB1;VTN;SHANK3;KIAA0319L;CLTC;FLRT1;DDX25;EDA;FLT3LG;TGFB1;MBD1;FGF8;FABP4;ID1;ID2;SQSTM1;CD8A;CES1;LRP12;HTRA1;UNC5D;GDF10;EGFL6;CEBPA;MECP2;IRF4;EPOR;FN1;MOSPD1;DUSP10;BLOC1S2;CDK5RAP3;CASP10;GP1BB;RELN;FUT7;IL17A;COL18A1;SH2B3;TRIM54;HMGB2;GSTA2;APOE;NME8;DMRTB1;SRGAP2;MALT1;LIMK1;LCE3B;SOX9;LEP;CCL2;TNC;RARRES2;VEGFC;FGFR2;FABP3;CSF2;STC1;FGG;MAPK11;RTN4R;TNFRSF12A;DLL1;HPSE;PEX5;THPO;CCN1;NPNT;MPIG6B;QKI;IQCF1;SULF2;SPRED1;TWSG1;CTSK;VCAN;DHFR;SEMA4F;RNF114
Cellular Developmental Process	GOBP	2.9237	2.49918	MXRA8;LRP2;CSF1;ADAM7;CLEC4G;TLR4;JARID2;PTGFRN;FLRT3;PRTN3;RBM46;GDF11;IFNA4;FOLR1;CASP8;LAMA2;MDGA2;EGFR;IHH;NCAM1;ITGA11;ITGAV;CEBPE;DYRK3;BMP5;ITGA5;ZBTB16;FZD9;NIF3L1;GHRL;IGFBP3;ROR1;ERBB3;IL6ST;NTRK3;PLA2G10;IGF1;CNTN1;ADAMTS5;CNTN4;DLL4;LRP8;POSTN;ADIPOQ;BMP10;CHL1;BMP6;MMP2;IGF1R;APOD;NTRK2;GDF2;PDE3A;CALR;ST3GAL1;ROBO1;EHMT2;SPACA1;TFRC;SEMG1;FGF3;B3GNT2;ZPBP;PLXNA1;CBLN1;BIN1	NEFL;SMAD2;PLOD3;APLP2;LRP1;COL6A1;DNAJB9;NOTCH2;KRT7;PQBP1;DNAJB6;SMAD4;CRYGD;PELO;KLHL12;APBB2;SF1;APBB1;ASH2L;TEAD3;SAP30;HIF1A;EFNB1;VTN;SHANK3;KIAA0319L;CLTC;FLRT1;DDX25;EDA;FLT3LG;TGFB1;MBD1;FGF8;FABP4;ID1;ID2;SQSTM1;CD8A;CES1;LRP12;HTRA1;UNC5D;GDF10;EGFL6;CEBPA;MECP2;IRF4;EPOR;FN1;MOSPD1;DUSP10;BLOC1S2;CDK5RAP3;CASP10;GP1BB;RELN;FUT7;IL17A;COL18A1;SH2B3;TRIM54;HMGB2;GSTA2;APOE;NME8;DMRTB1;SRGAP2;MALT1;LIMK1;LCE3B;SOX9;LEP;CCL2;TNC;RARRES2;VEGFC;FGFR2;FABP3;CSF2;STC1;FGG;MAPK11;RTN4R;TNFRSF12A;DLL1;HPSE;PEX5;THPO;CCN1;NPNT;MPIG6B;QKI;IQCF1;SULF2;SPRED1;TWSG1;CTSK;VCAN;DHFR;SEMA4F;RNF114
Regulation Of Protein Modification Process	GOBP	2.91294	-0.773853	CSF1;FBLN1;IL5;TLR4;BCAR3;IFNA4;EGFR;PHB2;NPM1;MGAT5;NELFE;ITGA5;NFYA;NELFA;IGFBP3;IL6ST;NTRK3;APOA1;PRKCD;IGF1;LRP8;INSR;BIRC5;ADIPOQ;BMP6;YWHAG;NTRK2;GPNMB;NPPA;ROBO1;EHMT2;TFRC;NPTN;FGF3	IL12A;ARRDC3;HMG20A;HIF1A;VTN;HTR2A;OSM;TGFB1;FGF8;SQSTM1;PDGFD;CEBPA;MECP2;BAG2;FN1;DUSP10;CDK5RAP3;RELN;RASSF2;APOE;PYCARD;CCL5;MALT1;LIMK1;SOX9;LEP;RARRES2;VEGFC;CSF2;IL18;THPO;CCN1;SPRED1;GH1;MYDGF
Cell Projection	GOCC	2.90465	-2.11461	ANTXR1;MXRA8;PCDH9;LRP2;GRIA4;TLR4;SCIN;SEPTIN10;FLRT3;PTCHD3;LCP1;FOLR1;RHOC;PALM;LAMA2;EGFR;PGAM4;ITGAV;PHB2;ITGA5;FZD9;GHRL;TIAM2;ROR1;IL6ST;NTRK3;CNTN1;CNTN4;LRP8;INSR;CHL1;CDC42BPB;IGF1R;APOD;NTRK2;NPPA;ROBO1;ATP1B2;STX2;PEAR1;BIN1	NEFL;GAD1;NOTCH2;PQBP1;APBB2;APBB1;TMEM237;HIF1A;SHANK3;HTR2A;FLRT1;GABBR2;TGFB1;SQSTM1;DYNLRB2;BAG2;PDYN;BLOC1S2;RELN;NAPEPLD;APOE;MPP2;NME8;HIP1R;SRGAP2;LIMK1;RTN4R;DCTN2;INSRR;VTI1A;LGI3;HAVCR1;CT55;VCAN;SEMA4F
Membrane Protein Complex	GOCC	2.90261	-1.089	GRIA4;TLR4;IL12RB1;C8G;CD14;EMC8;CASP8;EGFR;ITGA11;ITGAV;PHB2;ITGA5;C8A;ERBB3;IL6ST;IGF1;INSR;IGF1R;CALR;TFRC;ATP1B2;STX2;SCN4B;LILRA4;CACNA2D3	LRP1;ITGAL;NAPB;KLHL12;PLEKHA7;VTN;CLTC;GABBR2;CD8A;NDUFA5;CASP10;GP1BB;TIMM23;HLA-E;ACVR1B;CSF2;INSRR;TMED10;HLA-DRB3;SEC61B;VTI1A
Regulation Of Phosphorylation	GOBP	2.90073	-0.681681	CSF1;FBLN1;IL5;TLR4;BCAR3;IFNA4;EGFR;PHB2;NPM1;ITGA5;IGFBP3;IL6ST;NTRK3;APOA1;PRKCD;IGF1;LRP8;INSR;BIRC5;ADIPOQ;BMP6;YWHAG;NTRK2;GPNMB;NPPA;ROBO1;TFRC;NPTN;FGF3	IL12A;VTN;HTR2A;OSM;TGFB1;FGF8;SQSTM1;PDGFD;CEBPA;FN1;DUSP10;CDK5RAP3;RELN;RASSF2;APOE;PYCARD;CCL5;MALT1;SOX9;LEP;RARRES2;VEGFC;CSF2;IL18;THPO;CCN1;SPRED1;GH1;MYDGF
Neuron Differentiation	GOBP	2.89675	0.982941	LRP2;FLRT3;GDF11;FOLR1;LAMA2;MDGA2;EGFR;IHH;NCAM1;NIF3L1;GHRL;PLA2G10;CNTN1;CNTN4;DLL4;LRP8;POSTN;CHL1;BMP6;MMP2;IGF1R;APOD;NTRK2;ROBO1;EHMT2;B3GNT2;PLXNA1;CBLN1	NEFL;APLP2;NOTCH2;PQBP1;SMAD4;APBB2;APBB1;HIF1A;EFNB1;SHANK3;FLRT1;MBD1;FGF8;ID2;LRP12;UNC5D;MECP2;BLOC1S2;RELN;APOE;SRGAP2;LIMK1;SOX9;LEP;TNC;FGFR2;RTN4R;DLL1;PEX5;DHFR;SEMA4F
Negative Regulation Of Signal Transduction	GOBP	2.89545	0.770603	SHISA2;LRP2;FBLN1;TLR4;CSNK2A2;DKKL1;HMOX1;CASP8;PALM;EGFR;ITGAV;PHB2;DYRK3;BMP5;FZD9;CASTOR1;IGFBP3;ERBB3;APOA1;PRKCD;IGF1;DLL4;ABL2;ADIPOQ;YWHAG;IGF1R;APOD;PDE3A;CALR;NPPA;ROBO1;LILRA4	IL12A;LRP1;DNAJB9;SMAD4;ARRDC3;SAP30;HIF1A;BCL2L2;PXDN;HTRA1;IRF4;DUSP10;CDK5RAP3;USP10;RASSF2;SH2B3;HMGB2;KCTD6;APOE;PYCARD;CCL5;SOX9;FGA;SERPINE1;IGFBP4;CSF2;FGG;DLL1;IL1RN;GREM2;GFRAL;MPIG6B;SULF2;SPRED1;TWSG1
Anatomical Structure Formation Involved In Morphogenesis	GOBP	2.89286	1.75287	LRP2;PTGFRN;RBM46;ENPEP;HMOX1;FOLR1;CASP8;IHH;ITGAV;MCAM;BMP5;ITGA5;KLK4;CNTN1;ADAMTS5;DLL4;LRP8;BMP10;MMP2;APOD;GDF2;ROBO1;SPACA1;ZPBP;PLXNA1;CBLN1	SMAD2;COL6A1;NOTCH2;SMAD4;KLHL12;HIF1A;VTN;PXDN;EDA;TGFB1;FGF8;ID1;MMP20;TGM2;FN1;RELN;COL18A1;SOX9;LEP;CCL2;SERPINE1;VEGFC;FGFR2;TNFRSF12A;DLL1;HPSE;IL18;CCN1;MPIG6B;ADM2;TWSG1;MYDGF;ALDH1A3
Positive Regulation Of Mapk Cascade	GOBP	2.88708	2.30851	TLR4;BCAR3;RELL1;GLIPR2;EGFR;PHB2;NELFE;GHRL;IGFBP3;ROR1;NTRK3;IGF1;INSR;IGF1R;NTRK2;GPNMB;ROBO1;KISS1	NOTCH2;MAP3K3;HTR2A;CCL1;OSM;TGFB1;FGF8;PDGFD;RASSF2;CCL22;APOE;PYCARD;CCL5;LEP;CCL2;FGA;IGFBP4;FGFR2;FGG;THPO;NPNT;GFRAL;GH1;MYDGF
Negative Regulation Of Locomotion	GOBP	2.88536	1.55811	FBLN1;HMOX1;BMP5;GHRL;IGFBP3;DLL4;ADIPOQ;BMP10;APOD;GDF2;CALR;ROBO1;SEMG1;ATP1B2	LRP1;ARRDC3;SAP30;TACSTD2;TGFB1;MECP2;DUSP10;TIMP1;APOE;SRGAP2;CCL2;SERPINE1;STC1;SPRED1;SEMA4F
Cellular Response To Oxygen-Containing Compound	GOBP	2.88394	1.50863	TLR4;BCAR3;CD14;FOLR1;PHEX;EGFR;CEBPE;PHB2;CASTOR1;STXBP4;PRKCD;IGF1;ADAMTS13;LRP8;ABL2;CMA1;INSR;POSTN;ADIPOQ;MMP2;H2AZ1;YWHAG;IGF1R;NTRK2;CD274;PDE3A;CALR;SOD3;EHMT2	JUN;LRP1;GPD1;COL6A1;SMAD4;CRYGD;PDK2;HIF1A;BCL2L2;HTR2A;FABP4;SQSTM1;CES1;PDGFD;CEBPA;TGM2;MECP2;LPL;HMGB2;NME8;PYCARD;MALT1;SOX9;LEP;CCL2;TNC;SERPINE1;RARRES2;FGFR2;CSF2;STC1;PRDX5;PEX5;INSRR;GH1;LYPD1
Regulation Of Map Kinase Activity	GOBP	2.88098	-0.603922	TLR4;EGFR;NTRK3;PRKCD;INSR;ADIPOQ;NPPA;ROBO1	DUSP10;CDK5RAP3;APOE;GH1
Cellular Response To Growth Factor Stimulus	GOBP	2.87961	1.18573	LRP2;TLR4;FLRT3;EGFR;BMP5;NTRK3;APOA1;DLL4;LRP8;INSR;POSTN;BMP10;BMP6;IGF1R;NTRK2;GDF2;PDE3A;CLEC3B;FGF3	JUN;SMAD2;NOTCH2;SMAD4;FLRT1;TGFB1;FGF8;ID1;GDF10;PDGFD;CCL5;SOX9;CCL2;ACVR1B;VEGFC;FGFR2;NPNT;HYAL1;TWSG1;CTSK
Generation Of Neurons	GOBP	2.87556	1.04795	LRP2;FLRT3;GDF11;FOLR1;LAMA2;MDGA2;EGFR;IHH;NCAM1;FZD9;NIF3L1;GHRL;PLA2G10;CNTN1;CNTN4;DLL4;LRP8;POSTN;CHL1;BMP6;MMP2;IGF1R;APOD;NTRK2;ROBO1;EHMT2;B3GNT2;PLXNA1;CBLN1	NEFL;APLP2;NOTCH2;PQBP1;SMAD4;APBB2;APBB1;TEAD3;HIF1A;EFNB1;SHANK3;KIAA0319L;FLRT1;MBD1;FGF8;ID2;LRP12;UNC5D;MECP2;BLOC1S2;RELN;APOE;SRGAP2;LIMK1;SOX9;LEP;TNC;FGFR2;RTN4R;DLL1;PEX5;DHFR;SEMA4F
Glycerolipid Catabolic Process	GOBP	2.87495	1.61564	APOB;PLA2G10;PLA2G7;APOC3	GPCPD1;LPL;LIPG
Cellular Response To Endogenous Stimulus	GOMF	2.87153	0.67648	FOLR1;NTRK3;INSR;IGF1R;NTRK2;PDE3A	HTR2A;FGFR2;INSRR
Response To Endogenous Stimulus	GOMF	2.87153	0.67648	FOLR1;NTRK3;INSR;IGF1R;NTRK2;PDE3A	HTR2A;FGFR2;INSRR
Positive Regulation Of Synapse Assembly	GOBP	2.87153	-1.15437	FLRT3;AMIGO2;GHRL;NTRK2;CBLN1;LRRC24	THBS2
Lung Fibrosis	WikiPathways	2.85828	2.08601	IL5;HMOX1;IGF1;CMA1;MMP2	TGFB1;TIMP1;CCL5;CCL2;CSF2
Biocarta_ghrelin_pathway	MSIGDB_C2	2.84321	1.55414	GHRL;IGF1;IGFALS	IGFBP4;GH1
Regulation Of Cilium Movement	GOBP	2.84321	0.731275	ADAM7;PGAM4;SEMG1	IQCF1
Low-Density Lipoprotein Particle Remodeling	GOBP	2.84321	0.731275	APOB;PLA2G10;PLA2G7	APOE
Cgmp-Mediated Signaling	GOBP	2.84321	0.731275	NPPB;PDE3A;NPPA	APOE
Insulin Receptor Substrate Binding	GOMF	2.84321	0.731275	PRKCD;INSR;IGF1R	INSRR
Shp2 Signaling	PATHWAY INTERACTION DATABASE NCI-NATURE CURATED DATA	2.83848	-1.87118	EGFR;IL6ST;NTRK3;IGF1;IGF1R;NTRK2
Plasma Membrane Bounded Cell Projection	GOCC	2.82872	-1.79935	ANTXR1;MXRA8;PCDH9;LRP2;GRIA4;TLR4;SEPTIN10;FLRT3;PTCHD3;LCP1;FOLR1;RHOC;PALM;LAMA2;EGFR;PGAM4;ITGAV;PHB2;ITGA5;FZD9;GHRL;TIAM2;ROR1;IL6ST;NTRK3;CNTN1;CNTN4;LRP8;INSR;CHL1;CDC42BPB;IGF1R;APOD;NTRK2;ROBO1;ATP1B2;STX2;PEAR1;BIN1	NEFL;GAD1;NOTCH2;PQBP1;APBB2;APBB1;TMEM237;HIF1A;SHANK3;HTR2A;FLRT1;GABBR2;TGFB1;SQSTM1;DYNLRB2;BAG2;PDYN;BLOC1S2;RELN;NAPEPLD;APOE;MPP2;NME8;HIP1R;SRGAP2;LIMK1;RTN4R;DCTN2;INSRR;VTI1A;LGI3;HAVCR1;CT55;VCAN;SEMA4F
Protein Tyrosine Kinase Activator Activity	GOMF	2.81906	0.945168	EGFR;GHRL;ERBB3;IL6ST	HTR2A;CCL5
High-Density Lipoprotein Particle	GOCC	2.81906	-0.446236	APOM;APOA1;PLA2G7;APOC3	APOE
Regulation Of Meiotic Cell Cycle	GOBP	2.81906	-1.06623	RBM46;INSR;PDE3A;CALR
Sexual Reproduction	GOBP	2.81084	-1.16356	ADGRG2;CSNK2A2;RBM46;DKKL1;FOLR1;CCNB2;IHH;CCNE1;ZBTB16;APOB;PLA2G10;MMP2;PDE3A;CALR;EHMT2;SPACA1;SEMG1;STX2;ZPBP;GNPDA1	SMAD4;BCL2L2;DDX25;MECP2;IZUMO1;HMGB2;NME8;DMRTB1;ZW10;SOX9;LEP;QKI;IQCF1;CT55;RNF114
Regulation Of Smooth Muscle Cell Proliferation	GOBP	2.8082	1.95195	TLR4;HMOX1;EGFR;IGFBP3;IGF1;ADIPOQ;MMP2;IGF1R;APOD	JUN;IL12A;SF1;TGFB1;ID2;PDGFD;APOE;CCL5;FGFR2;IL18
Negative Regulation Of Cell Communication	GOBP	2.79669	0.878657	SHISA2;LRP2;FBLN1;TLR4;CSNK2A2;DKKL1;HMOX1;CASP8;PALM;EGFR;ITGAV;PHB2;DYRK3;BMP5;FZD9;CASTOR1;GHRL;IGFBP3;ERBB3;APOA1;PRKCD;IGF1;DLL4;ABL2;ADIPOQ;YWHAG;IGF1R;APOD;PDE3A;CALR;NPPA;ROBO1;LILRA4	IL12A;LRP1;DNAJB9;SMAD4;ARRDC3;SAP30;HIF1A;BCL2L2;PXDN;HTR2A;OSM;HTRA1;IRF4;DUSP10;CDK5RAP3;USP10;RASSF2;SH2B3;HMGB2;KCTD6;APOE;PYCARD;CCL5;SOX9;LEP;FGA;SERPINE1;IGFBP4;CSF2;FGG;DLL1;IL1RN;GREM2;GFRAL;MPIG6B;SULF2;SPRED1;TWSG1
Regulation Of Mapk Cascade	GOBP	2.79602	2.36787	FBLN1;TLR4;BCAR3;RELL1;GLIPR2;EGFR;PHB2;NELFE;GHRL;IGFBP3;ROR1;NTRK3;PRKCD;IGF1;INSR;ADIPOQ;IGF1R;NTRK2;GPNMB;NPPA;ROBO1;KISS1	NOTCH2;SMAD4;MAP3K3;HTR2A;CCL1;OSM;TGFB1;FGF8;PDGFD;FN1;DUSP10;CDK5RAP3;RASSF2;SH2B3;CCL22;APOE;PYCARD;CCL5;LEP;CCL2;FGA;IGFBP4;FGFR2;FGG;THPO;CCN1;NPNT;GFRAL;SPRED1;GH1;MYDGF
Chemical Homeostasis	GOBP	2.78942	1.03361	SCARA5;APOM;RCN3;HMOX1;HK3;FZD9;APOA1;APOB;PLA2G10;CMA1;INSR;ADIPOQ;BMP6;IGF1R;GDF2;CALR;APOC3;TFRC;NPTN;ATP1B2	HNF1A;SMAD4;PDK2;HIF1A;HTR2A;CCL1;FABP4;NT5E;CES1;CEBPA;TGM2;ATOX1;LPL;LIPG;APOE;CCL5;LEP;FABP3;STC1;CTRC;IL18
Response To Chemical	GOMF	2.78747	1.29881	APOM;TLR4;FLRT3;IL12RB1;CD14;FOLR1;IL11RA;IL6ST;APOA1;INSR;IGF1R;GPNMB;PDE3A;SOD3;LIFR;COLEC10	IL10RA;PXDN;HTR2A;CCL1;FGF8;HBQ1;EPOR;HMGB2;CCL22;APOE;CCL5;CCL2;VEGFC;PRDX5;INSRR;GFRAL;SEMA4F
Positive Regulation Of Small Gtpase Mediated Signal Transduction	GOBP	2.77744	1.49635	CSF1;ITGAV;APOA1;IGF1;ROBO1	NOTCH2;TGM2;RELN;RTN4R
Cellular Component Morphogenesis	GOBP	2.7677	-0.625901	LRP2;FLRT3;LAMA2;EGFR;IHH;NCAM1;PLA2G10;CNTN1;CNTN4;LRP8;POSTN;BMP10;CHL1;IGF1R;ROBO1;SPACA1;B3GNT2;ZPBP;PLXNA1	NEFL;APLP2;NOTCH2;SMAD4;APBB2;APBB1;EFNB1;SHANK3;FLRT1;FGF8;UNC5D;RELN;SRGAP2;LIMK1;FGFR2;RTN4R;SEMA4F
Protein Kinase Regulator Activity	GOMF	2.76647	-1.3666	CCNB2;EGFR;CCNE1;NPM1;GHRL;ERBB3;IL6ST;ADIPOQ;YWHAG	HTR2A;CCL5;SPRED1
Negative Regulation Of Signaling	GOBP	2.76644	0.850578	SHISA2;LRP2;FBLN1;TLR4;CSNK2A2;DKKL1;HMOX1;CASP8;PALM;EGFR;ITGAV;PHB2;DYRK3;BMP5;FZD9;CASTOR1;GHRL;IGFBP3;ERBB3;APOA1;PRKCD;IGF1;DLL4;ABL2;ADIPOQ;YWHAG;IGF1R;APOD;PDE3A;CALR;NPPA;ROBO1;LILRA4	IL12A;LRP1;DNAJB9;SMAD4;ARRDC3;SAP30;HIF1A;BCL2L2;PXDN;HTR2A;OSM;HTRA1;IRF4;DUSP10;CDK5RAP3;USP10;RASSF2;SH2B3;HMGB2;KCTD6;APOE;PYCARD;CCL5;SOX9;LEP;FGA;SERPINE1;IGFBP4;CSF2;FGG;DLL1;IL1RN;GREM2;GFRAL;MPIG6B;SULF2;SPRED1;TWSG1
Biocarta_alk_pathway	MSIGDB_C2	2.76536	1.51165	NPPB;BMP5;BMP10;NPPA	HNF1A;SMAD4;TGFB1
Positive Regulation Of Cartilage Development	GOBP	2.76536	0.905974	ZBTB16;BMP10;BMP6;GDF2	SOX9;CCN1
Fibronectin Binding	GOMF	2.76536	-0.47463	FBLN1;ITGAV;IGFBP3;MMP2	CTSK
Cellular Response To Stimulus	GOBP	2.76421	1.84356	SCARA5;APOM;LRP2;CSF1;GRIA4;ADGRG2;FBLN1;IL5;TLR4;MSR1;HPGDS;JARID2;BCAR3;FLRT3;CSNK2A2;IL12RB1;SPARCL1;GDF11;IFNA4;DKKL1;NPPB;RCN3;CD14;LCP1;HMOX1;FOLR1;RHOC;CUL1;CASP8;IL11RA;PALM;PHEX;GLYAT;EGFR;IHH;CCNE1;ITGA11;ITGAV;CEBPE;PHB2;NPM1;ADGRD1;BMP5;ITGA5;FZD9;SPC25;CASTOR1;GHRL;STXBP4;TIAM2;IGFBP3;ROR1;ERBB3;IL6ST;NTRK3;APOA1;PRKCD;PLA2G10;IGF1;CNTN1;ADAMTS13;DLL4;LRP8;ABL2;CMA1;INSR;POSTN;ADIPOQ;BMP10;CHL1;CDC42BPB;BMP6;MMP2;H2AZ1;YWHAG;IGF1R;DAPK2;APOD;NTRK2;GDF2;CD274;GPNMB;PDE3A;CALR;NPPA;SOD3;CLEC3B;ROBO1;LIFR;EHMT2;APOC3;COLEC10;IGFALS;KISS1;TFRC;STX2;FGF3;B3GNT2;PEAR1;LILRA4;PLXNA1;NXPH2	NEFL;IL10RA;JUN;SMAD2;IL12A;APLP2;ELAPOR1;LRP1;HABP4;GPD1;COL6A1;MSR1;DNAJB9;NOTCH2;PPM1D;RUFY1;PQBP1;GPR135;ITGAL;SMAD4;CRYGD;PDK2;GABARAPL1;KLHL12;APBB2;GPR142;APBB1;ASH2L;TEAD3;SRSF7;MAP3K3;HIF1A;BCL2L2;EFNB1;IGHG4;SHANK3;PXDN;SCAMP5;HTR2A;CREBBP;CCL1;FLRT1;GABBR2;CRYZ;EDA;OSM;SHC2;FCN3;FLT3LG;TGFB1;FGF8;FABP4;ID1;ID2;RND3;SQSTM1;CD8A;CES1;LRP12;PSG1;UNC5D;GDF10;PDGFD;CRNN;HBQ1;CEBPA;ENTPD2;TGM2;MECP2;EPOR;PDYN;FN1;PDIA4;DUSP10;BLOC1S2;CDK5RAP3;BTN3A2;CASP10;ST8SIA1;GP1BB;RELN;USP10;IL17A;PIK3AP1;LPL;RASSF2;SH2B3;TIMP1;TRIM54;HMGB2;CCL22;GSTA2;APOE;MPP2;NME8;PYCARD;EGLN2;SRGAP2;EIF2A;RPS6KB2;CCL5;RIC8A;ZW10;MALT1;LIMK1;SOX9;LEP;CCL2;TNC;ACVR1B;SERPINE1;IGFBP4;CLEC11A;RARRES2;VEGFC;FGFR2;CSF2;STC1;FGG;MAPK11;PRDX5;KLRF1;RTN4R;CPE;DLL1;IL1RN;GREM2;IL18;HINT1;PEX5;THPO;CGB2;CCN1;NPNT;INSRR;GFRAL;HLA-DRB3;MPIG6B;ECEL1;PPM1L;MBTPS1;SEC61B;DNAJB12;ADM2;OXT;SULF2;HYAL1;GH1;EFEMP1;CANX;UBE2G2;TWSG1;LYPD1;CTSK;ASGR2;DHFR;SULT2A1;SEMA4F
High-Density Lipoprotein Particle Remodeling	GOBP	2.75804	1.47902	APOM;APOA1;APOC3	LIPG;APOE
Ventral Spinal Cord Development	GOBP	2.75804	0.683644	MDGA2;DLL4;LRP8	RELN
Positive Regulation Of Protein Kinase Activity	GOBP	2.75787	-0.719767	CSF1;TLR4;EGFR;PHB2;NTRK3;PRKCD;IGF1;LRP8;INSR;ADIPOQ;ROBO1	RELN;RASSF2;CCL5;MALT1;LEP;CCN1;GH1
Cell-Cell Adhesion Via Plasma-Membrane Adhesion Molecules	GOBP	2.75787	-1.29297	PCDH9;FLRT3;SPARCL1;AMIGO2;ITGA5;CNTN4;ROBO1;NPTN;SCARF2;CBLN1;LRRC4C	ITGAL;UNC5D;ESAM;RIC8A;PCDHB7
Positive Regulation Of Cell Cycle Process	GOBP	2.74586	-1.01011	EGFR;PHB2;NPM1;DYRK3;STXBP4;IGF1;INSR;BIRC5;IGF1R	FGF8;CRNN;KIF23;HYAL1
Acrosomal Vesicle	GOCC	2.74265	0.98968	CSNK2A2;DKKL1;PLA2G10;CALR;SPACA1;ZPBP	RAB2B;IZUMO1;IQCF1;CT55
Cellular Process	GOMF	2.74227	0.854725	SCARA5;APOM;LRP2;CSF1;GRIA4;ADGRG2;IL5;TLR4;MSR1;JARID2;FLRT3;IL12RB1;GDF11;IFNA4;NPPB;CD14;FOLR1;EMC8;CASP8;IL11RA;HK3;EGFR;ITGA11;ITGAV;ADGRD1;BMP5;FZD9;GHRL;ROR1;IL6ST;NTRK3;APOA1;APOB;IGF1;CNTN1;CNTN4;DLL4;LRP8;INSR;ADIPOQ;BMP10;BMP6;IGF1R;NTRK2;GDF2;GPNMB;PDE3A;CALR;NPPA;SOD3;ROBO1;LIFR;EHMT2;COLEC10;TFRC;STX2;FGF3;SCN4B;CACNA2D3;SCARF2;PLXNA1;LRRC4C	NEFL;IL10RA;IL12A;LRP1;MSR1;GPR135;DNAJB6;GLTP;SMYD2;GPR142;NIPAL4;MAP3K3;VTN;PXDN;HTR2A;AK5;CREBBP;CCL1;GABBR2;EDA;OSM;FLT3LG;TGFB1;FGF8;LRP12;UNC5D;GDF10;PDGFD;PNPO;HBQ1;TGM2;MECP2;NDUFA5;EPOR;RPSA;PDYN;ESAM;CASP10;IZUMO1;IL17A;SH2B3;TIMP1;PDHB;TIMM23;HMGB2;CCL22;APOE;PYCARD;HIP1R;EIF2A;CCL5;LEP;CCL2;ACVR1B;CLEC11A;VEGFC;FGFR2;CSF2;STC1;MAPK11;PRDX5;DLL1;IL1RN;GREM2;IL18;EEF1B2;THPO;CGB2;INSRR;TMED10;GFRAL;SLC66A1L;VTI1A;ADM2;OXT;GH1;EFEMP1;SLC27A2;CTSK;ASGR2;IDO1;SEMA4F
Positive Regulation Of Cell Cycle	GOBP	2.74077	-1.30853	RBM46;EGFR;PHB2;NPM1;DYRK3;STXBP4;IGF1;INSR;BIRC5;IGF1R;CALR	FGF8;CRNN;FGFR2;KIF23;HYAL1
Cardiac Muscle Tissue Development	GOBP	2.73908	0.958882	LRP2;JARID2;NPPB;BMP5;DLL4;BMP10;CALR;NPPA	NOTCH2;SMAD4;TGFB1;ID2;FGFR2;MAPK11
Extracellular Matrix Disassembly	GOBP	2.73845	0.964613	LCP1;KLK4;ADAMTS5;CMA1;MMP2	MMP20;MMP7;CTSK
Regulation Of Systemic Arterial Blood Pressure	GOBP	2.73845	0.504836	ENPEP;NPPB;CMA1;POSTN;NPPA	MECP2;ADM2
Activation Of Protein Kinase Activity	GOBP	2.73845	0.504836	PHB2;NTRK3;PRKCD;IGF1;INSR	MALT1;LEP
Pid_shp2_pathway	MSIGDB_C2	2.73845	-1.54754	EGFR;IL6ST;NTRK3;IGF1R;NTRK2
Negative Regulation Of Biological Process	GOBP	2.73684	1.17408	APOM;SHISA2;ANTXR1;LRP2;GRIA4;CLEC4G;FBLN1;TLR4;MSR1;HPGDS;JARID2;SCIN;CSNK2A2;SERPING1;PRTN3;RBM46;AMIGO2;GDF11;DKKL1;NPPB;HMOX1;CASP8;PALM;EGFR;IHH;CCNE1;ITGAV;PHB2;NPM1;PRTG;DYRK3;MGAT5;NELFE;BMP5;ITGA5;ZBTB16;FZD9;TIMP2;SPC25;NIF3L1;CASTOR1;GHRL;NELFA;RFX5;IGFBP3;ERBB3;IL6ST;NTRK3;APOA1;PRKCD;PLA2G10;IGF1;ADAMTS5;CNTN4;DLL4;ABL2;POSTN;BIRC5;ADIPOQ;BMP10;CHL1;BMP6;MMP2;YWHAG;IGF1R;APOD;NTRK2;GDF2;CD274;GPNMB;PDE3A;CALR;NPPA;ST3GAL1;ROBO1;EHMT2;APOC3;KISS1;TFRC;SEMG1;NPTN;ATP1B2;FGF3;LILRA4;PLXNA1;CBLN1;BIN1	NEFL;IL10RA;JUN;SMAD2;IL12A;LRP1;HABP4;MSR1;DNAJB9;NOTCH2;PPM1D;ELAVL1;DNAJB6;POU2F1;SMAD4;ARRDC3;PELO;OTUB2;PBRM1;SMYD2;HMG20A;CSDE1;APBB2;SF1;APBB1;SAP30;SRSF7;MAP3K3;TP53I11;HIF1A;BCL2L2;VTN;SHANK3;PXDN;SCAMP5;HTR2A;CREBBP;IFIT3;CLTC;TACSTD2;OSM;FCN3;TGFB1;THBS2;MBD1;FGF8;FABP4;ID1;ID2;SQSTM1;NT5E;CES1;HTRA1;CEBPA;MECP2;SERPINB8;BAG2;IRF4;FN1;PIM2;MOSPD1;DUSP10;CDK5RAP3;GP1BB;USP10;IL17A;COL18A1;RASSF2;SH2B3;TIMP1;TRIM54;HMGB2;KCTD6;APOE;MAP6D1;PYCARD;HIP1R;SRGAP2;CCL5;ZW10;MALT1;LIMK1;SOX9;LEP;CCL2;HLA-E;TNC;FGA;ACVR1B;SERPINE1;IGFBP4;VEGFC;FGFR2;CRP;FABP3;CSF2;STC1;DPT;FGG;MAPK11;PRDX5;RTN4R;DLL1;IL1RN;GREM2;IL18;PEX5;CCN1;GFRAL;MPIG6B;MBTPS1;QKI;C1D;SULF2;HYAL1;SPRED1;EFEMP1;TMEM25;UBE2G2;TWSG1;MYDGF;LYPD1;CTSK;IDO1;DHFR;SEMA4F
Multicellular Organism Reproduction	GOBP	2.73634	-0.858177	ADGRG2;CSNK2A2;RBM46;DKKL1;FOLR1;CCNB2;EGFR;IHH;ZBTB16;GHRL;APOB;MMP2;IGF1R;PDE3A;CALR;EHMT2;SPACA1;KISS1;SEMG1;ZPBP	SMAD4;BCL2L2;DDX25;GDF10;MECP2;EPOR;IZUMO1;HMGB2;NME8;DMRTB1;SOX9;LEP;STC1;QKI;IQCF1;CT55;RNF114
Positive Regulation Of Phosphate Metabolic Process	GOBP	2.73501	0.668173	CSF1;IL5;TLR4;BCAR3;IFNA4;EGFR;PHB2;ITGA5;IL6ST;NTRK3;PRKCD;IGF1;LRP8;INSR;BIRC5;ADIPOQ;BMP6;NTRK2;GPNMB;ROBO1;TFRC;NPTN;FGF3	IL12A;VTN;HTR2A;OSM;TGFB1;FGF8;SQSTM1;PDGFD;RELN;RASSF2;CCL5;MALT1;SOX9;LEP;RARRES2;VEGFC;FABP3;CSF2;IL18;THPO;CCN1;GH1;MYDGF
Positive Regulation Of Phosphorus Metabolic Process	GOBP	2.73501	0.668173	CSF1;IL5;TLR4;BCAR3;IFNA4;EGFR;PHB2;ITGA5;IL6ST;NTRK3;PRKCD;IGF1;LRP8;INSR;BIRC5;ADIPOQ;BMP6;NTRK2;GPNMB;ROBO1;TFRC;NPTN;FGF3	IL12A;VTN;HTR2A;OSM;TGFB1;FGF8;SQSTM1;PDGFD;RELN;RASSF2;CCL5;MALT1;SOX9;LEP;RARRES2;VEGFC;FABP3;CSF2;IL18;THPO;CCN1;GH1;MYDGF
Developmental Process Involved In Reproduction	GOBP	2.72002	1.07759	LRP2;CSF1;ADGRG2;CSNK2A2;RBM46;CASP8;IHH;PHB2;BMP5;ZBTB16;GHRL;APOB;INSR;BMP6;MMP2;PDE3A;CALR;EHMT2;SPACA1;SEMG1;ZPBP	DNAJB6;SMAD4;CSDE1;SF1;BCL2L2;DDX25;FGF8;MECP2;EPOR;HMGB2;NME8;DMRTB1;SOX9;LEP;TNC;FGFR2;STC1;INSRR;QKI;IQCF1;ADAM30;CT55;RNF114
Filopodium	GOCC	2.71175	-1.97055	ANTXR1;LCP1;PALM;ITGAV;FZD9;TIAM2
Tube Development	GOBP	2.71069	2.66369	LRP2;CSF1;ADAM7;GDF11;ENPEP;RCN3;HMOX1;FOLR1;CASP8;PHEX;EGFR;IHH;ITGAV;MCAM;PHB2;BMP5;ITGA5;IL6ST;APOB;DLL4;MMP2;APOD;NTRK2;GDF2;ROBO1	SMAD2;CLMP;PLOD3;LRP1;NOTCH2;SMAD4;HIF1A;PXDN;EDA;TACSTD2;TGFB1;FGF8;ID1;ID2;CEBPA;TGM2;MECP2;FN1;COL18A1;APOE;SOX9;LEP;CCL2;TNC;SERPINE1;RARRES2;VEGFC;FGFR2;TNFRSF12A;DLL1;HPSE;IL18;CCN1;NPNT;QKI;ADM2;SPRED1;MYDGF
Regulation Of Cell Adhesion	GOBP	2.70174	1.61486	CSF1;CLEC4G;FBLN1;IL12RB1;LAMA2;IHH;ITGAV;ITGA5;ZBTB16;ERBB3;IL6ST;APOA1;PRKCD;IGF1;ABL2;POSTN;ADIPOQ;BMP6;MMP2;APOD;CD274;GPNMB;CALR;TFRC;PLXNA1	IL12A;PBRM1;EFNB1;VTN;TACSTD2;TGFB1;EGFL6;TGM2;FN1;DUSP10;FUT7;SH2B3;PYCARD;CCL5;MALT1;SOX9;LEP;CCL2;HLA-E;TNC;FGA;SERPINE1;FGG;DLL1;IL1RN;IL18;CCN1;NPNT;HLA-DRB3;HYAL1;TWSG1;IDO1
Glial Cell Development	GOBP	2.70092	-0.747066	MXRA8;TLR4;EGFR;ROR1;ERBB3;CNTN1;NTRK2	LRP1;MECP2;DLL1
Intracellular Iron Ion Homeostasis	GOBP	2.70036	0.4841	SCARA5;HMOX1;BMP6;GDF2;TFRC	SMAD4;HIF1A
Negative Regulation Of Apoptotic Process	GOBP	2.69281	1.27459	LRP2;GRIA4;CSNK2A2;HMOX1;EGFR;IHH;ITGAV;PHB2;NPM1;DYRK3;BMP5;ITGA5;FZD9;GHRL;ERBB3;IL6ST;PRKCD;IGF1;BIRC5;CHL1;IGF1R;NTRK2;PDE3A;ST3GAL1;TFRC	NEFL;NOTCH2;DNAJB6;APBB2;HIF1A;BCL2L2;IFIT3;FGF8;MECP2;PIM2;TIMP1;HMGB2;APOE;HIP1R;CCL5;MALT1;SOX9;LEP;CCL2;FGA;SERPINE1;FGFR2;CSF2;FGG;PRDX5;DLL1;CCN1;GFRAL;MYDGF;IDO1
Biological Regulation	GOBP	2.69148	-1.16121	APOM;SHISA2;ANTXR1;LRP2;CSF1;ADAM7;GRIA4;ADGRG2;CLEC4G;FBLN1;IL5;TLR4;MSR1;HPGDS;JARID2;BCAR3;SCIN;FLRT3;ISLR2;RELL1;CSNK2A2;IL12RB1;SPARCL1;SERPING1;PRTN3;RBM46;AMIGO2;GDF11;C8G;IFNA4;CD248;GLIPR2;ENPEP;DKKL1;NPPB;OCIAD1;CFHR3;RCN3;CD14;LCP1;HMOX1;FOLR1;RHOC;CUL1;CASP8;CCNB2;IL11RA;PALM;LAMA2;PHEX;MARCKSL1;EGFR;IHH;CCNE1;PGAM4;NCAM1;ITGA11;ITGAV;MCAM;CEBPE;PHB2;NPM1;PRTG;ADGRD1;DYRK3;MGAT5;NELFE;BMP5;ITGA5;ZBTB16;NFYA;PPTC7;FZD9;TIMP2;SPC25;RNF141;NIF3L1;CASTOR1;CYRIA;GHRL;NELFA;C8A;STXBP4;RFX5;TIAM2;IGFBP3;ROR1;ERBB3;IL6ST;NTRK3;APOA1;APOB;PRKCD;PLA2G10;IGF1;CNTN1;ADAMTS5;ADAMTS13;CNTN4;DLL4;LRP8;ABL2;CMA1;INSR;POSTN;BIRC5;ADIPOQ;BMP10;CHL1;CDC42BPB;BMP6;MMP2;H2AZ1;YWHAG;IGF1R;DAPK2;APOD;NTRK2;GDF2;PLA2G7;CD274;GPNMB;PDE3A;CALR;NPPA;ST3GAL1;SOD3;CLEC3B;ROBO1;MENT;LIFR;EHMT2;APOC3;COLEC10;IGFALS;KISS1;TFRC;SEMG1;NPTN;ATP1B2;SPTLC2;STX2;FGF3;SCN4B;PEAR1;LILRA4;PLA2G2C;PLXNA1;CBLN1;LRRC4C;NXPH2;BIN1;LRRC24	NEFL;IL10RA;JUN;SMAD2;IL12A;PLOD3;APLP2;ELAPOR1;LRP1;FBLN5;HABP4;GPD1;TREML1;HNF1A;MSR1;DNAJB9;GAD1;NOTCH2;PPM1D;RUFY1;PQBP1;GPR135;ARFGAP1;ELAVL1;DNAJB6;ITGAL;POU2F1;SMAD4;ARRDC3;PELO;OTUB2;PBRM1;SMYD2;PDK2;NAPB;KLHL12;HMG20A;CSDE1;APBB2;GPR142;SF1;APBB1;ASH2L;TEAD3;TMEM237;SAP30;SRSF7;MAP3K3;TP53I11;HIF1A;BCL2L2;EFNB1;VTN;IGHG4;SHANK3;PXDN;SCAMP5;HTR2A;CREBBP;IFIT3;CCL1;CLTC;FLRT1;GABBR2;DDX25;EDA;TACSTD2;OSM;SHC2;FCN3;FLT3LG;TGFB1;THBS2;MBD1;FGF8;FABP4;ID1;ID2;MMP20;RND3;SQSTM1;NT5E;CD8A;CFHR1;CES1;LRP12;HTRA1;PSG1;UNC5D;GDF10;RAB3B;PDGFD;ADH1A;EGFL6;CRNN;CEBPA;ENTPD2;TGM2;MECP2;UBE2M;SERPINB8;BAG2;RAB2B;IRF4;EPOR;PDYN;FN1;PIM2;MOSPD1;ESAM;DUSP10;BLOC1S2;CDK5RAP3;BTN3A2;CASP10;ST8SIA1;GP1BB;RELN;FUT7;USP10;IL17A;PIK3AP1;LPL;COL18A1;RASSF2;SH2B3;TIMP1;TRIM54;HMGB2;CCL22;LIPG;KCTD6;NAPEPLD;APOE;MPP2;MAP6D1;PYCARD;EGLN2;DMRTB1;HIP1R;SRGAP2;EIF2A;RPS6KB2;CCL5;RIC8A;ZW10;MALT1;LIMK1;SOX9;LEP;CCL2;HLA-E;SERPINA7;TNC;MMP7;FGA;ACVR1B;SERPINE1;IGFBP4;CLEC11A;VWF;RARRES2;VEGFC;FGFR2;CFH;CRP;FABP3;CSF2;F9;STC1;DPT;FGG;GPC5;MAPK11;PRDX5;KLRF1;RTN4R;TNFRSF12A;KIF23;CPE;DLL1;IL1RN;GREM2;HPSE;IL18;HINT1;PEX5;THPO;CGB2;CCN1;NPNT;INSRR;TMED10;GFRAL;HLA-DRB3;MPIG6B;ECEL1;CABLES2;PPM1L;MBTPS1;QKI;LMAN2;OPALIN;C1D;IQCF1;LGI3;ADM2;OXT;SULF2;HYAL1;SPRED1;SLTM;GH1;EFEMP1;TMEM25;HAVCR1;UBE2G2;TWSG1;MYDGF;LYPD1;CTSK;ASGR2;VCAN;IDO1;DHFR;SULT2A1;ALDH1A3;SEMA4F
Regulation Of Lipid Metabolic Process	GOBP	2.69005	1.61091	DKKL1;PHB2;BMP5;APOA1;APOB;PRKCD;ADIPOQ;BMP6;IGF1R;APOD;APOC3	PDK2;SF1;HTR2A;ID2;CES1;APOE;SOX9;LEP;RARRES2;FABP3;CCN1;MBTPS1
Endoplasmic Reticulum Lumen	GOCC	2.68806	4.42995	MXRA8;CSF1;SPARCL1;SERPING1;COL6A2;RCN3;ADAMTSL1;GHRL;IGFBP3;APOA1;APOB;ADAMTS5;ADAMTS13;CALR	IL12A;PLOD3;APLP2;COL28A1;COL6A1;DNAJB9;VTN;TOR4A;CES1;PDGFD;FN1;PDIA4;SIL1;COL18A1;TIMP1;APOE;TNC;FGA;IGFBP4;F9;FGG;CCN1;POGLUT2;MBTPS1;CANX;SLC27A2;MYDGF;VCAN
System Process	GOBP	2.68307	1.73604	LRP2;TLR4;SERPING1;ENPEP;NPPB;HMOX1;EGFR;MCAM;ITGA5;FZD9;GHRL;ROR1;IGF1;DLL4;CMA1;INSR;POSTN;BIRC5;ADIPOQ;CHL1;BMP6;MMP2;NTRK2;PDE3A;NPPA;SOD3;EHMT2;TFRC;ATP1B2;SCN4B;B3GNT2	NEFL;IL10RA;PLOD3;LRP1;HNF1A;IGDCC3;SMAD4;CRYGD;APBB2;APBB1;HIF1A;SHANK3;HTR2A;CRYZ;TACSTD2;TGFB1;ID2;GM2A;MECP2;PDYN;RELN;IL17A;COL18A1;CRYBB3;APOE;MPP2;RIC8A;SOX9;LEP;CCL2;FGA;VEGFC;CRP;FGG;DLL1;PEX5;ECEL1;VTI1A;ADM2;SULF2;EFEMP1;ALDH1A3
Positive Regulation Of Hydrolase Activity	GOBP	2.68209	-0.620848	BCAR3;PRTN3;RCN3;RHOC;CASP8;EGFR;PHB2;NTRK3;APOA1;PRKCD;ABL2;ROBO1;SEMG1	HTR2A;TGM2;HMGB2;PYCARD;HIP1R;SRGAP2;CCL5;MALT1;FGFR2;RTN4R
Reverse Cholesterol Transport	GOBP	2.67909	2.15071	APOM;APOA1;APOC3	CES1;LIPG;APOE
Positive Regulation Of Lipid Storage	GOBP	2.67909	1.40944	MSR1;APOB;PLA2G10	MSR1;LPL
Glandular Epithelial Cell Development	GOBP	2.67909	1.40944	GDF11;BMP5;BMP6	HIF1A;DLL1
Pericardium Development	GOBP	2.67909	0.640022	FLRT3;BMP5;DLL4	SMAD2
Pid_insulin_glucose_pathway	MSIGDB_C2	2.67909	-0.709778	STXBP4;INSR;YWHAG
Insulin-Like Growth Factor Receptor Binding	GOMF	2.67909	-0.709778	IGF1;INSR;YWHAG
Cellular Response To Lipid	GOMF	2.67909	-0.709778	TLR4;CD14;PDE3A
Response To Lipid	GOMF	2.67909	-0.709778	TLR4;CD14;PDE3A
Response To Growth Factor	GOBP	2.66952	1.16148	LRP2;TLR4;FLRT3;EGFR;BMP5;NTRK3;APOA1;DLL4;LRP8;INSR;POSTN;BMP10;BMP6;IGF1R;NTRK2;GDF2;PDE3A;CLEC3B;FGF3	JUN;SMAD2;NOTCH2;SMAD4;FLRT1;TGFB1;FGF8;ID1;GDF10;PDGFD;CCL5;SOX9;CCL2;TNC;ACVR1B;VEGFC;FGFR2;NPNT;HYAL1;TWSG1;CTSK
Multicellular Organismal Reproductive Process	GOBP	2.66952	-0.873952	ADGRG2;CSNK2A2;RBM46;DKKL1;CCNB2;EGFR;IHH;ZBTB16;GHRL;APOB;MMP2;IGF1R;PDE3A;CALR;EHMT2;SPACA1;KISS1;SEMG1;ZPBP	SMAD4;BCL2L2;DDX25;GDF10;MECP2;EPOR;HMGB2;NME8;DMRTB1;SOX9;LEP;STC1;QKI;IQCF1;CT55;RNF114
Protein Processing	GOBP	2.66505	0.865734	ENPEP;CASP8;PHEX;IHH;ADAMTS13;CMA1;PLA2G7;MMP16;CPD	FGA;F9;FGG;CPE;ECEL1;MBTPS1;CUZD1
Aortic Valve Morphogenesis	GOBP	2.66382	1.41583	ADAMTS5;DLL4;NPPA;ROBO1	SMAD2;TGFB1;SOX9
Arf6 Trafficking Events	PATHWAY INTERACTION DATABASE NCI-NATURE CURATED DATA	2.66382	0.832854	ITGA11;ITGAV;ITGA5;BIN1	CLTC;CPE
Columnar/Cuboidal Epithelial Cell Development	GOBP	2.66382	0.832854	GDF11;BMP5;IL6ST;BMP6	HIF1A;DLL1
Foxm1 Transcription Factor Network	PATHWAY INTERACTION DATABASE NCI-NATURE CURATED DATA	2.66382	-0.531499	CCNB2;CCNE1;BIRC5;MMP2	CREBBP
Metalloexopeptidase Activity	GOMF	2.66312	-0.475377	ENPEP;MMP16;CPD;DPEP2;CPA4	CPA1;CPE
Extracellular Structure Organization	GOBP	2.65672	3.50467	FBLN1;ADAMTSL1;LCP1;IHH;KLK4;ADAMTS5;ADAMTS13;CMA1;POSTN;MMP2;MMP16	PLOD3;COL28A1;FBLN5;DNAJB6;APBB2;VTN;PXDN;TGFB1;MMP20;EGFL6;COL18A1;RIC8A;SOX9;MMP7;DPT;CCN1;NPNT;SULF2;CTSK
Extracellular Matrix Organization	GOBP	2.65672	3.50467	FBLN1;ADAMTSL1;LCP1;IHH;KLK4;ADAMTS5;ADAMTS13;CMA1;POSTN;MMP2;MMP16	PLOD3;COL28A1;FBLN5;DNAJB6;APBB2;VTN;PXDN;TGFB1;MMP20;EGFL6;COL18A1;RIC8A;SOX9;MMP7;DPT;CCN1;NPNT;SULF2;CTSK
Blood Vessel Morphogenesis	GOBP	2.65077	2.68803	LRP2;ENPEP;HMOX1;FOLR1;CASP8;IHH;ITGAV;MCAM;ITGA5;APOB;DLL4;MMP2;APOD;NTRK2;GDF2;ROBO1	LRP1;NOTCH2;HIF1A;PXDN;TGFB1;FGF8;ID1;FN1;COL18A1;APOE;LEP;CCL2;SERPINE1;VEGFC;FGFR2;TNFRSF12A;DLL1;HPSE;IL18;CCN1;QKI;ADM2;SPRED1;MYDGF
Positive Regulation Of Cell Junction Assembly	GOBP	2.64986	-1.19452	FLRT3;AMIGO2;GHRL;NTRK2;GDF2;CBLN1;LRRC24	THBS2;IL17A
Regulation Of Cellular Process	GOBP	2.64717	0.657245	APOM;SHISA2;ANTXR1;LRP2;CSF1;ADAM7;GRIA4;ADGRG2;CLEC4G;FBLN1;IL5;TLR4;MSR1;HPGDS;JARID2;BCAR3;SCIN;FLRT3;ISLR2;RELL1;CSNK2A2;IL12RB1;SPARCL1;PRTN3;RBM46;AMIGO2;GDF11;IFNA4;CD248;GLIPR2;DKKL1;NPPB;OCIAD1;RCN3;CD14;LCP1;HMOX1;FOLR1;RHOC;CUL1;CASP8;IL11RA;PALM;LAMA2;MARCKSL1;EGFR;IHH;CCNE1;PGAM4;NCAM1;ITGA11;ITGAV;MCAM;CEBPE;PHB2;NPM1;PRTG;ADGRD1;DYRK3;MGAT5;NELFE;BMP5;ITGA5;ZBTB16;NFYA;PPTC7;FZD9;TIMP2;SPC25;RNF141;NIF3L1;CASTOR1;CYRIA;GHRL;NELFA;STXBP4;RFX5;TIAM2;IGFBP3;ROR1;ERBB3;IL6ST;NTRK3;APOA1;APOB;PRKCD;PLA2G10;IGF1;CNTN1;ADAMTS13;CNTN4;DLL4;LRP8;ABL2;INSR;POSTN;BIRC5;ADIPOQ;BMP10;CHL1;CDC42BPB;BMP6;MMP2;H2AZ1;YWHAG;IGF1R;DAPK2;APOD;NTRK2;GDF2;PLA2G7;CD274;GPNMB;PDE3A;CALR;NPPA;ST3GAL1;CLEC3B;ROBO1;MENT;LIFR;EHMT2;APOC3;COLEC10;IGFALS;KISS1;TFRC;SEMG1;NPTN;ATP1B2;SPTLC2;STX2;FGF3;SCN4B;PEAR1;LILRA4;PLA2G2C;PLXNA1;CBLN1;LRRC4C;NXPH2;BIN1;LRRC24	NEFL;IL10RA;JUN;SMAD2;IL12A;APLP2;ELAPOR1;LRP1;FBLN5;HABP4;GPD1;HNF1A;MSR1;DNAJB9;NOTCH2;PPM1D;RUFY1;PQBP1;GPR135;ARFGAP1;ELAVL1;DNAJB6;ITGAL;POU2F1;SMAD4;ARRDC3;PELO;OTUB2;PBRM1;SMYD2;PDK2;NAPB;KLHL12;HMG20A;CSDE1;APBB2;GPR142;SF1;APBB1;ASH2L;TEAD3;TMEM237;SAP30;SRSF7;MAP3K3;TP53I11;HIF1A;BCL2L2;EFNB1;VTN;IGHG4;SHANK3;PXDN;SCAMP5;HTR2A;CREBBP;IFIT3;CCL1;CLTC;FLRT1;GABBR2;DDX25;EDA;TACSTD2;OSM;SHC2;FCN3;FLT3LG;TGFB1;THBS2;MBD1;FGF8;FABP4;ID1;ID2;RND3;SQSTM1;CD8A;CES1;LRP12;HTRA1;PSG1;UNC5D;GDF10;RAB3B;PDGFD;EGFL6;CRNN;CEBPA;ENTPD2;TGM2;MECP2;UBE2M;BAG2;RAB2B;IRF4;EPOR;PDYN;FN1;PIM2;MOSPD1;ESAM;DUSP10;BLOC1S2;CDK5RAP3;BTN3A2;CASP10;ST8SIA1;GP1BB;RELN;FUT7;USP10;IL17A;PIK3AP1;LPL;COL18A1;RASSF2;SH2B3;TIMP1;TRIM54;HMGB2;CCL22;LIPG;KCTD6;NAPEPLD;APOE;MPP2;MAP6D1;PYCARD;EGLN2;DMRTB1;HIP1R;SRGAP2;EIF2A;RPS6KB2;CCL5;RIC8A;ZW10;MALT1;LIMK1;SOX9;LEP;CCL2;HLA-E;TNC;MMP7;FGA;ACVR1B;SERPINE1;IGFBP4;CLEC11A;VWF;RARRES2;VEGFC;FGFR2;CFH;CRP;FABP3;CSF2;STC1;DPT;FGG;GPC5;MAPK11;PRDX5;KLRF1;RTN4R;TNFRSF12A;KIF23;CPE;DLL1;IL1RN;GREM2;HPSE;IL18;HINT1;PEX5;THPO;CGB2;CCN1;NPNT;INSRR;TMED10;GFRAL;HLA-DRB3;MPIG6B;ECEL1;CABLES2;PPM1L;MBTPS1;QKI;LMAN2;OPALIN;C1D;IQCF1;LGI3;ADM2;OXT;SULF2;HYAL1;SPRED1;SLTM;GH1;EFEMP1;TMEM25;HAVCR1;UBE2G2;TWSG1;MYDGF;LYPD1;CTSK;ASGR2;VCAN;IDO1;DHFR;ALDH1A3;SEMA4F
Extracellular Vesicle	GOCC	2.64686	-0.635351	ENO2;MXRA8;LRP2;GRIA4;ADGRG2;FBLN1;SCIN;BGN;SERPING1;PRTN3;C8G;CST6;CD248;GLIPR2;ENPEP;COL6A2;CFHR3;CD14;LCP1;FOLR1;RHOC;ARF5;MARCKSL1;PGAM4;ITGAV;MGAT5;C8A;STXBP4;TIAM2;IL6ST;APOA1;APOB;PRKCD;CNTN1;INSR;CHL1;CDC42BPB;H2AZ1;YWHAG;APOD;GDF2;CD274;CALR;ST3GAL1;SOD3;CLEC3B;LIFR;APOC3;IGFALS;TFRC;SEMG1;CPD;GNPDA1;PLXNA1	AMY2B;PLOD3;APLP2;ELAPOR1;FBLN5;GPD1;COL6A1;DNAJB9;KRT7;ITGAL;NAPB;PLEKHA7;SRSF7;EFNB1;VTN;IGHG4;PXDN;CLTC;CRYZ;TACSTD2;FABP4;PMP2;GM2A;SQSTM1;HTRA1;RAB3B;HPD;CRNN;ENTPD2;AMY2A;TGM2;SERPINB8;RAB2B;RPSA;FN1;SGSH;COL18A1;TIMP1;GSTA2;NAPEPLD;APOE;GMPPA;HLA-E;SERPINA7;MMP7;FGA;SERPINE1;VWF;CFH;FABP3;F9;FGG;PRDX5;RTN4R;CPE;IL1RN;DCTN2;HINT1;NPNT;LAD1;PPM1L;LMAN2;HYAL1;EFEMP1;CANX;SLC27A2;FTCD;ALDH1A3
Cellular Response To Nitrogen Compound	GOBP	2.64642	0.895118	TLR4;BCAR3;FOLR1;EGFR;NPM1;CASTOR1;STXBP4;PRKCD;IGF1;INSR;ADIPOQ;MMP2;YWHAG;IGF1R;NTRK2;PDE3A;EHMT2	LRP1;GPD1;COL6A1;PQBP1;PDK2;BCL2L2;HTR2A;PDGFD;TGM2;MECP2;SOX9;LEP;RARRES2;STC1;INSRR;GH1;LYPD1
Import Into Cell	GOBP	2.64573	1.20866	SCARA5;LRP2;TLR4;CD93;MSR1;OCIAD1;CD14;FOLR1;ITGAV;CEBPE;PRKCD;LRP8;INSR;TFRC;ATP1B2;PEAR1;SCARF2;BIN1	IL10RA;LRP1;MSR1;RUFY1;ITGAL;VTN;CLTC;FCN3;LRP12;TGM2;APOE;PYCARD;HIP1R;LIMK1;LEP;DLL1;CANX;HAVCR1;SLC27A2;ASGR2
Extracellular Organelle	GOCC	2.64129	-0.640044	ENO2;MXRA8;LRP2;GRIA4;ADGRG2;FBLN1;SCIN;BGN;SERPING1;PRTN3;C8G;CST6;CD248;GLIPR2;ENPEP;COL6A2;CFHR3;CD14;LCP1;FOLR1;RHOC;ARF5;MARCKSL1;PGAM4;ITGAV;MGAT5;C8A;STXBP4;TIAM2;IL6ST;APOA1;APOB;PRKCD;CNTN1;INSR;CHL1;CDC42BPB;H2AZ1;YWHAG;APOD;GDF2;CD274;CALR;ST3GAL1;SOD3;CLEC3B;LIFR;APOC3;IGFALS;TFRC;SEMG1;CPD;GNPDA1;PLXNA1	AMY2B;PLOD3;APLP2;ELAPOR1;FBLN5;GPD1;COL6A1;DNAJB9;KRT7;ITGAL;NAPB;PLEKHA7;SRSF7;EFNB1;VTN;IGHG4;PXDN;CLTC;CRYZ;TACSTD2;FABP4;PMP2;GM2A;SQSTM1;HTRA1;RAB3B;HPD;CRNN;ENTPD2;AMY2A;TGM2;SERPINB8;RAB2B;RPSA;FN1;SGSH;COL18A1;TIMP1;GSTA2;NAPEPLD;APOE;GMPPA;HLA-E;SERPINA7;MMP7;FGA;SERPINE1;VWF;CFH;FABP3;F9;FGG;PRDX5;RTN4R;CPE;IL1RN;DCTN2;HINT1;NPNT;LAD1;PPM1L;LMAN2;HYAL1;EFEMP1;CANX;SLC27A2;FTCD;ALDH1A3
Extracellular Membrane-Bounded Organelle	GOCC	2.64129	-0.640044	ENO2;MXRA8;LRP2;GRIA4;ADGRG2;FBLN1;SCIN;BGN;SERPING1;PRTN3;C8G;CST6;CD248;GLIPR2;ENPEP;COL6A2;CFHR3;CD14;LCP1;FOLR1;RHOC;ARF5;MARCKSL1;PGAM4;ITGAV;MGAT5;C8A;STXBP4;TIAM2;IL6ST;APOA1;APOB;PRKCD;CNTN1;INSR;CHL1;CDC42BPB;H2AZ1;YWHAG;APOD;GDF2;CD274;CALR;ST3GAL1;SOD3;CLEC3B;LIFR;APOC3;IGFALS;TFRC;SEMG1;CPD;GNPDA1;PLXNA1	AMY2B;PLOD3;APLP2;ELAPOR1;FBLN5;GPD1;COL6A1;DNAJB9;KRT7;ITGAL;NAPB;PLEKHA7;SRSF7;EFNB1;VTN;IGHG4;PXDN;CLTC;CRYZ;TACSTD2;FABP4;PMP2;GM2A;SQSTM1;HTRA1;RAB3B;HPD;CRNN;ENTPD2;AMY2A;TGM2;SERPINB8;RAB2B;RPSA;FN1;SGSH;COL18A1;TIMP1;GSTA2;NAPEPLD;APOE;GMPPA;HLA-E;SERPINA7;MMP7;FGA;SERPINE1;VWF;CFH;FABP3;F9;FGG;PRDX5;RTN4R;CPE;IL1RN;DCTN2;HINT1;NPNT;LAD1;PPM1L;LMAN2;HYAL1;EFEMP1;CANX;SLC27A2;FTCD;ALDH1A3
External Encapsulating Structure Organization	GOBP	2.6402	3.48179	FBLN1;ADAMTSL1;LCP1;IHH;KLK4;ADAMTS5;ADAMTS13;CMA1;POSTN;MMP2;MMP16	PLOD3;COL28A1;FBLN5;DNAJB6;APBB2;VTN;PXDN;TGFB1;MMP20;EGFL6;COL18A1;RIC8A;SOX9;MMP7;DPT;CCN1;NPNT;SULF2;CTSK
Response To Wounding	GOBP	2.63859	1.78727	FBLN1;TLR4;FLRT3;SERPING1;LCP1;HMOX1;FOLR1;RHOC;MCAM;ITGA5;ERBB3;IGF1;ADAMTS13;MMP2;APOD;PEAR1	NEFL;TREML1;NOTCH2;HIF1A;TGFB1;ENTPD2;FN1;GP1BB;IL17A;TIMP1;TNC;FGA;VWF;F9;FGG;HPSE;CCN1;MPIG6B;SULF2;DHFR
Striated Muscle Tissue Development	GOBP	2.62705	0.863899	LRP2;JARID2;NPPB;BMP5;DLL4;BMP10;CALR;NPPA	NOTCH2;SMAD4;TGFB1;ID2;FGFR2;MAPK11
Cholesterol Transport	GOBP	2.62668	1.35039	APOM;MSR1;APOA1;APOB;APOC3	MSR1;CES1;LIPG;APOE
Response To Mechanical Stimulus	GOBP	2.62558	-0.791889	TLR4;CASP8;EGFR;IHH;POSTN;BMP6;MMP2;IGF1R;NPPA	HABP4;SHANK3;HTR2A;SOX9;TNC
Positive Regulation Of Kinase Activity	GOBP	2.62377	-0.826883	CSF1;TLR4;EGFR;PHB2;NTRK3;PRKCD;IGF1;LRP8;INSR;ADIPOQ;ROBO1	RELN;RASSF2;CCL5;MALT1;LEP;CCN1;GH1
Cellular Anatomical Entity	GOCC	2.61777	-3.33763	ENO2;SCARA5;APOM;SHISA2;ANTXR1;MXRA8;PCDH9;LRP2;CSF1;ADAM7;GRIA4;ADGRG2;CLEC4G;FBLN1;IL5;TLR4;TMEM132C;CD93;MSR1;HPGDS;JARID2;BCAR3;SCIN;SEPTIN10;PTGFRN;FLRT3;ISLR2;RELL1;PTCHD3;CSNK2A2;BGN;IL12RB1;SPARCL1;SERPING1;PRTN3;RBM46;AMIGO2;PDCL2;GDF11;C8G;CST6;IFNA4;CD248;GLIPR2;PRSS27;ENPEP;ANTXR2;DKKL1;NPPB;COL6A2;OCIAD1;CFHR3;RCN3;ADAMTSL1;CD14;PNMT;LCP1;HMOX1;FOLR1;RHOC;EMC8;CUL1;CASP8;CCNB2;IL11RA;PALM;LAMA2;ARF5;PHEX;MARCKSL1;SPINK4;PEX26;MDGA2;KDSR;GLYAT;HK3;EGFR;IHH;CCNE1;PGAM4;UBE2R2;NCAM1;ITGA11;ITGAV;MCAM;FREM1;CPPED1;CEBPE;PHB2;NPM1;PRTG;COQ10A;ADGRD1;GGT5;DYRK3;MGAT5;NELFE;BMP5;ITGA5;ZBTB16;NFYA;PPTC7;MRPL50;FZD9;TIMP2;SPC25;RNF141;NIF3L1;CASTOR1;CYRIA;GHRL;NELFA;C8A;STXBP4;RFX5;TIAM2;GK5;IGFBP3;ROR1;ERBB3;IL6ST;NTRK3;APOA1;APOB;KLK4;PRKCD;PLA2G10;IGF1;CNTN1;ADAMTS5;ADAMTS13;IDS;CNTN4;DLL4;LRIG3;LRP8;ABL2;CD207;CMA1;INSR;POSTN;BIRC5;ADIPOQ;BMP10;CHL1;CDC42BPB;BMP6;MMP2;H2AZ1;YWHAG;IGF1R;DAPK2;ENTPD5;APOD;NTRK2;GDF2;PLA2G7;CD274;GPNMB;PDE3A;CALR;MMP16;NPPA;ST3GAL1;SOD3;CLEC3B;ROBO1;MENT;LIFR;EHMT2;SPACA1;APOC3;COLEC10;IGFALS;KISS1;TFRC;B3GNT6;SEMG1;NPTN;ATP1B2;SPTLC2;STX2;FGF3;SCN4B;CPD;B3GNT2;FAM241B;PEAR1;LILRA4;DPEP2;ZPBP;PLA2G2C;CA11;CACNA2D3;GNPDA1;SCARF2;PLXNA1;CPA4;CBLN1;LRRC4C;NXPH2;BIN1;LRRC24	HOGA1;SIGLEC12;NEFL;IL10RA;JUN;SMAD2;IL12A;AMY2B;CLMP;PLOD3;GOLM2;APLP2;ELAPOR1;LRP1;COL28A1;FBLN5;HABP4;GPD1;TREML1;COL6A1;HNF1A;MSR1;DNAJB9;GAD1;TMCC3;NOTCH2;PPM1D;KRT7;RUFY1;PQBP1;GALE;GPR135;ARFGAP1;ELAVL1;DNAJB6;ITGAL;POU2F1;IGDCC3;SMAD4;ARRDC3;CRYGD;ORC6;C16orf54;THYN1;PELO;NXF1;OTUB2;GLTP;PBRM1;SENP7;SMYD2;PDK2;NAPB;GABARAPL1;KLHL12;HMG20A;PLEKHA7;CSDE1;APBB2;GPR142;SF1;GPCPD1;APBB1;ASH2L;TEAD3;TMEM237;NIPAL4;SAP30;SRSF7;MAP3K3;TP53I11;HIF1A;BCL2L2;EFNB1;VTN;IGHG4;SHANK3;TOR4A;PXDN;NEURL4;SCAMP5;HTR2A;AK5;CREBBP;IFIT3;CCL1;KIAA0319L;CLTC;FLRT1;SPSB1;GABBR2;CRYZ;DDX25;EDA;TACSTD2;OSM;SHC2;FCN3;FLT3LG;TGFB1;THBS2;MBD1;FGF8;FABP4;ID1;ID2;MMP20;PMP2;RND3;GM2A;SQSTM1;CD8A;CFHR1;CES1;LRP12;RNASE3;HTRA1;PSG1;UNC5D;GDF10;RAB3B;PDGFD;DUSP23;ADH1A;EGFL6;HPD;CRNN;PNPO;DYNLRB2;HBQ1;CEBPA;ENTPD2;AMY2A;TGM2;MECP2;UBE2M;SERPINB8;NDUFA5;BAG2;ATOX1;RAB2B;IRF4;EPOR;RPSA;PDYN;CPA1;FN1;PIM2;MOSPD1;POP7;PDIA4;ESAM;LRP2BP;DUSP10;BLOC1S2;CDK5RAP3;SIL1;QTRT1;BTN3A2;CASP10;ST8SIA1;GP1BB;IZUMO1;RELN;FUT7;ST6GALNAC4;USP10;SGSH;IL17A;PIK3AP1;LPL;COL18A1;RASSF2;SH2B3;TIMP1;PDHB;TIMM23;TRIM54;HMGB2;CCL22;LIPG;KCTD6;GSTA2;PHYHIPL;NAPEPLD;DLST;APOE;MPP2;GMPPA;NME8;UTP6;MOCOS;TRAPPC6A;PHETA2;MAP6D1;PYCARD;EGLN2;GIMAP7;ACBD4;DMRTB1;COMMD5;LRRC75A;HIP1R;SRGAP2;EIF2A;RPS6KB2;CCL5;CATIP;RIC8A;ZW10;MALT1;LIMK1;SCCPDH;SOX9;LEP;CCL2;HLA-E;SERPINA7;TNC;MMP7;FGA;ACVR1B;SERPINE1;IGFBP4;CLEC11A;LGALS4;VWF;RARRES2;VEGFC;FGFR2;CFH;CRP;FABP3;CSF2;F9;STC1;DPT;FGG;GPC5;MAPK11;PRDX5;KLRF1;RTN4R;TNFRSF12A;KIF23;CPE;DLL1;IL1RN;GREM2;HPSE;IL18;DCTN2;EEF1B2;HINT1;PEX5;THPO;CGB2;CCN1;NPNT;INSRR;CELA3B;LAD1;KLK15;TMED10;ICAM4;SAYSD1;POGLUT2;GFRAL;HLA-DRB3;ST8SIA4;LILRA6;MPIG6B;ECEL1;MRPL52;PPM1L;MBTPS1;QKI;LMAN2;OPALIN;CHST1;C1D;PLAAT2;ANKRD46;SEC61B;SMCO2;SLC66A1L;CUZD1;VTI1A;IQCF1;LGI3;DNAJB12;VSIG2;PCDHB7;ADM2;OXT;SULF2;HYAL1;SPRED1;SLTM;GH1;RNASEH1;EFEMP1;ADAM30;ABRAXAS2;CANX;TMEM25;HAVCR1;SLC27A2;UBE2G2;CRYZL1;FTCD;TWSG1;LYG1;MYDGF;LYPD1;CT55;CTSK;ASGR2;VCAN;IDO1;RNF150;DHFR;SULT2A1;ALDH1A3;TNS4;SEMA4F;RNF114
Positive Regulation Of Notch Signaling Pathway	GOBP	2.61568	-0.559916	IL6ST;DLL4;GDF2;ROBO1	DLL1
Axon	GOCC	2.61166	-1.03556	PCDH9;LRP2;FLRT3;PALM;PHB2;GHRL;TIAM2;ROR1;NTRK3;CNTN1;CNTN4;LRP8;INSR;IGF1R;NTRK2;ROBO1;BIN1	NEFL;GAD1;APBB2;APBB1;HIF1A;HTR2A;BAG2;PDYN;BLOC1S2;RTN4R;DCTN2;INSRR;LGI3
Statin Inhibition Of Cholesterol Production	WikiPathways	2.60544	1.34464	APOA1;APOB;APOC3	LPL;APOE
Regulation Of Hormone Biosynthetic Process	GOBP	2.60544	0.599897	BMP5;BMP6;IGF1R	HIF1A
Positive Regulation Of Muscle Hypertrophy	GOBP	2.60544	-0.753041	IL6ST;IGF1;BMP10
Positive Regulation Of Cardiac Muscle Hypertrophy	GOBP	2.60544	-0.753041	IL6ST;IGF1;BMP10
Activation Of Protein Kinase B Activity	GOBP	2.60544	-0.753041	NTRK3;IGF1;INSR
Viral Entry Into Host Cell	GOBP	2.6	-0.823143	CLEC4G;EGFR;NCAM1;ITGAV;ITGA5;INSR;TFRC	HTR2A;RPSA;HAVCR1
Regulation Of Phosphate Metabolic Process	GOBP	2.59406	-0.867422	CSF1;FBLN1;IL5;TLR4;BCAR3;IFNA4;EGFR;PHB2;NPM1;MGAT5;ITGA5;IGFBP3;IL6ST;NTRK3;APOA1;PRKCD;IGF1;LRP8;INSR;BIRC5;ADIPOQ;BMP6;YWHAG;NTRK2;GPNMB;NPPA;ROBO1;TFRC;NPTN;FGF3	IL12A;PDK2;VTN;HTR2A;OSM;TGFB1;FGF8;SQSTM1;PDGFD;CEBPA;FN1;DUSP10;CDK5RAP3;RELN;RASSF2;APOE;PYCARD;CCL5;MALT1;SOX9;LEP;RARRES2;VEGFC;FABP3;CSF2;IL18;THPO;CCN1;SPRED1;GH1;MYDGF
Regulation Of Steroid Metabolic Process	GOBP	2.5929	1.26883	DKKL1;BMP5;APOA1;APOB;BMP6;IGF1R	SF1;CES1;APOE;LEP;MBTPS1
Cholesterol Homeostasis	GOBP	2.59102	2.72256	APOM;APOA1;APOB;PLA2G10;APOC3	FABP4;CES1;LPL;LIPG;APOE;FABP3;IL18
Sterol Homeostasis	GOBP	2.59102	2.72256	APOM;APOA1;APOB;PLA2G10;APOC3	FABP4;CES1;LPL;LIPG;APOE;FABP3;IL18
Folate Metabolism	WikiPathways	2.59102	1.79231	CSF1;FOLR1;APOA1;APOB;INSR	CCL2;FGA;SERPINE1;CRP;DHFR
Cellular Response To Organonitrogen Compound	GOBP	2.59027	0.901346	TLR4;BCAR3;FOLR1;EGFR;CASTOR1;STXBP4;PRKCD;IGF1;INSR;ADIPOQ;MMP2;YWHAG;IGF1R;NTRK2;PDE3A;EHMT2	LRP1;GPD1;COL6A1;PDK2;BCL2L2;HTR2A;PDGFD;TGM2;MECP2;SOX9;LEP;RARRES2;STC1;INSRR;GH1;LYPD1
Peripheral Nervous System Axon Regeneration	GOBP	2.58808	2.20923	MMP2;APOD	NEFL;TNC
High-Density Lipoprotein Particle Assembly	GOBP	2.58808	1.15738	APOM;APOA1	APOE
Regulation Of Cdc42 Protein Signal Transduction	GOBP	2.58808	1.15738	APOA1;APOC3	APOE
Leukotriene Biosynthesis	HUMANCYC	2.58808	-0.314839	GGT5;DPEP2
Biocarta_erbb3_pathway	MSIGDB_C2	2.58808	-0.314839	EGFR;ERBB3
Regulation Of Aldosterone Biosynthetic Process	GOBP	2.58808	-0.314839	BMP5;BMP6
Positive Regulation Of Growth Hormone Secretion	GOBP	2.58808	-0.314839	GHRL;KISS1
Regulation Of Mammary Gland Epithelial Cell Proliferation	GOBP	2.58808	-0.314839	PHB2;ROBO1
Cellular Response To Electrical Stimulus	GOBP	2.58808	-0.314839	PALM;CALR
Interleukin-11-Mediated Signaling Pathway	GOBP	2.58808	-0.314839	IL11RA;IL6ST
Cellular Response To Iron Ion	GOBP	2.58808	-0.314839	HMOX1;BMP6
Regulation Of Aldosterone Metabolic Process	GOBP	2.58808	-0.314839	BMP5;BMP6
Histone Modification	GOBP	2.58808	-0.314839	EHMT2;CPA4
Ciliary Neurotrophic Factor-Mediated Signaling Pathway	GOBP	2.58808	-0.314839	IL6ST;LIFR
Ciliary Neurotrophic Factor Receptor Binding	GOMF	2.58808	-0.314839	IL6ST;LIFR
Voltage-Gated Calcium Channel Activity	GOMF	2.58808	-0.314839	ITGAV;CACNA2D3
Neurotrophin Signaling Pathway	GOMF	2.58808	-0.314839	NTRK3;NTRK2
Neurotrophin Receptor Activity	GOMF	2.58808	-0.314839	NTRK3;NTRK2
Insulin Binding	GOMF	2.58808	-0.314839	INSR;IGF1R
Regulation Of Phosphorus Metabolic Process	GOBP	2.5863	-0.874615	CSF1;FBLN1;IL5;TLR4;BCAR3;IFNA4;EGFR;PHB2;NPM1;MGAT5;ITGA5;IGFBP3;IL6ST;NTRK3;APOA1;PRKCD;IGF1;LRP8;INSR;BIRC5;ADIPOQ;BMP6;YWHAG;NTRK2;GPNMB;NPPA;ROBO1;TFRC;NPTN;FGF3	IL12A;PDK2;VTN;HTR2A;OSM;TGFB1;FGF8;SQSTM1;PDGFD;CEBPA;FN1;DUSP10;CDK5RAP3;RELN;RASSF2;APOE;PYCARD;CCL5;MALT1;SOX9;LEP;RARRES2;VEGFC;FABP3;CSF2;IL18;THPO;CCN1;SPRED1;GH1;MYDGF
Protein Phosphorylation	GOBP	2.58026	-0.952887	TLR4;CSNK2A2;EGFR;CCNE1;DYRK3;IGFBP3;PRKCD;ABL2;INSR;BIRC5;CDC42BPB;IGF1R;DAPK2;NTRK2	MAP3K3;PIM2;RELN;LIMK1;CCL2;ACVR1B;FGFR2;INSRR;ADM2;EFEMP1
Brain Development	GOBP	2.57723	0.832703	PCDH9;LRP2;CSNK2A2;AMIGO2;EGFR;BMP5;CNTN1;CNTN4;LRP8;CMA1;IGF1R;APOD;NTRK2;ROBO1;ATP1B2;PLXNA1;CBLN1	NEFL;HIF1A;SHANK3;FGF8;ID2;GDF10;MECP2;EPOR;CDK5RAP3;RELN;SRGAP2;FGFR2;RTN4R;DLL1;PEX5;TWSG1;ALDH1A3
Development Of Ureteric Collection System	WikiPathways	2.56912	-0.58829	GDF11;FREM1;BMP5;ROBO1	FGFR2
Phagocytosis	GOBP	2.5623	1.45345	TLR4;CD93;MSR1;CD14;ITGAV;CEBPE;PRKCD;PEAR1	LRP1;MSR1;ITGAL;FCN3;TGM2;LIMK1;LEP;HAVCR1
Tissue Regeneration	GOBP	2.55609	-1.68757	PTGFRN;FZD9;IGF1;POSTN;APOD
Entry Into Host	GOBP	2.55126	-0.861233	CLEC4G;EGFR;NCAM1;ITGAV;ITGA5;INSR;TFRC	HTR2A;RPSA;HAVCR1
Endocytosis	GOBP	2.5431	1.17676	SCARA5;LRP2;TLR4;CD93;MSR1;OCIAD1;CD14;FOLR1;ITGAV;CEBPE;PRKCD;LRP8;INSR;TFRC;PEAR1;SCARF2;BIN1	IL10RA;LRP1;MSR1;RUFY1;ITGAL;VTN;CLTC;FCN3;LRP12;TGM2;APOE;PYCARD;HIP1R;LIMK1;LEP;DLL1;CANX;HAVCR1;ASGR2
Regulation Of Blood Circulation	GOBP	2.54111	0.793145	EGFR;GHRL;BMP10;MMP2;NPPA;ATP1B2;SCN4B;BIN1	HTR2A;LEP;FGA;STC1;FGG;ADM2
Extracellular Exosome	GOCC	2.53659	0.665537	ENO2;MXRA8;LRP2;ADGRG2;FBLN1;SCIN;BGN;SERPING1;PRTN3;C8G;CST6;CD248;GLIPR2;ENPEP;COL6A2;CFHR3;CD14;LCP1;FOLR1;RHOC;ARF5;MARCKSL1;PGAM4;ITGAV;MGAT5;C8A;STXBP4;TIAM2;IL6ST;APOA1;APOB;PRKCD;CNTN1;INSR;CHL1;CDC42BPB;H2AZ1;YWHAG;APOD;GDF2;CD274;CALR;ST3GAL1;SOD3;CLEC3B;LIFR;APOC3;IGFALS;TFRC;SEMG1;CPD;GNPDA1;PLXNA1	AMY2B;PLOD3;APLP2;ELAPOR1;FBLN5;GPD1;COL6A1;DNAJB9;KRT7;ITGAL;NAPB;PLEKHA7;SRSF7;EFNB1;VTN;IGHG4;PXDN;CLTC;CRYZ;TACSTD2;FABP4;PMP2;GM2A;SQSTM1;HTRA1;RAB3B;HPD;CRNN;ENTPD2;AMY2A;TGM2;SERPINB8;RAB2B;RPSA;FN1;SGSH;COL18A1;TIMP1;GSTA2;NAPEPLD;APOE;GMPPA;HLA-E;SERPINA7;MMP7;FGA;SERPINE1;VWF;CFH;FABP3;F9;FGG;PRDX5;RTN4R;CPE;IL1RN;DCTN2;HINT1;NPNT;LAD1;PPM1L;LMAN2;HYAL1;EFEMP1;CANX;SLC27A2;FTCD;ALDH1A3
Endocrine Pancreas Development	GOBP	2.53635	1.28403	GDF11;BMP5;BMP6	SOX9;DLL1
Cellular Response To Vitamin	GOBP	2.53635	1.28403	FOLR1;PHEX;POSTN	LEP;TNC
Leptin	IOB	2.53635	0.562853	EGFR;ITGAV;PDE3A	LEP
Regulation Of Nuclease Activity	GOBP	2.53635	0.562853	NPM1;PRKCD;PDE3A	HMGB2
Positive Regulation Of Phospholipase C Activity	GOBP	2.53635	0.562853	EGFR;PHB2;ABL2	HTR2A
Vitamin Transport	GOBP	2.53635	-0.795256	LRP2;FOLR1;APOA1
Dicarboxylic Acid Transport	GOBP	2.53635	-0.795256	LRP2;FOLR1;NTRK2
Regulation Of Cellular Ketone Metabolic Process	GOBP	2.5361	0.821264	DKKL1;BMP5;PPTC7;ADIPOQ;BMP6;APOC3	PDK2;CES1;SOX9;FABP3
Negative Regulation Of Cell Migration	GOBP	2.52711	1.70189	HMOX1;BMP5;IGFBP3;DLL4;ADIPOQ;BMP10;APOD;GDF2;CALR;ROBO1;ATP1B2	LRP1;SAP30;TACSTD2;TGFB1;MECP2;DUSP10;TIMP1;APOE;SRGAP2;CCL2;SERPINE1;STC1;SPRED1
Cellular Response To External Stimulus	GOBP	2.52711	1.17025	TLR4;FOLR1;CASP8;PHEX;EGFR;CASTOR1;POSTN;BMP6;YWHAG;IGF1R;EHMT2	ELAPOR1;HABP4;PPM1D;PDK2;GABARAPL1;CREBBP;LPL;SOX9;LEP;TNC;CTSK
Regulation Of Lipid Storage	GOBP	2.52402	2.38498	MSR1;ITGAV;APOB;PLA2G10	MSR1;CES1;LPL;LEP;CRP
Macrophage Differentiation	GOBP	2.52402	1.84189	CSF1;TLR4;CASP8;CEBPE	CEBPA;CASP10;CSF2;QKI
Trop2 Regulatory Signaling	WikiPathways	2.52402	0.734734	EGFR;CCNE1;IGF1;IGF1R	JUN;TACSTD2
Phosphatidylcholine Metabolic Process	GOBP	2.52402	0.734734	APOA1;PLA2G10;PLA2G7;PLA2G2C	MECP2;PLAAT2
Cellular Response To Chemical Stimulus	GOBP	2.52194	1.26114	APOM;CSF1;IL5;TLR4;MSR1;JARID2;BCAR3;IL12RB1;IFNA4;CD14;HMOX1;FOLR1;CASP8;IL11RA;PHEX;GLYAT;EGFR;CEBPE;PHB2;NPM1;CASTOR1;GHRL;STXBP4;IL6ST;PRKCD;PLA2G10;IGF1;ADAMTS13;LRP8;ABL2;CMA1;INSR;POSTN;ADIPOQ;BMP6;MMP2;H2AZ1;YWHAG;IGF1R;NTRK2;CD274;PDE3A;CALR;SOD3;CLEC3B;LIFR;EHMT2;TFRC;STX2;B3GNT2;LILRA4	IL10RA;JUN;IL12A;LRP1;GPD1;COL6A1;MSR1;PQBP1;SMAD4;CRYGD;PDK2;SRSF7;HIF1A;BCL2L2;PXDN;HTR2A;CCL1;CRYZ;OSM;TGFB1;FABP4;SQSTM1;CES1;PDGFD;CRNN;HBQ1;CEBPA;TGM2;MECP2;EPOR;CDK5RAP3;USP10;IL17A;LPL;SH2B3;HMGB2;CCL22;GSTA2;APOE;NME8;PYCARD;EGLN2;CCL5;MALT1;SOX9;LEP;CCL2;TNC;SERPINE1;RARRES2;VEGFC;FGFR2;CSF2;STC1;FGG;MAPK11;PRDX5;GREM2;IL18;PEX5;THPO;NPNT;INSRR;MBTPS1;DNAJB12;HYAL1;GH1;UBE2G2;LYPD1;CTSK;SULT2A1
Regulation Of Steroid Biosynthetic Process	GOBP	2.52187	1.71691	DKKL1;BMP5;APOB;BMP6;IGF1R	SF1;CES1;APOE;LEP;MBTPS1
Regulation Of Lipase Activity	GOBP	2.52187	1.25026	RHOC;EGFR;PHB2;ABL2;APOC3	LRP1;HTR2A;CCL5;FGFR2
Extracellular Matrix Binding	GOMF	2.52187	1.25026	BGN;SPARCL1;CD248;ITGAV;ADAMTS5	VTN;PXDN;RPSA;CCN1
Viral Life Cycle	GOMF	2.50832	0.799316	CLEC4G;EGFR;NCAM1;ITGAV;ITGA5;TFRC	HTR2A;RPSA;HYAL1;HAVCR1
Viral Process	GOMF	2.50832	0.799316	CLEC4G;EGFR;NCAM1;ITGAV;ITGA5;TFRC	HTR2A;RPSA;HYAL1;HAVCR1
Viral Entry Into Host Cell	GOMF	2.50832	0.799316	CLEC4G;EGFR;NCAM1;ITGAV;ITGA5;TFRC	HTR2A;RPSA;HYAL1;HAVCR1
Entry Into Host	GOMF	2.50832	0.799316	CLEC4G;EGFR;NCAM1;ITGAV;ITGA5;TFRC	HTR2A;RPSA;HYAL1;HAVCR1
Virus Receptor Activity	GOMF	2.50832	0.799316	CLEC4G;EGFR;NCAM1;ITGAV;ITGA5;TFRC	HTR2A;RPSA;HYAL1;HAVCR1
Movement In Host	GOMF	2.50832	0.799316	CLEC4G;EGFR;NCAM1;ITGAV;ITGA5;TFRC	HTR2A;RPSA;HYAL1;HAVCR1
Ebola Virus Infection In Host	WikiPathways	2.50832	-0.559394	TLR4;SCIN;FOLR1;EGFR;ITGAV;IGF1R	CLTC;HLA-E;HAVCR1
Transmembrane Receptor Protein Tyrosine Kinase Activity	GOMF	2.50832	-0.559394	EGFR;ROR1;NTRK3;INSR;IGF1R;NTRK2	FGFR2;INSRR;EFEMP1
Tube Morphogenesis	GOBP	2.50043	2.98343	LRP2;CSF1;ENPEP;HMOX1;FOLR1;CASP8;EGFR;IHH;ITGAV;MCAM;PHB2;BMP5;ITGA5;APOB;DLL4;MMP2;APOD;NTRK2;GDF2;ROBO1	SMAD2;LRP1;NOTCH2;SMAD4;HIF1A;PXDN;EDA;TACSTD2;TGFB1;FGF8;ID1;ID2;TGM2;FN1;COL18A1;APOE;SOX9;LEP;CCL2;TNC;SERPINE1;VEGFC;FGFR2;TNFRSF12A;DLL1;HPSE;IL18;CCN1;NPNT;QKI;ADM2;SPRED1;MYDGF
Positive Regulation Of Protein Metabolic Process	GOBP	2.50039	-0.800396	LRP2;CSF1;IL5;TLR4;BCAR3;IFNA4;RCN3;CASP8;EGFR;PHB2;NPM1;NELFE;ITGA5;NELFA;IL6ST;NTRK3;PRKCD;PLA2G10;IGF1;LRP8;INSR;BIRC5;ADIPOQ;BMP6;NTRK2;GPNMB;CLEC3B;ROBO1;TFRC;SEMG1;NPTN;FGF3	IL12A;LRP1;HABP4;ELAVL1;ARRDC3;CSDE1;VTN;HTR2A;OSM;TGFB1;FGF8;SQSTM1;PDGFD;CEBPA;BAG2;CDK5RAP3;RELN;RASSF2;APOE;PYCARD;EGLN2;HIP1R;RPS6KB2;CCL5;MALT1;SOX9;LEP;RARRES2;VEGFC;CSF2;IL18;THPO;CCN1;GH1;MYDGF
Cellular Response To Environmental Stimulus	GOBP	2.49756	0.69506	TLR4;CASP8;PALM;EGFR;NPM1;PRKCD;BMP6;MMP2;IGF1R;CALR	HABP4;CREBBP;TIMP1;PYCARD;SOX9;MAPK11;INSRR;HYAL1
Cellular Response To Abiotic Stimulus	GOBP	2.49756	0.69506	TLR4;CASP8;PALM;EGFR;NPM1;PRKCD;BMP6;MMP2;IGF1R;CALR	HABP4;CREBBP;TIMP1;PYCARD;SOX9;MAPK11;INSRR;HYAL1
Regulation Of Small Molecule Metabolic Process	GOBP	2.49559	1.1388	DKKL1;BMP5;PPTC7;IGFBP3;APOA1;APOB;IGF1;INSR;ADIPOQ;BMP6;APOC3	GPD1;PDK2;HIF1A;HTR2A;CES1;APOE;SOX9;LEP;IGFBP4;FABP3;MBTPS1
Positive Regulation Of Gene Expression	GOBP	2.49402	2.674	CSF1;IL5;TLR4;IL12RB1;RBM46;CD14;HMOX1;CASP8;CEBPE;PHB2;NPM1;ERBB3;IL6ST;NTRK3;APOB;IGF1;CNTN1;DLL4;POSTN;ADIPOQ;BMP10;BMP6;NTRK2;GDF2;CD274;CALR;CLEC3B;ROBO1;TFRC;FGF3	SMAD2;IL12A;HABP4;DNAJB9;PQBP1;ELAVL1;SMAD4;CSDE1;ASH2L;HIF1A;SCAMP5;CCL1;EDA;OSM;TGFB1;FGF8;ID2;CEBPA;MECP2;BAG2;RAB2B;IRF4;FN1;BTN3A2;IL17A;LPL;HMGB2;PYCARD;RPS6KB2;CCL5;MALT1;SOX9;LEP;HLA-E;TNC;ACVR1B;SERPINE1;CRP;CSF2;MAPK11;DLL1;HPSE;IL18;TMED10;QKI;ADM2;SULF2;IDO1
Sterol Transport	GOBP	2.48832	1.21849	APOM;MSR1;APOA1;APOB;APOC3	MSR1;CES1;LIPG;APOE
Organic Hydroxy Compound Transport	GOBP	2.48093	1.56208	APOM;MSR1;GHRL;APOA1;APOB;APOC3	MSR1;CES1;TGM2;MECP2;LIPG;APOE
Amyloid-Beta Binding	GOMF	2.48093	1.16173	GRIA4;TLR4;MSR1;APOA1;LRP8;INSR	LRP1;MSR1;APBB2;APBB1;APOE
Exogenous Protein Binding	GOMF	2.48093	0.777859	CLEC4G;EGFR;NCAM1;ITGAV;ITGA5;TFRC	HTR2A;RPSA;HYAL1;HAVCR1
Biological Process Involved In Interaction With Host	GOMF	2.48093	0.777859	CLEC4G;EGFR;NCAM1;ITGAV;ITGA5;TFRC	HTR2A;RPSA;HYAL1;HAVCR1
Biological Process Involved In Symbiotic Interaction	GOMF	2.48093	0.777859	CLEC4G;EGFR;NCAM1;ITGAV;ITGA5;TFRC	HTR2A;RPSA;HYAL1;HAVCR1
Positive Regulation Of Erk1 And Erk2 Cascade	GOBP	2.48062	2.90574	TLR4;GLIPR2;EGFR;PHB2;NELFE;ROR1;NTRK3;IGF1;NTRK2;GPNMB	NOTCH2;HTR2A;CCL1;TGFB1;FGF8;PDGFD;CCL22;APOE;PYCARD;CCL5;CCL2;FGA;FGFR2;FGG;THPO;NPNT
Aortic Valve Development	GOBP	2.4803	1.24458	ADAMTS5;DLL4;NPPA;ROBO1	SMAD2;TGFB1;SOX9
Regulation Of Chondrocyte Differentiation	GOBP	2.4803	0.704757	SCIN;IHH;ZBTB16;BMP6	SOX9;EFEMP1
Protein Stabilization	GOBP	2.47865	-0.907536	PHB2;NPM1;STXBP4;APOA1;PRKCD;IGF1;CALR;ATP1B2	BAG2;PIM2;RASSF2;HIP1R
Regulation Of Protein Kinase Activity	GOBP	2.47582	0.717175	CSF1;TLR4;EGFR;PHB2;NPM1;NTRK3;PRKCD;IGF1;LRP8;INSR;ADIPOQ;YWHAG;NPPA;ROBO1	CEBPA;DUSP10;CDK5RAP3;RELN;RASSF2;APOE;PYCARD;CCL5;MALT1;LEP;CCN1;SPRED1;GH1
Axon Regeneration	GOBP	2.47123	1.92197	FOLR1;MMP2;APOD	NEFL;TNC;DHFR
Regulation Of Insulin-Like Growth Factor Receptor Signaling Pathway	GOBP	2.47123	1.22712	BMP5;IGFBP3;IGF1	IGFBP4;GH1
Integrin Family Cell Surface Interactions	PATHWAY INTERACTION DATABASE NCI-NATURE CURATED DATA	2.47123	0.528548	ITGA11;ITGAV;ITGA5	ITGAL
Cellular Response To Hormone Stimulus	GOMF	2.47123	0.528548	INSR;IGF1R;PDE3A	INSRR
Response To Hormone	GOMF	2.47123	0.528548	INSR;IGF1R;PDE3A	INSRR
Phospholipase A2 Activity	GOMF	2.47123	0.528548	PLA2G10;PLA2G7;PLA2G2C	PLAAT2
Negative Regulation Of Interleukin-1 Beta Production	GOBP	2.47123	-0.836487	GHRL;APOA1;IGF1
Axon Development	GOBP	2.46299	1.33541	FLRT3;FOLR1;LAMA2;NCAM1;PLA2G10;CNTN1;CNTN4;CHL1;MMP2;IGF1R;APOD;ROBO1;B3GNT2;PLXNA1	NEFL;APLP2;NOTCH2;SMAD4;APBB2;APBB1;EFNB1;FGF8;UNC5D;RELN;LIMK1;TNC;FGFR2;RTN4R;DHFR;SEMA4F
Actin Filament Binding	GOMF	2.45696	-1.88502	ANTXR1;SCIN;LCP1;MARCKSL1;EGFR;ABL2;BIN1	HIP1R
Cellular Response To Mechanical Stimulus	GOBP	2.45541	-0.606244	TLR4;CASP8;EGFR;BMP6;IGF1R	HABP4;SOX9
Heart Morphogenesis	GOBP	2.45518	1.85837	LRP2;FOLR1;IHH;BMP5;ADAMTS5;DLL4;INSR;BMP10;ROBO1	SMAD2;NOTCH2;SMAD4;HIF1A;TGFB1;FGF8;SOX9;FGFR2;CPE;DLL1;CCN1
Integrin-Mediated Signaling Pathway	GOBP	2.45391	-0.59644	FBLN1;ITGA11;ITGAV;ITGA5;APOA1;ADAMTS13	ITGAL;FN1;MPIG6B
Female Gamete Generation	GOBP	2.45391	-1.49213	RBM46;CCNB2;IHH;MMP2;PDE3A;EHMT2	LEP
Positive Regulation Of Peptidyl-Serine Phosphorylation	GOBP	2.45391	-1.49213	BCAR3;IFNA4;EGFR;NTRK3;NTRK2;TFRC	OSM
Blood Vessel Development	GOBP	2.45358	2.30493	ANTXR1;LRP2;ENPEP;HMOX1;FOLR1;CASP8;IHH;ITGAV;MCAM;ITGA5;APOB;DLL4;MMP2;APOD;NTRK2;GDF2;ROBO1	LRP1;NOTCH2;MAP3K3;HIF1A;PXDN;TGFB1;FGF8;ID1;FN1;COL18A1;APOE;LEP;CCL2;SERPINE1;VEGFC;FGFR2;TNFRSF12A;DLL1;HPSE;IL18;CCN1;QKI;ADM2;SPRED1;MYDGF
Wound Healing Involved In Inflammatory Response	GOBP	2.45288	2.97407	TLR4;HMOX1	HIF1A;TGFB1;TIMP1
Positive Regulation Of Cholesterol Storage	GOBP	2.45288	2.06136	MSR1;APOB	MSR1;LPL
Spinal Cord Patterning	GOBP	2.45288	1.06101	GDF11;DLL4	RELN
Positive Regulation Of Cilium Movement	GOBP	2.45288	1.06101	ADAM7;PGAM4	IQCF1
Positive Regulation Of Cilium-Dependent Cell Motility	GOBP	2.45288	1.06101	ADAM7;PGAM4	IQCF1
Positive Regulation Of Flagellated Sperm Motility	GOBP	2.45288	1.06101	ADAM7;PGAM4	IQCF1
G-Secretase Mediated Erbb4 Signalling Pathway	PATHWHIZ	2.45288	-0.370092	EGFR;ERBB3
Glycerol Ether Metabolic Process	GOBP	2.45288	-0.370092	PLA2G10;PLA2G7
Negative Regulation Of Smooth Muscle Cell Apoptotic Process	GOBP	2.45288	-0.370092	GRIA4;IGF1
Regulation Of Very-Low-Density Lipoprotein Particle Remodeling	GOBP	2.45288	-0.370092	APOA1;APOC3
Regulation Of Calcium Ion Transmembrane Transport Via High Voltage-Gated Calcium Channel	GOBP	2.45288	-0.370092	NPPA;BIN1
Regulation Of Response To Macrophage Colony-Stimulating Factor	GOBP	2.45288	-0.370092	CSF1;TLR4
Positive Regulation Of Corticosteroid Hormone Secretion	GOBP	2.45288	-0.370092	GHRL;BMP6
Regulation Of Cellular Response To Macrophage Colony-Stimulating Factor Stimulus	GOBP	2.45288	-0.370092	CSF1;TLR4
Positive Regulation Of Lipopolysaccharide-Mediated Signaling Pathway	GOBP	2.45288	-0.370092	CD14;BMP6
Phosphatidylcholine Catabolic Process	GOBP	2.45288	-0.370092	PLA2G10;PLA2G7
Ether Lipid Metabolic Process	GOBP	2.45288	-0.370092	PLA2G10;PLA2G7
Cd40 Signaling Pathway	GOBP	2.45288	-0.370092	PHB2;ITGA5
Sodium Ion Export Across Plasma Membrane	GOBP	2.45288	-0.370092	NPPA;ATP1B2
Membrane Attack Complex	GOCC	2.45288	-0.370092	C8G;C8A
1-Alkyl-2-Acetylglycerophosphocholine Esterase Activity	GOMF	2.45288	-0.370092	PLA2G10;PLA2G7
Positive Regulation Of Cellular Component Biogenesis	GOBP	2.44766	-0.89582	IL5;TLR4;FLRT3;AMIGO2;LCP1;RHOC;PALM;GHRL;APOA1;NTRK2;GDF2;TFRC;CBLN1;BIN1;LRRC24	ELAPOR1;SMAD4;TGFB1;THBS2;MECP2;IL17A;PYCARD;HIP1R;LIMK1;SOX9;CSF2;HYAL1
Regulation Of Neuron Projection Development	GOBP	2.44766	-1.35	ISLR2;BMP5;TIAM2;ROR1;NTRK3;CNTN1;LRP8;ABL2;IGF1R;NTRK2;ROBO1;NPTN;ATP1B2;PLXNA1;LRRC4C	NEFL;PQBP1;APBB1;SHANK3;FN1;RELN;APOE;LIMK1;RTN4R;SEMA4F
Peptide Binding	GOMF	2.44706	0.901567	GRIA4;TLR4;MSR1;ENPEP;APOA1;LRP8;CMA1;INSR;IGF1R;CALR	LRP1;MSR1;APBB2;APBB1;APOE;RPS6KB2;HLA-E;PEX5;HLA-DRB3
Positive Regulation Of Canonical Nf-Kappab Signal Transduction	GOBP	2.43791	0.710902	TLR4;HMOX1;RHOC;CUL1;CASP8;ROR1;ADIPOQ;TFRC	MAP3K3;EDA;TGFB1;PIM2;CASP10;MALT1
Positive Regulation Of Ras Protein Signal Transduction	GOBP	2.43787	0.676021	CSF1;APOA1;IGF1;ROBO1	NOTCH2;RTN4R
Trabecula Morphogenesis	GOBP	2.43787	-1.33617	BMP5;DLL4;BMP10;MMP2
Biological_process	GOBP	2.42838	-1.20861	ENO2;SCARA5;APOM;SHISA2;ANTXR1;MXRA8;PCDH9;LRP2;CSF1;ADAM7;GRIA4;ADGRG2;CLEC4G;FBLN1;IL5;TLR4;TMEM132C;CD93;MSR1;HPGDS;JARID2;BCAR3;SCIN;SEPTIN10;PTGFRN;FLRT3;ISLR2;RELL1;CSNK2A2;BGN;IL12RB1;SPARCL1;SERPING1;PRTN3;RBM46;AMIGO2;PDCL2;GDF11;C8G;CST6;IFNA4;CD248;GLIPR2;PRSS27;ENPEP;DKKL1;NPPB;COL6A2;OCIAD1;CFHR3;RCN3;ADAMTSL1;CD14;PNMT;LCP1;HMOX1;FOLR1;RHOC;EMC8;CUL1;CASP8;CCNB2;IL11RA;PALM;LAMA2;ARF5;PHEX;MARCKSL1;PEX26;MDGA2;KDSR;GLYAT;HK3;EGFR;IHH;CCNE1;PGAM4;UBE2R2;NCAM1;ITGA11;ITGAV;MCAM;FREM1;CEBPE;PHB2;NPM1;PRTG;COQ10A;ADGRD1;GGT5;DYRK3;MGAT5;NELFE;BMP5;ITGA5;ZBTB16;NFYA;PPTC7;MRPL50;FZD9;TIMP2;SPC25;RNF141;NIF3L1;CASTOR1;CYRIA;GHRL;NELFA;C8A;STXBP4;RFX5;TIAM2;GK5;IGFBP3;ROR1;ERBB3;IL6ST;NTRK3;APOA1;APOB;KLK4;PRKCD;PLA2G10;IGF1;CNTN1;ADAMTS5;ADAMTS13;IDS;CNTN4;DLL4;LRIG3;LRP8;ABL2;CD207;CMA1;INSR;POSTN;BIRC5;ADIPOQ;BMP10;CHL1;CDC42BPB;BMP6;MMP2;H2AZ1;YWHAG;IGF1R;DAPK2;ENTPD5;APOD;NTRK2;GDF2;PLA2G7;CD274;GPNMB;PDE3A;CALR;MMP16;NPPA;ST3GAL1;SOD3;CLEC3B;ROBO1;MENT;LIFR;EHMT2;SPACA1;APOC3;COLEC10;IGFALS;KISS1;TFRC;B3GNT6;SEMG1;NPTN;ATP1B2;SPTLC2;STX2;FGF3;SCN4B;CPD;B3GNT2;PEAR1;LILRA4;DPEP2;ZPBP;PLA2G2C;CA11;CACNA2D3;GNPDA1;SCARF2;PLXNA1;CPA4;CBLN1;LRRC4C;NXPH2;BIN1;LRRC24	HOGA1;SIGLEC12;NEFL;IL10RA;JUN;SMAD2;IL12A;AMY2B;CLMP;PLOD3;APLP2;ELAPOR1;LRP1;COL28A1;FBLN5;HABP4;GPD1;TREML1;COL6A1;HNF1A;MSR1;DNAJB9;GAD1;NOTCH2;PPM1D;KRT7;RUFY1;PQBP1;GALE;GPR135;ARFGAP1;ELAVL1;DNAJB6;ITGAL;POU2F1;IGDCC3;SMAD4;ARRDC3;CRYGD;ORC6;PELO;NXF1;OTUB2;GLTP;PBRM1;SENP7;SMYD2;PDK2;NAPB;GABARAPL1;KLHL12;HMG20A;PSMG3;PLEKHA7;CSDE1;APBB2;GPR142;SF1;GPCPD1;APBB1;ASH2L;TEAD3;TMEM237;NIPAL4;SAP30;SRSF7;MAP3K3;TP53I11;HIF1A;BCL2L2;EFNB1;VTN;IGHG4;SHANK3;PXDN;SCAMP5;HTR2A;AK5;CREBBP;IFIT3;CCL1;KIAA0319L;CLTC;FLRT1;SPSB1;GABBR2;CRYZ;DDX25;EDA;TACSTD2;OSM;SHC2;FCN3;FLT3LG;TGFB1;THBS2;MBD1;FGF8;FABP4;ID1;ID2;MMP20;PMP2;RND3;GM2A;SQSTM1;NT5E;CD8A;CFHR1;CES1;LRP12;RNASE3;HTRA1;PSG1;UNC5D;GDF10;RAB3B;PDGFD;DUSP23;ADH1A;EGFL6;HPD;CRNN;PNPO;DYNLRB2;HBQ1;CEBPA;ENTPD2;AMY2A;S100Z;TGM2;MECP2;UBE2M;SERPINB8;NDUFA5;BAG2;ATOX1;RAB2B;IRF4;EPOR;RPSA;PDYN;CPA1;FN1;PIM2;MOSPD1;POP7;PDIA4;ESAM;DUSP10;BLOC1S2;CDK5RAP3;SIL1;TRPT1;QTRT1;BTN3A2;CASP10;ST8SIA1;GP1BB;IZUMO1;RELN;FUT7;ST6GALNAC4;USP10;SGSH;IL17A;PIK3AP1;LPL;COL18A1;RASSF2;SH2B3;TIMP1;PDHB;TIMM23;TRIM54;HMGB2;CCL22;LIPG;KCTD6;CRYBB3;GSTA2;GUCD1;NAPEPLD;DLST;APOE;MPP2;GMPPA;NME8;UTP6;MOCOS;TRAPPC6A;PHETA2;MAP6D1;PYCARD;EGLN2;GIMAP7;ACBD4;DMRTB1;HIP1R;SRGAP2;EIF2A;RPS6KB2;CCL5;CATIP;RIC8A;ZW10;MALT1;LIMK1;LCE3B;SCCPDH;SOX9;LEP;CCL2;HLA-E;SERPINA7;TNC;MMP7;FGA;ACVR1B;SERPINE1;IGFBP4;CLEC11A;LGALS4;VWF;RARRES2;VEGFC;FGFR2;CFH;CRP;FABP3;CSF2;F9;STC1;DPT;FGG;GPC5;MAPK11;PRDX5;KLRF1;RTN4R;TNFRSF12A;KIF23;CPE;DLL1;IL1RN;GREM2;HPSE;CTRC;IL18;DCTN2;EEF1B2;HINT1;PEX5;THPO;CGB2;CCN1;NPNT;INSRR;CELA3B;KLK15;TMED10;ICAM4;POGLUT2;GFRAL;HLA-DRB3;ST8SIA4;LILRA6;MPIG6B;ECEL1;CABLES2;MRPL52;PPM1L;MBTPS1;QKI;LMAN2;OPALIN;CHST1;C1D;PLAAT2;SEC61B;SLC66A1L;CUZD1;VTI1A;IQCF1;LGI3;DNAJB12;VSIG2;PCDHB7;ADM2;OXT;SULF2;HYAL1;SPRED1;SLTM;GH1;RNASEH1;EFEMP1;ADAM30;ABRAXAS2;CANX;TMEM25;HAVCR1;SLC27A2;UBE2G2;CRYZL1;FTCD;TWSG1;LYG1;MYDGF;LYPD1;CT55;CTSK;ASGR2;VCAN;GHDC;IDO1;RNF150;DHFR;SULT2A1;ALDH1A3;TNS4;SEMA4F;RNF114
Positive Regulation Of Smooth Muscle Cell Proliferation	GOBP	2.42727	1.90261	TLR4;HMOX1;EGFR;IGF1;MMP2;IGF1R	JUN;TGFB1;ID2;PDGFD;CCL5;FGFR2;IL18
Metalloendopeptidase Activity	GOMF	2.42727	0.736382	ADAM7;PHEX;ADAMTS5;ADAMTS13;MMP2;MMP16	MMP20;MMP7;ECEL1;ADAM30
Response To Vitamin	GOBP	2.42313	0.722169	FOLR1;PHEX;EGFR;POSTN;IGF1R	LEP;TNC;STC1
Positive Regulation Of Axonogenesis	GOBP	2.42313	0.722169	ISLR2;TIAM2;NTRK2;ROBO1;PLXNA1	NEFL;FN1;LIMK1
Clathrin-Coated Endocytic Vesicle Membrane	GOCC	2.42313	0.722169	LRP2;EGFR;APOB;CD207;TFRC	CLTC;APOE;HLA-DRB3
Kinase Regulator Activity	GOMF	2.41882	-1.29837	CCNB2;EGFR;CCNE1;NPM1;GHRL;ERBB3;IL6ST;ADIPOQ;YWHAG	HTR2A;CCL5;MALT1;SPRED1
Basolateral Plasma Membrane	GOCC	2.41131	-1.40088	FOLR1;PALM;EGFR;ERBB3;TFRC;STX2;CA11	LRP1;GM2A
Positive Regulation Of Steroid Metabolic Process	GOBP	2.40961	1.17352	APOA1;BMP6;IGF1R	CES1;APOE
Endogenous Tlr Signaling	PATHWAY INTERACTION DATABASE NCI-NATURE CURATED DATA	2.40961	0.496697	TLR4;BGN;CD14	VCAN
Insulin Igf Pathway-Protein Kinase B Signaling Cascade	PANTHER PATHWAY	2.40961	0.496697	IGF1;INSR;IGF1R	INSRR
Epiboly	GOBP	2.40961	0.496697	LCP1;RHOC;ITGA5	CCN1
Regulation Of Phospholipase C Activity	GOBP	2.40961	0.496697	EGFR;PHB2;ABL2	HTR2A
Wound Healing, Spreading Of Cells	GOBP	2.40961	0.496697	LCP1;RHOC;ITGA5	CCN1
Epiboly Involved In Wound Healing	GOBP	2.40961	0.496697	LCP1;RHOC;ITGA5	CCN1
Integrin Complex	GOCC	2.40961	0.496697	ITGA11;ITGAV;ITGA5	ITGAL
Biocarta_her2_pathway	MSIGDB_C2	2.40961	-0.876796	EGFR;ERBB3;IL6ST
Growth Factors And Hormones In Beta Cell Proliferation	WikiPathways	2.40961	-0.876796	IGF1;INSR;IGF1R
Positive Regulation Of Sodium Ion Transport	GOBP	2.40961	-0.876796	CNTN1;ATP1B2;SCN4B
Negative Regulation Of Lipid Transport	GOBP	2.40961	-0.876796	ITGAV;PLA2G10;APOC3
Negative Regulation Of Receptor-Mediated Endocytosis	GOBP	2.40961	-0.876796	ITGAV;ADIPOQ;APOC3
Phagocytic Cup	GOCC	2.40961	-0.876796	TLR4;LCP1;PEAR1
Cellular_component	GOCC	2.40188	-3.50431	ENO2;SCARA5;APOM;SHISA2;ANTXR1;MXRA8;PCDH9;LRP2;CSF1;ADAM7;GRIA4;ADGRG2;CLEC4G;FBLN1;IL5;TLR4;TMEM132C;CD93;MSR1;HPGDS;JARID2;BCAR3;SCIN;SEPTIN10;PTGFRN;FLRT3;ISLR2;RELL1;PTCHD3;CSNK2A2;BGN;IL12RB1;SPARCL1;SERPING1;PRTN3;RBM46;AMIGO2;PDCL2;GDF11;C8G;CST6;IFNA4;CD248;GLIPR2;PRSS27;ENPEP;ANTXR2;DKKL1;NPPB;COL6A2;OCIAD1;CFHR3;RCN3;ADAMTSL1;CD14;PNMT;LCP1;HMOX1;FOLR1;RHOC;EMC8;CUL1;CASP8;CCNB2;IL11RA;PALM;LAMA2;ARF5;PHEX;MARCKSL1;SPINK4;PEX26;MDGA2;KDSR;GLYAT;HK3;EGFR;IHH;CCNE1;PGAM4;UBE2R2;NCAM1;ITGA11;ITGAV;MCAM;FREM1;CPPED1;CEBPE;PHB2;NPM1;PRTG;COQ10A;ADGRD1;GGT5;DYRK3;MGAT5;NELFE;BMP5;ITGA5;ZBTB16;NFYA;PPTC7;MRPL50;FZD9;TIMP2;SPC25;RNF141;NIF3L1;CASTOR1;CYRIA;GHRL;NELFA;C8A;STXBP4;RFX5;TIAM2;GK5;IGFBP3;ROR1;ERBB3;IL6ST;NTRK3;APOA1;APOB;KLK4;PRKCD;PLA2G10;IGF1;CNTN1;ADAMTS5;ADAMTS13;IDS;CNTN4;DLL4;LRIG3;LRP8;ABL2;CD207;CMA1;INSR;POSTN;BIRC5;ADIPOQ;BMP10;CHL1;CDC42BPB;BMP6;MMP2;H2AZ1;YWHAG;IGF1R;DAPK2;ENTPD5;APOD;NTRK2;GDF2;PLA2G7;CD274;GPNMB;PDE3A;CALR;MMP16;NPPA;ST3GAL1;SOD3;CLEC3B;ROBO1;MENT;LIFR;EHMT2;SPACA1;APOC3;COLEC10;IGFALS;KISS1;TFRC;B3GNT6;SEMG1;NPTN;ATP1B2;SPTLC2;STX2;FGF3;SCN4B;CPD;B3GNT2;FAM241B;PEAR1;LILRA4;DPEP2;ZPBP;PLA2G2C;CA11;CACNA2D3;GNPDA1;SCARF2;PLXNA1;CPA4;CBLN1;LRRC4C;NXPH2;BIN1;LRRC24	HOGA1;SIGLEC12;NEFL;IL10RA;JUN;SMAD2;IL12A;AMY2B;CLMP;PLOD3;GOLM2;APLP2;ELAPOR1;LRP1;COL28A1;FBLN5;HABP4;GPD1;TREML1;COL6A1;HNF1A;MSR1;DNAJB9;GAD1;TMCC3;NOTCH2;PPM1D;KRT7;RUFY1;PQBP1;GALE;GPR135;ARFGAP1;ELAVL1;DNAJB6;ITGAL;POU2F1;IGDCC3;SMAD4;ARRDC3;CRYGD;ORC6;C16orf54;THYN1;PELO;NXF1;OTUB2;GLTP;PBRM1;SENP7;SMYD2;PDK2;NAPB;GABARAPL1;KLHL12;HMG20A;PSMG3;PLEKHA7;CSDE1;APBB2;GPR142;SF1;GPCPD1;APBB1;ASH2L;TEAD3;TMEM237;NIPAL4;SAP30;SRSF7;MAP3K3;TP53I11;HIF1A;BCL2L2;EFNB1;VTN;IGHG4;SHANK3;TOR4A;PXDN;NEURL4;SCAMP5;HTR2A;AK5;CREBBP;IFIT3;CCL1;KIAA0319L;CLTC;FLRT1;SPSB1;GABBR2;CRYZ;DDX25;EDA;TACSTD2;OSM;SHC2;FCN3;FLT3LG;TGFB1;THBS2;MBD1;FGF8;FABP4;ID1;ID2;MMP20;PMP2;RND3;GM2A;SQSTM1;CD8A;CFHR1;CES1;LRP12;RNASE3;HTRA1;PSG1;UNC5D;GDF10;RAB3B;PDGFD;DUSP23;ADH1A;EGFL6;HPD;CRNN;PNPO;DYNLRB2;HBQ1;CEBPA;ENTPD2;AMY2A;TGM2;MECP2;UBE2M;SERPINB8;NDUFA5;BAG2;ATOX1;RAB2B;IRF4;EPOR;RPSA;PDYN;CPA1;FN1;PIM2;MOSPD1;POP7;PDIA4;ESAM;LRP2BP;DUSP10;BLOC1S2;CDK5RAP3;SIL1;QTRT1;BTN3A2;CASP10;ST8SIA1;GP1BB;IZUMO1;RELN;FUT7;ST6GALNAC4;USP10;SGSH;IL17A;PIK3AP1;LPL;COL18A1;RASSF2;SH2B3;TIMP1;PDHB;TIMM23;TRIM54;HMGB2;CCL22;LIPG;KCTD6;GSTA2;PHYHIPL;NAPEPLD;DLST;APOE;MPP2;GMPPA;NME8;UTP6;MOCOS;TRAPPC6A;PHETA2;MAP6D1;PYCARD;EGLN2;GIMAP7;ACBD4;DMRTB1;COMMD5;LRRC75A;HIP1R;SRGAP2;EIF2A;RPS6KB2;CCL5;CATIP;RIC8A;ZW10;MALT1;LIMK1;SCCPDH;SOX9;LEP;CCL2;HLA-E;SERPINA7;TNC;MMP7;FGA;ACVR1B;SERPINE1;IGFBP4;CLEC11A;LGALS4;VWF;RARRES2;VEGFC;FGFR2;CFH;CRP;FABP3;CSF2;F9;STC1;DPT;FGG;GPC5;MAPK11;PRDX5;KLRF1;RTN4R;TNFRSF12A;KIF23;CPE;DLL1;IL1RN;GREM2;HPSE;IL18;DCTN2;EEF1B2;HINT1;PEX5;THPO;CGB2;CCN1;NPNT;INSRR;CELA3B;LAD1;KLK15;TMED10;ICAM4;SAYSD1;POGLUT2;GFRAL;HLA-DRB3;ST8SIA4;LILRA6;MPIG6B;ECEL1;MRPL52;PPM1L;MBTPS1;QKI;LMAN2;OPALIN;CHST1;C1D;PLAAT2;ANKRD46;SEC61B;SMCO2;SLC66A1L;CUZD1;VTI1A;IQCF1;LGI3;DNAJB12;VSIG2;PCDHB7;ADM2;OXT;SULF2;HYAL1;SPRED1;SLTM;GH1;RNASEH1;EFEMP1;ADAM30;ABRAXAS2;CANX;TMEM25;HAVCR1;SLC27A2;UBE2G2;CRYZL1;FTCD;TWSG1;LYG1;MYDGF;LYPD1;CT55;CTSK;ASGR2;VCAN;IDO1;RNF150;DHFR;SULT2A1;ALDH1A3;TNS4;SEMA4F;RNF114
Amide Binding	GOMF	2.4006	1.45409	GRIA4;TLR4;MSR1;ENPEP;FOLR1;PHB2;APOA1;LRP8;CMA1;INSR;IGF1R;CALR	LRP1;MSR1;GLTP;APBB2;APBB1;APOE;ACBD4;RPS6KB2;HLA-E;RTN4R;PEX5;HLA-DRB3;FTCD;DHFR
Semi-Lunar Valve Development	GOBP	2.39664	1.70262	ADAMTS5;DLL4;NPPA;ROBO1	SMAD2;NOTCH2;TGFB1;SOX9
Positive Regulation Of Smad Protein Signal Transduction	GOBP	2.39664	1.16758	BMP5;BMP10;BMP6;GDF2	SMAD4;TGFB1;TWSG1
Positive Regulation Of Lipase Activity	GOBP	2.39664	1.16758	RHOC;EGFR;PHB2;ABL2	HTR2A;CCL5;FGFR2
Cellular Response To Amino Acid Stimulus	GOBP	2.39664	1.16758	EGFR;CASTOR1;MMP2;NTRK2	COL6A1;BCL2L2;PDGFD
Lipoprotein Metabolic Process	GOBP	2.39664	-0.700983	APOM;APOA1;APOB;APOC3	APOE
Regulation Of Cardiac Muscle Hypertrophy	GOBP	2.39664	-0.700983	JARID2;IL6ST;IGF1;BMP10	SMAD4
Cellular Component Maintenance	GOBP	2.39664	-0.700983	PRTN3;INSR;IGF1R;CBLN1	PLEKHA7
Regulation Of Protein Metabolic Process	GOBP	2.39303	-1.06379	LRP2;CSF1;FBLN1;IL5;TLR4;BCAR3;CSNK2A2;IFNA4;RCN3;CASP8;EGFR;ITGAV;PHB2;NPM1;MGAT5;NELFE;ITGA5;NFYA;TIMP2;NELFA;IGFBP3;IL6ST;NTRK3;APOA1;PRKCD;PLA2G10;IGF1;LRP8;INSR;BIRC5;ADIPOQ;BMP6;YWHAG;APOD;NTRK2;GPNMB;CALR;NPPA;CLEC3B;ROBO1;EHMT2;TFRC;SEMG1;NPTN;FGF3;BIN1	IL12A;LRP1;HABP4;ELAVL1;DNAJB6;SMAD4;ARRDC3;PELO;HMG20A;CSDE1;HIF1A;VTN;HTR2A;DDX25;OSM;TGFB1;FGF8;SQSTM1;PDGFD;CEBPA;MECP2;SERPINB8;BAG2;FN1;DUSP10;CDK5RAP3;RELN;RASSF2;TIMP1;LIPG;APOE;PYCARD;EGLN2;HIP1R;EIF2A;RPS6KB2;CCL5;MALT1;LIMK1;SOX9;LEP;SERPINE1;RARRES2;VEGFC;CSF2;IL18;THPO;CCN1;TMED10;QKI;SPRED1;GH1;MYDGF;DHFR
Cerebral Cortex Development	GOBP	2.39144	2.02429	CSNK2A2;EGFR;LRP8;NTRK2;ROBO1	NEFL;HIF1A;MECP2;RELN;SRGAP2;PEX5
Positive Regulation Of Cell Cycle Phase Transition	GOBP	2.39144	-0.650387	EGFR;PHB2;NPM1;DYRK3;STXBP4	CRNN;HYAL1
Homeostatic Process	GOBP	2.38893	2.10789	SCARA5;APOM;CSF1;TLR4;OCIAD1;RCN3;HMOX1;CCNB2;LAMA2;HK3;IHH;NPM1;DYRK3;FZD9;APOA1;APOB;PLA2G10;CMA1;INSR;ADIPOQ;BMP6;IGF1R;GDF2;CALR;APOC3;TFRC;NPTN;ATP1B2	IL10RA;HNF1A;SMAD4;ARRDC3;PDK2;APBB2;HIF1A;SHANK3;HTR2A;CREBBP;CCL1;FABP4;ID2;SQSTM1;NT5E;CES1;CEBPA;TGM2;ATOX1;ESAM;CDK5RAP3;IL17A;LPL;RASSF2;SH2B3;LIPG;NAPEPLD;APOE;EGLN2;CCL5;SOX9;LEP;CCL2;FABP3;STC1;PRDX5;DLL1;CTRC;IL18;GFRAL;MPIG6B;CTSK
Lipid Transport	GOBP	2.38296	1.77343	APOM;MSR1;GHRL;APOA1;APOB;PLA2G10;APOD;APOC3;PLA2G2C	MSR1;GLTP;FABP4;PMP2;GM2A;CES1;LIPG;APOE;LEP;FABP3;SLC27A2
Response To Oxygen-Containing Compound	GOBP	2.37931	2.09713	TLR4;BCAR3;COL6A2;CD14;HMOX1;FOLR1;CASP8;PHEX;EGFR;IHH;CEBPE;PHB2;CASTOR1;STXBP4;PRKCD;IGF1;ADAMTS13;LRP8;ABL2;CMA1;INSR;POSTN;ADIPOQ;BMP6;MMP2;H2AZ1;YWHAG;IGF1R;APOD;NTRK2;CD274;PDE3A;CALR;SOD3;EHMT2;TFRC	NEFL;IL10RA;JUN;SMAD2;IL12A;LRP1;GPD1;COL6A1;SMAD4;CRYGD;PDK2;HIF1A;BCL2L2;HTR2A;TGFB1;MBD1;FABP4;SQSTM1;NT5E;CES1;GDF10;PDGFD;CEBPA;TGM2;MECP2;DUSP10;LPL;COL18A1;TIMP1;HMGB2;GUCD1;APOE;NME8;PYCARD;MALT1;SOX9;LEP;CCL2;TNC;FGA;SERPINE1;RARRES2;FGFR2;CSF2;STC1;FGG;PRDX5;PEX5;INSRR;HYAL1;GH1;LYPD1;CTSK;IDO1;DHFR
Bone Development	GOBP	2.37808	1.58082	BGN;PHEX;IHH;FREM1;ZBTB16;IGF1;BMP6;MMP16	FGF8;TGM2;SOX9;LEP;FGFR2;STC1;MAPK11;SULF2;GH1
Negative Regulation Of Cellular Metabolic Process	GOBP	2.37783	1.17011	FBLN1;TLR4;MSR1;JARID2;RBM46;DKKL1;HMOX1;CCNE1;ITGAV;PHB2;NPM1;MGAT5;NELFE;BMP5;ZBTB16;TIMP2;NIF3L1;GHRL;NELFA;RFX5;IGFBP3;NTRK3;APOA1;PRKCD;PLA2G10;IGF1;DLL4;BIRC5;ADIPOQ;BMP6;YWHAG;APOD;GDF2;CD274;GPNMB;CALR;NPPA;ROBO1;EHMT2;APOC3;NPTN;LILRA4;BIN1	IL10RA;JUN;SMAD2;IL12A;LRP1;HABP4;MSR1;NOTCH2;PPM1D;ELAVL1;DNAJB6;POU2F1;SMAD4;PELO;OTUB2;SMYD2;HMG20A;CSDE1;APBB2;SF1;APBB1;SAP30;SRSF7;MAP3K3;HIF1A;CREBBP;CLTC;FCN3;TGFB1;MBD1;FABP4;ID1;ID2;SQSTM1;CEBPA;MECP2;FN1;MOSPD1;DUSP10;CDK5RAP3;RASSF2;TIMP1;HMGB2;APOE;PYCARD;SOX9;LEP;ACVR1B;SERPINE1;FGFR2;CSF2;PRDX5;DLL1;QKI;C1D;SPRED1;TWSG1;IDO1;DHFR
Regulation Of Neurogenesis	GOBP	2.37764	2.28565	LRP2;ISLR2;EGFR;PRTG;TIAM2;IL6ST;DLL4;LRP8;NTRK2;ROBO1;NPTN;PLXNA1;BIN1	NEFL;HIF1A;SHANK3;TGFB1;MBD1;ID2;TGM2;MECP2;FN1;DUSP10;RELN;HMGB2;LIMK1;VEGFC;RTN4R;DLL1;QKI;VCAN;SEMA4F
Response To Endogenous Stimulus	GOBP	2.37679	0.910967	LRP2;TLR4;BCAR3;FLRT3;FOLR1;PHEX;EGFR;PHB2;BMP5;TIMP2;CASTOR1;GHRL;STXBP4;NTRK3;APOA1;PRKCD;IGF1;DLL4;LRP8;INSR;POSTN;ADIPOQ;BMP10;BMP6;MMP2;YWHAG;IGF1R;NTRK2;GDF2;PDE3A;CALR;CLEC3B;EHMT2;FGF3	NEFL;JUN;SMAD2;LRP1;GPD1;COL6A1;NOTCH2;SMAD4;PDK2;ASH2L;BCL2L2;HTR2A;FLRT1;TGFB1;FGF8;ID1;CES1;GDF10;PDGFD;TGM2;MECP2;LPL;TIMP1;HMGB2;EGLN2;CCL5;SOX9;LEP;CCL2;TNC;ACVR1B;RARRES2;VEGFC;FGFR2;STC1;IL1RN;NPNT;INSRR;HYAL1;GH1;TWSG1;LYPD1;CTSK
Neuron Projection Morphogenesis	GOBP	2.37581	1.15889	LRP2;FLRT3;LAMA2;EGFR;NCAM1;PLA2G10;CNTN1;CNTN4;LRP8;POSTN;CHL1;IGF1R;ROBO1;B3GNT2;PLXNA1	NEFL;APLP2;NOTCH2;SMAD4;APBB2;APBB1;EFNB1;SHANK3;FLRT1;FGF8;UNC5D;RELN;SRGAP2;LIMK1;FGFR2;RTN4R;SEMA4F
Regulation Of Nuclear Division	GOBP	2.37505	-1.04553	SPC25;IGF1;INSR;BIRC5;PDE3A;CALR	FGF8;ZW10
Positive Regulation Of Transferase Activity	GOBP	2.37243	-0.832366	CSF1;TLR4;EGFR;PHB2;NTRK3;APOA1;PRKCD;IGF1;LRP8;INSR;ADIPOQ;ROBO1	ARRDC3;RELN;RASSF2;APOE;CCL5;MALT1;LEP;CCN1;GH1
Gliogenesis	GOBP	2.36492	1.62944	MXRA8;CSF1;TLR4;LAMA2;EGFR;ROR1;ERBB3;CNTN1;LRP8;NTRK2	LRP1;VTN;MECP2;DUSP10;RELN;SRGAP2;SOX9;CCL2;VEGFC;DLL1;QKI;VCAN
Plasma Membrane Bounded Cell Projection Morphogenesis	GOBP	2.36397	1.14661	LRP2;FLRT3;LAMA2;EGFR;NCAM1;PLA2G10;CNTN1;CNTN4;LRP8;POSTN;CHL1;IGF1R;ROBO1;B3GNT2;PLXNA1	NEFL;APLP2;NOTCH2;SMAD4;APBB2;APBB1;EFNB1;SHANK3;FLRT1;FGF8;UNC5D;RELN;SRGAP2;LIMK1;FGFR2;RTN4R;SEMA4F
Micrornas In Cardiomyocyte Hypertrophy	WikiPathways	2.36033	-0.672502	NPPB;IL6ST;IGF1;IGF1R;NPPA	TGFB1;FGFR2
Cluster Of Actin-Based Cell Projections	GOCC	2.36033	-1.15437	LRP2;SCIN;ENPEP;FOLR1;RHOC	IDO1
Nrp1 Triggered Signaling Pathways In Pancreatic Cancer	WikiPathways	2.35654	0.622021	EGFR;CCNE1;MMP2;PLXNA1	SMAD2;SMAD4
Pid_ajdiss_2pathway	MSIGDB_C2	2.35654	-0.728885	EGFR;IGF1R;NTRK2;ROBO1	MMP7
Alcohol Binding	GOMF	2.35654	-0.728885	C8G;APOA1;APOD;APOC3	PMP2
Vasculature Development	GOBP	2.35538	2.38611	ANTXR1;LRP2;ENPEP;HMOX1;FOLR1;CASP8;IHH;ITGAV;MCAM;ITGA5;APOB;DLL4;MMP2;APOD;NTRK2;GDF2;ROBO1	LRP1;NOTCH2;MAP3K3;HIF1A;PXDN;TGFB1;FGF8;ID1;FN1;COL18A1;APOE;RIC8A;LEP;CCL2;SERPINE1;VEGFC;FGFR2;TNFRSF12A;DLL1;HPSE;IL18;CCN1;QKI;ADM2;SPRED1;MYDGF
Negative Regulation Of Blood Pressure	GOBP	2.35111	1.12289	NPPB;ADIPOQ;NPPA	VEGFC;ADM2
Regulation Of Microtubule-Based Movement	GOBP	2.35111	1.12289	ADAM7;PGAM4;SEMG1	MECP2;IQCF1
Vasodilation	GOBP	2.35111	1.12289	NPPB;EGFR;NPPA	PLOD3;APOE
No Cgmp Pkg Mediated Neuroprotection	WikiPathways	2.35111	0.467061	NPPB;PDE3A;NPPA	NEFL
Cholesterol Binding	GOMF	2.35111	0.467061	APOA1;APOD;APOC3	PMP2
Peptide Catabolic Process	GOBP	2.35111	-0.916235	ENPEP;ADAMTS13;DPEP2
Lipid Homeostasis	GOBP	2.34946	2.20094	APOM;RCN3;APOA1;APOB;PLA2G10;APOC3	FABP4;CES1;CEBPA;LPL;LIPG;APOE;FABP3;IL18
Regulation Of Erk1 And Erk2 Cascade	GOBP	2.34453	3.13778	FBLN1;TLR4;GLIPR2;EGFR;PHB2;NELFE;ROR1;NTRK3;IGF1;ADIPOQ;NTRK2;GPNMB	NOTCH2;SMAD4;HTR2A;CCL1;TGFB1;FGF8;PDGFD;FN1;DUSP10;CCL22;APOE;PYCARD;CCL5;CCL2;FGA;FGFR2;FGG;THPO;CCN1;NPNT;SPRED1
Cell Projection Morphogenesis	GOBP	2.34044	1.12228	LRP2;FLRT3;LAMA2;EGFR;NCAM1;PLA2G10;CNTN1;CNTN4;LRP8;POSTN;CHL1;IGF1R;ROBO1;B3GNT2;PLXNA1	NEFL;APLP2;NOTCH2;SMAD4;APBB2;APBB1;EFNB1;SHANK3;FLRT1;FGF8;UNC5D;RELN;SRGAP2;LIMK1;FGFR2;RTN4R;SEMA4F
Regulation Of Cell Cycle Process	GOBP	2.34044	-0.615154	CSNK2A2;EGFR;PHB2;NPM1;DYRK3;SPC25;STXBP4;IGF1;INSR;BIRC5;IGF1R;GPNMB;PDE3A;CALR;BIN1	PBRM1;APBB2;APBB1;CLTC;FGF8;ID2;CRNN;CDK5RAP3;ZW10;SOX9;CCL2;KIF23;MBTPS1;HYAL1
Anatomical Structure Maturation	GOBP	2.33903	0.917072	GDF11;IHH;ZBTB16;PLA2G10;IGF1;MMP2;PDE3A;SEMG1	HIF1A;CEBPA;MECP2;LEP;FGG;IQCF1;GH1
Biocarta_longevity_pathway	MSIGDB_C2	2.3373	0.978218	IGF1;IGF1R	GH1
Regulation Of Phospholipid Transport	GOBP	2.3373	0.978218	APOA1;PRKCD	APOE
Regulation Of Renal System Process	GOBP	2.3373	0.978218	NPPB;ADIPOQ	STC1
High-Density Lipoprotein Particle Clearance	GOBP	2.3373	0.978218	APOM;APOA1	APOE
Negative Regulation Of Heterotypic Cell-Cell Adhesion	GOBP	2.3373	0.978218	APOA1;ADIPOQ	IL1RN
Regulation Of Cell-Cell Adhesion Involved In Gastrulation	GOBP	2.3373	0.978218	APOA1;ADIPOQ	IL1RN
Positive Regulation Of Hormone Biosynthetic Process	GOBP	2.3373	0.978218	BMP6;IGF1R	HIF1A
7q11 23 Distal Copy Number Variation	WikiPathways	2.3373	-0.423359	YWHAG;DAPK2
Regulation Of Granulocyte Differentiation	GOBP	2.3373	-0.423359	IL5;ADIPOQ
Negative Regulation Of T Cell Differentiation In Thymus	GOBP	2.3373	-0.423359	CLEC4G;IHH
Angiotensin Maturation	GOBP	2.3373	-0.423359	ENPEP;CMA1
Regulation Of Endodeoxyribonuclease Activity	GOBP	2.3373	-0.423359	NPM1;PRKCD
Regulation Of Systemic Arterial Blood Pressure By Circulatory Renin-Angiotensin	GOBP	2.3373	-0.423359	ENPEP;CMA1
Regulation Of Growth Hormone Secretion	GOBP	2.3373	-0.423359	GHRL;KISS1
Cgmp Metabolic Process	GOBP	2.3373	-0.423359	NPPB;NPPA
Regulation Of Angiotensin Levels In Blood	GOBP	2.3373	-0.423359	ENPEP;CMA1
Response To External Biotic Stimulus	GOMF	2.3373	-0.423359	TLR4;CD14
Response To Biotic Stimulus	GOMF	2.3373	-0.423359	TLR4;CD14
Udp-Galactose:beta-N-Acetylglucosamine Beta-1,3-Galactosyltransferase Activity	GOMF	2.3373	-0.423359	B3GNT6;B3GNT2
Response To Other Organism	GOMF	2.3373	-0.423359	TLR4;CD14
Complement Activation	GOBP	2.32977	1.07052	SERPING1;C8G;CFHR3;C8A;COLEC10	IGHG4;FCN3;CFHR1;CFH
Hair Follicle Development Cytodifferentiation Part 3 Of 3	WikiPathways	2.32977	0.654616	EGFR;ZBTB16;KLK4;IGF1;BMP6	JUN;SMAD4;SOX9
Positive Regulation Of Cytosolic Calcium Ion Concentration	GOBP	2.32977	-0.694634	ITGAV;GHRL;ABL2;KISS1;NPTN	HTR2A;CCL1
Response To Nutrient	GOBP	2.32281	0.958882	FOLR1;PHEX;EGFR;POSTN;ADIPOQ;IGF1R;TFRC	PDK2;LPL;LIPG;LEP;TNC;STC1
Regulation Of Sterol Transport	GOBP	2.3175	2.13237	APOA1;PLA2G10;ADIPOQ;APOC3	LRP1;CES1;LIPG;APOE;LEP
Regulation Of Cholesterol Transport	GOBP	2.3175	2.13237	APOA1;PLA2G10;ADIPOQ;APOC3	LRP1;CES1;LIPG;APOE;LEP
Negative Regulation Of Reproductive Process	GOBP	2.3175	-0.756657	HPGDS;IGF1;CALR;SEMG1	TIMP1
Regulation Of Muscle Hypertrophy	GOBP	2.3175	-0.756657	JARID2;IL6ST;IGF1;BMP10	SMAD4
Neuron Projection Guidance	GOBP	2.3168	-0.569976	FLRT3;LAMA2;NCAM1;PLA2G10;CNTN1;CNTN4;CHL1;ROBO1;B3GNT2;PLXNA1	NOTCH2;SMAD4;APBB2;EFNB1;FGF8;UNC5D;RELN;SEMA4F
Axon Guidance	GOBP	2.3168	-0.569976	FLRT3;LAMA2;NCAM1;PLA2G10;CNTN1;CNTN4;CHL1;ROBO1;B3GNT2;PLXNA1	NOTCH2;SMAD4;APBB2;EFNB1;FGF8;UNC5D;RELN;SEMA4F
Regulation Of Mononuclear Cell Proliferation	GOBP	2.31341	0.73167	CSF1;CLEC4G;IL5;TLR4;IL12RB1;IHH;IL6ST;IGF1;CD274;GPNMB;TFRC	IL12A;EFNB1;PYCARD;CCL5;LEP;HLA-E;CRP;IL18;TWSG1;IDO1
Negative Regulation Of Cytokine Production	GOBP	2.31341	-1.10135	TLR4;GHRL;APOA1;PLA2G10;IGF1;ADIPOQ;APOD;CD274;GPNMB;NPTN;LILRA4	IL12A;TGFB1;FN1;PYCARD;DLL1;TWSG1;IDO1
Positive Regulation Of Epithelial Cell Proliferation	GOBP	2.31274	1.69127	HMOX1;EGFR;IHH;BMP5;GHRL;STXBP4;IGF1;BMP6;GDF2	NOTCH2;HIF1A;CRNN;ST8SIA1;HMGB2;CCL5;SOX9;VEGFC;FGFR2;HYAL1;MYDGF
Regulation Of Catalytic Activity	GOBP	2.30396	-0.646617	CSF1;TLR4;BCAR3;PRTN3;RCN3;RHOC;CASP8;EGFR;PHB2;NPM1;MGAT5;TIMP2;NTRK3;APOA1;PRKCD;IGF1;LRP8;ABL2;INSR;ADIPOQ;YWHAG;NTRK2;PDE3A;NPPA;ROBO1;APOC3;SEMG1;BIN1	LRP1;DNAJB6;ARRDC3;HIF1A;VTN;HTR2A;GABBR2;CEBPA;TGM2;SERPINB8;BAG2;DUSP10;CDK5RAP3;RELN;RASSF2;TIMP1;HMGB2;APOE;PYCARD;HIP1R;SRGAP2;CCL5;MALT1;LIMK1;LEP;SERPINE1;FGFR2;RTN4R;CCN1;SPRED1;GH1;DHFR
Response To Amino Acid	GOBP	2.29974	1.04295	EGFR;CASTOR1;MMP2;IGF1R;NTRK2	COL6A1;BCL2L2;GDF10;PDGFD
Cellular Component Assembly Involved In Morphogenesis	GOBP	2.29974	-1.89638	IHH;CNTN1;BMP10;SPACA1;ZPBP
Regulation Of Blood Pressure	GOBP	2.29925	1.3688	ENPEP;NPPB;CMA1;POSTN;ADIPOQ;NPPA	ID2;MECP2;LEP;VEGFC;DLL1;ADM2
Phosphorylation	GOBP	2.29909	-1.6486	TLR4;CSNK2A2;HK3;EGFR;CCNE1;DYRK3;GK5;IGFBP3;ROR1;ERBB3;NTRK3;PRKCD;ABL2;INSR;BIRC5;CDC42BPB;IGF1R;DAPK2;NTRK2	PDK2;MAP3K3;AK5;PIM2;RELN;RPS6KB2;LIMK1;CCL2;ACVR1B;FGFR2;MAPK11;INSRR;ADM2;EFEMP1
Calcium Ion Binding	GOMF	2.29623	-0.918301	PCDH9;LRP2;FBLN1;CD93;HPGDS;SCIN;SPARCL1;CD248;RCN3;LCP1;IHH;ITGA5;PLA2G10;ADAMTS13;IDS;DLL4;LRP8;CALR;CLEC3B;PLA2G2C	LRP1;FBLN5;NOTCH2;THBS2;EGFL6;CRNN;AMY2A;S100Z;TGM2;LPL;CRP;F9;DLL1;NPNT;PCDHB7;SULF2;EFEMP1;CANX;VCAN
Regulation Of Cholesterol Efflux	GOBP	2.29538	1.72923	APOA1;PLA2G10;ADIPOQ	LRP1;CES1;APOE
Cell Adhesion Mediated By Integrin	GOBP	2.29538	1.72923	ITGA11;ITGAV;ITGA5	ITGAL;VTN;NPNT
Endocytic Vesicle Lumen	GOCC	2.29538	0.439431	APOA1;APOB;CALR	APOE
Peptidase Activity	GOMF	2.29134	1.29732	ADAM7;PRTN3;PRSS27;ENPEP;CASP8;PHEX;IHH;GGT5;KLK4;ADAMTS5;ADAMTS13;CMA1;MMP2;MMP16;CPD;DPEP2;CPA4	OTUB2;SENP7;MMP20;HTRA1;TGM2;CPA1;CASP10;RELN;USP10;MALT1;MMP7;F9;CPE;CTRC;HINT1;CELA3B;KLK15;ECEL1;MBTPS1;ADAM30;CTSK
Positive Regulation Of Mononuclear Cell Proliferation	GOBP	2.28164	0.865734	CSF1;IL5;TLR4;IL12RB1;IL6ST;IGF1;CD274;TFRC	IL12A;EFNB1;PYCARD;CCL5;LEP;HLA-E;IL18
Multi-Multicellular Organism Process	GOBP	2.28164	0.865734	FBLN1;DKKL1;IHH;ITGA5;GHRL;MMP2;NPPA;SEMG1	TEAD3;PSG1;EPOR;FUT7;LEP;STC1;IDO1
Endocytic Vesicle Membrane	GOCC	2.28164	0.592798	LRP2;GRIA4;MSR1;EGFR;APOB;CD207;CALR;TFRC	LRP1;MSR1;CLTC;APOE;HLA-E;HLA-DRB3
Neuron Projection Development	GOBP	2.27949	1.29618	LRP2;FLRT3;FOLR1;LAMA2;EGFR;NCAM1;GHRL;PLA2G10;CNTN1;CNTN4;LRP8;POSTN;CHL1;MMP2;IGF1R;APOD;ROBO1;B3GNT2;PLXNA1	NEFL;APLP2;NOTCH2;PQBP1;SMAD4;APBB2;APBB1;EFNB1;SHANK3;FLRT1;FGF8;LRP12;UNC5D;MECP2;BLOC1S2;RELN;APOE;SRGAP2;LIMK1;TNC;FGFR2;RTN4R;DHFR;SEMA4F
Endocardial Cushion Development	GOBP	2.27948	1.57538	BMP5;ERBB3;ADAMTS5;ROBO1	SMAD2;SMAD4;FGF8;SOX9
Response To Axon Injury	GOBP	2.27948	1.06126	FLRT3;FOLR1;MMP2;APOD	NEFL;TNC;DHFR
Cellular Response To Acid Chemical	GOBP	2.27948	1.06126	EGFR;CASTOR1;MMP2;NTRK2	COL6A1;BCL2L2;PDGFD
A6b1 And A6b4 Integrin Signaling	PATHWAY INTERACTION DATABASE NCI-NATURE CURATED DATA	2.27948	-1.45935	LAMA2;EGFR;ERBB3;YWHAG
Developmental Maturation	GOBP	2.27835	0.562361	GDF11;PALM;IHH;ZBTB16;PLA2G10;IGF1;MMP2;PDE3A;SEMG1	HIF1A;CEBPA;MECP2;LEP;FGG;IQCF1;GH1
Pallium Development	GOBP	2.27462	1.72502	CSNK2A2;EGFR;LRP8;IGF1R;NTRK2;ROBO1	NEFL;HIF1A;FGF8;MECP2;RELN;SRGAP2;PEX5
Endoplasmic Reticulum	GOCC	2.27335	3.91246	SHISA2;MXRA8;LRP2;CSF1;PTGFRN;FLRT3;PTCHD3;SPARCL1;SERPING1;ANTXR2;COL6A2;RCN3;ADAMTSL1;HMOX1;FOLR1;RHOC;EMC8;PHEX;KDSR;EGFR;IHH;ITGA5;FZD9;GHRL;IGFBP3;APOA1;APOB;PRKCD;ADAMTS5;ADAMTS13;ADIPOQ;ENTPD5;APOD;CALR;SPTLC2	IL12A;PLOD3;APLP2;ELAPOR1;COL28A1;COL6A1;DNAJB9;TMCC3;NOTCH2;ELAVL1;POU2F1;GABARAPL1;APBB2;APBB1;VTN;TOR4A;PXDN;FLRT1;EDA;SQSTM1;CES1;PDGFD;HPD;ENTPD2;TGM2;RAB2B;FN1;MOSPD1;PDIA4;SIL1;IZUMO1;COL18A1;TIMP1;APOE;TRAPPC6A;PYCARD;GIMAP7;ZW10;HLA-E;TNC;FGA;IGFBP4;VWF;F9;FGG;RTN4R;EEF1B2;CCN1;TMED10;POGLUT2;HLA-DRB3;MPIG6B;PPM1L;MBTPS1;LMAN2;SEC61B;VTI1A;DNAJB12;SULF2;CANX;SLC27A2;UBE2G2;FTCD;MYDGF;ASGR2;VCAN;SEMA4F
Complement System In Neuronal Development And Plasticity	WikiPathways	2.27022	1.01601	SERPING1;C8G;ITGAV;C8A;COLEC10	VTN;TGFB1;CASP10;CFH
Cellular Response To Lipid	GOBP	2.25931	0.66792	TLR4;CD14;PHEX;EGFR;CEBPE;PHB2;ADAMTS13;LRP8;ABL2;MMP2;H2AZ1;IGF1R;CD274;PDE3A;CALR	BCL2L2;CES1;LPL;HMGB2;PYCARD;EGLN2;MALT1;SOX9;LEP;CCL2;TNC;SERPINE1;FGFR2;CSF2;STC1
Negative Regulation Of Metabolic Process	GOBP	2.25925	0.907678	FBLN1;TLR4;MSR1;JARID2;CSNK2A2;RBM46;DKKL1;HMOX1;EGFR;CCNE1;ITGAV;PHB2;NPM1;MGAT5;NELFE;BMP5;ZBTB16;TIMP2;NIF3L1;GHRL;NELFA;RFX5;IGFBP3;NTRK3;APOA1;PRKCD;PLA2G10;IGF1;ADAMTS5;DLL4;BIRC5;ADIPOQ;BMP6;YWHAG;APOD;NTRK2;GDF2;CD274;GPNMB;CALR;NPPA;ROBO1;EHMT2;APOC3;NPTN;LILRA4;BIN1	IL10RA;JUN;SMAD2;IL12A;LRP1;HABP4;MSR1;NOTCH2;PPM1D;ELAVL1;DNAJB6;POU2F1;SMAD4;ARRDC3;PELO;OTUB2;SMYD2;HMG20A;CSDE1;APBB2;SF1;APBB1;SAP30;SRSF7;MAP3K3;HIF1A;VTN;CREBBP;CLTC;FCN3;TGFB1;MBD1;FABP4;ID1;ID2;SQSTM1;CEBPA;MECP2;SERPINB8;BAG2;FN1;MOSPD1;DUSP10;CDK5RAP3;RASSF2;TIMP1;HMGB2;APOE;PYCARD;LIMK1;SOX9;LEP;ACVR1B;SERPINE1;FGFR2;CSF2;PRDX5;DLL1;QKI;C1D;SPRED1;TWSG1;IDO1;DHFR
Organic Substance Transport	GOMF	2.25873	1.56912	APOM;FOLR1;ITGAV;APOA1;APOB;APOD;CACNA2D3	GLTP;FABP4;GM2A;TIMM23;APOE;TMED10;SLC66A1L;SLC27A2
Regulation Of Kinase Activity	GOBP	2.25217	-0.63344	CSF1;TLR4;EGFR;PHB2;NPM1;NTRK3;PRKCD;IGF1;LRP8;INSR;ADIPOQ;YWHAG;NPPA;ROBO1	CEBPA;DUSP10;CDK5RAP3;RELN;RASSF2;APOE;PYCARD;CCL5;MALT1;LEP;CCN1;SPRED1;GH1
Cellular Response To Chemical Stimulus	GOMF	2.24885	1.05512	APOM;TLR4;IL12RB1;CD14;FOLR1;IL11RA;IL6ST;INSR;IGF1R;PDE3A;SOD3;LIFR	IL10RA;PXDN;HTR2A;CCL1;HBQ1;EPOR;CCL22;APOE;CCL5;CCL2;PRDX5;INSRR;GFRAL
Cell Part Morphogenesis	GOBP	2.24787	1.02789	LRP2;FLRT3;LAMA2;EGFR;NCAM1;PLA2G10;CNTN1;CNTN4;LRP8;POSTN;CHL1;IGF1R;ROBO1;B3GNT2;PLXNA1	NEFL;APLP2;NOTCH2;SMAD4;APBB2;APBB1;EFNB1;SHANK3;FLRT1;FGF8;UNC5D;RELN;SRGAP2;LIMK1;FGFR2;RTN4R;SEMA4F
Negative Regulation Of Cell Population Proliferation	GOBP	2.24709	1.42799	CLEC4G;FBLN1;HPGDS;JARID2;SCIN;GDF11;HMOX1;IHH;PHB2;NPM1;BMP5;ZBTB16;GHRL;IGFBP3;PRKCD;DLL4;ADIPOQ;APOD;GDF2;CD274;GPNMB;ROBO1;KISS1	SMAD2;IL12A;PPM1D;SMAD4;PBRM1;SMYD2;SF1;TP53I11;IFIT3;TACSTD2;OSM;TGFB1;CEBPA;PIM2;DUSP10;COL18A1;SH2B3;APOE;SOX9;CCL2;HLA-E;FGFR2;CRP;FABP3;DPT;MAPK11;RTN4R;DLL1;TWSG1;IDO1;SEMA4F
Connective Tissue Development	GOBP	2.24442	1.61176	CSF1;BGN;IHH;BMP5;ZBTB16;GHRL;BMP6;GDF2;SPTLC2	ARRDC3;HIF1A;TGFB1;TIMP1;SOX9;LEP;STC1;CCN1;SULF2;HYAL1;TWSG1
Urokinase-Type Plasminogen Activator (Upa) And Upar-Mediated Signaling	PATHWAY INTERACTION DATABASE NCI-NATURE CURATED DATA	2.24241	3.93294	EGFR;ITGAV;ITGA5;KLK4	LRP1;VTN;TGFB1;PDGFD;FN1;FGA;SERPINE1;FGG;CTRC
Protein Complex Involved In Cell Adhesion	GOCC	2.24241	1.53532	LAMA2;ITGA11;ITGAV;ITGA5	ITGAL;VTN;IZUMO1;TNC
Response To Amyloid-Beta	GOBP	2.24241	0.548889	TLR4;IGF1;MMP2;IGF1R	LRP1;BCL2L2
Male Infertility	WikiPathways	2.24241	-1.48913	APOB;INSR;MMP2;SEMG1
Regulation Of Macrophage Differentiation	GOBP	2.24217	1.67113	CSF1;CASP8;ADIPOQ	TGFB1;ID2;QKI
Cerebral Cortex Cell Migration	GOBP	2.24217	1.67113	EGFR;LRP8;ROBO1	RELN;SRGAP2;PEX5
Liver Regeneration	GOBP	2.24217	1.67113	CSNK2A2;EGFR;IHH	VTN;GUCD1;SULF2
Regulation Of Amyloid-Beta Formation	GOBP	2.24217	1.0295	IGF1;NTRK2;BIN1	APOE;TMED10
Cardiac Atrium Development	GOBP	2.24217	1.0295	DLL4;BMP10;IGF1R	NOTCH2;CCN1
Response To Iron Ion	GOBP	2.24217	0.413632	HMOX1;BMP6;TFRC	HIF1A
Regulation Of Hormone Metabolic Process	GOBP	2.24217	0.413632	BMP5;BMP6;IGF1R	HIF1A
Branching Involved In Blood Vessel Morphogenesis	GOBP	2.24217	0.413632	IHH;DLL4;GDF2	FGF8
Negative Regulation Of Interleukin-1 Production	GOBP	2.24217	-0.9927	GHRL;APOA1;IGF1
Positive Regulation Of Glucose Import	GOBP	2.24217	-0.9927	IGF1;INSR;ADIPOQ
Sodium Ion Transmembrane Transport	GOBP	2.24217	-0.9927	NPPA;ATP1B2;SCN4B
Response To Retinoic Acid	GOBP	2.24119	0.98968	PHB2;ABL2;BMP6;MMP2;TFRC	SOX9;LEP;TNC;FGFR2
Positive Regulation Of Map Kinase Activity	GOBP	2.24119	-1.25407	TLR4;EGFR;NTRK3;INSR;ROBO1	GH1
Sarcolemma	GOCC	2.24119	-1.25407	BGN;COL6A2;LAMA2;IGF1R;BIN1	COL6A1
Regulation Of Lipid Biosynthetic Process	GOBP	2.23778	1.54545	DKKL1;BMP5;APOB;PRKCD;BMP6;IGF1R;APOC3	SF1;HTR2A;CES1;APOE;LEP;FABP3;CCN1;MBTPS1
Basal Plasma Membrane	GOCC	2.23778	-1.12632	FOLR1;PALM;EGFR;ERBB3;TFRC;STX2;CA11	LRP1;TACSTD2;GM2A
Regulation Of Lipoprotein Metabolic Process	GOBP	2.23595	1.82404	ITGAV;APOD	LIPG;LEP
Positive Regulation Of Insulin-Like Growth Factor Receptor Signaling Pathway	GOBP	2.23595	1.82404	IGFBP3;IGF1	IGFBP4;GH1
Triglyceride Catabolic Process	GOBP	2.23595	1.82404	APOB;APOC3	LPL;LIPG
Phospholipid Homeostasis	GOBP	2.23595	1.82404	RCN3;APOA1	LIPG;FABP3
N-Acetylneuraminate Metabolic Process	GOBP	2.23595	0.905721	ST3GAL1;GNPDA1	HOGA1
Negative Regulation Of Macrophage Derived Foam Cell Differentiation	GOBP	2.23595	0.905721	ITGAV;ADIPOQ	CRP
Negative Regulation Of Platelet-Derived Growth Factor Receptor Signaling Pathway	GOBP	2.23595	0.905721	ADIPOQ;APOD	LRP1
Negative Regulation Of Substrate Adhesion-Dependent Cell Spreading	GOBP	2.23595	0.905721	FBLN1;POSTN	TACSTD2
Activation Of Phospholipase C Activity	GOBP	2.23595	0.905721	EGFR;PHB2	HTR2A
Phospholipid Efflux	GOBP	2.23595	0.905721	APOA1;APOC3	APOE
Ossification Involved In Bone Maturation	GOBP	2.23595	0.905721	ZBTB16;IGF1	LEP
Insulin-Like Growth Factor Ii Binding	GOMF	2.23595	0.905721	IGFBP3;INSR	IGFBP4
Complement Component C1q Complex Binding	GOMF	2.23595	0.905721	CD93;CALR	CRP
Protein-Hormone Receptor Activity	GOMF	2.23595	0.905721	INSR;IGF1R	INSRR
Biocarta_egfr_smrte_pathway	MSIGDB_C2	2.23595	-0.474819	EGFR;ZBTB16
Positive Regulation Of Steroid Hormone Secretion	GOBP	2.23595	-0.474819	GHRL;BMP6
Sphingoid Metabolic Process	GOBP	2.23595	-0.474819	KDSR;SPTLC2
Ether Metabolic Process	GOBP	2.23595	-0.474819	PLA2G10;PLA2G7
Positive Regulation Of Calcineurin-Mediated Signaling	GOBP	2.23595	-0.474819	ERBB3;IGF1
Positive Regulation Of Endothelial Cell Differentiation	GOBP	2.23595	-0.474819	BMP6;GDF2
Modified Amino Acid Transport	GOBP	2.23595	-0.474819	LRP2;FOLR1
Positive Regulation Of Calcineurin-Nfat Signaling Cascade	GOBP	2.23595	-0.474819	ERBB3;IGF1
Dendritic Spine Maintenance	GOBP	2.23595	-0.474819	INSR;IGF1R
Neurotrophin Binding	GOMF	2.23595	-0.474819	NTRK3;NTRK2
Wound Healing	GOBP	2.22207	1.49607	FBLN1;TLR4;SERPING1;LCP1;HMOX1;RHOC;MCAM;ITGA5;ERBB3;IGF1;ADAMTS13;PEAR1	TREML1;NOTCH2;HIF1A;TGFB1;ENTPD2;FN1;GP1BB;TIMP1;FGA;VWF;F9;FGG;HPSE;CCN1;MPIG6B
Artery Development	GOBP	2.21265	0.963947	LRP2;FOLR1;APOB;DLL4;ROBO1	LRP1;FGF8;APOE;LEP
Regulation Of Interleukin-1 Beta Production	GOBP	2.21265	0.963947	TLR4;CASP8;GHRL;APOA1;IGF1	IL17A;LPL;PYCARD;MALT1
Lipid Localization	GOBP	2.21094	1.57298	APOM;MSR1;GHRL;APOA1;APOB;PLA2G10;APOD;APOC3;PLA2G2C	MSR1;GLTP;FABP4;PMP2;GM2A;CES1;LIPG;APOE;LEP;FABP3;SLC27A2
Regulation Of Small Gtpase Mediated Signal Transduction	GOBP	2.20723	1.08821	CSF1;ITGAV;TIAM2;APOA1;IGF1;ABL2;ROBO1;APOC3	NOTCH2;ARFGAP1;SQSTM1;TGM2;RELN;APOE;SRGAP2;RTN4R
Regulation Of Rho Protein Signal Transduction	GOBP	2.20625	0.52642	APOA1;ABL2;ROBO1;APOC3	APOE;RTN4R
Cellular Senescence	GOBP	2.20625	0.52642	NPM1;PRKCD;IGF1R;CALR	ID2;MAPK11
Brush Border	GOCC	2.20625	-1.51852	LRP2;SCIN;ENPEP;FOLR1
Response To Organic Substance	GOBP	2.20332	1.60334	LRP2;CSF1;IL5;TLR4;MSR1;JARID2;BCAR3;IL12RB1;IFNA4;COL6A2;RCN3;CD14;HMOX1;FOLR1;CASP8;IL11RA;PHEX;EGFR;IHH;CEBPE;PHB2;NPM1;TIMP2;CASTOR1;GHRL;STXBP4;IL6ST;PRKCD;PLA2G10;IGF1;ADAMTS13;LRP8;ABL2;CMA1;INSR;POSTN;ADIPOQ;BMP6;MMP2;H2AZ1;YWHAG;IGF1R;NTRK2;CD274;PDE3A;CALR;CLEC3B;LIFR;EHMT2;TFRC;B3GNT2;LILRA4	NEFL;IL10RA;SMAD2;IL12A;LRP1;GPD1;COL6A1;MSR1;DNAJB9;PQBP1;SMAD4;PDK2;ASH2L;SRSF7;HIF1A;BCL2L2;HTR2A;CCL1;OSM;TGFB1;MBD1;FGF8;FABP4;NT5E;CES1;GDF10;PDGFD;CRNN;CEBPA;TGM2;MECP2;EPOR;DUSP10;CDK5RAP3;USP10;IL17A;LPL;COL18A1;SH2B3;TIMP1;HMGB2;CCL22;GUCD1;PYCARD;EGLN2;CCL5;MALT1;SOX9;LEP;CCL2;TNC;FGA;SERPINE1;IGFBP4;RARRES2;VEGFC;FGFR2;CSF2;STC1;FGG;MAPK11;IL1RN;GREM2;HPSE;IL18;THPO;NPNT;INSRR;MBTPS1;SEC61B;DNAJB12;HYAL1;GH1;CANX;UBE2G2;LYPD1;CTSK;IDO1;DHFR
Cellular Process Involved In Reproduction In Multicellular Organism	GOBP	2.19256	-0.908512	RBM46;FOLR1;CCNB2;IHH;ZBTB16;PDE3A;EHMT2;SPACA1;SEMG1;ZPBP	DDX25;MECP2;IZUMO1;HMGB2;DMRTB1;QKI;IQCF1
Neuron Projection Regeneration	GOBP	2.19123	1.61564	FOLR1;MMP2;APOD	NEFL;TNC;DHFR
Insulin Igf Pathway-Mitogen Activated Protein Kinase Kinase Map Kinase Cascade	PANTHER PATHWAY	2.19123	0.986291	IGF1;INSR;IGF1R	RPS6KB2;INSRR
Mannose Binding	GOMF	2.19123	0.986291	CLEC4G;CD207;COLEC10	LMAN2;ASGR2
Genitalia Development	GOBP	2.19123	-0.417914	LRP2;BMP5;BMP6	FGF8
Insulin-Mediated Glucose Transport	PATHWAY INTERACTION DATABASE NCI-NATURE CURATED DATA	2.19123	-1.02981	STXBP4;INSR;YWHAG
Endocrine Process	GOBP	2.19123	-1.02981	ENPEP;GHRL;CMA1
Synaptic Membrane Adhesion	GOBP	2.19123	-1.02981	FLRT3;SPARCL1;LRRC4C
Glial Cell Differentiation	GOBP	2.18899	1.37095	MXRA8;TLR4;LAMA2;EGFR;ROR1;ERBB3;CNTN1;NTRK2	LRP1;VTN;MECP2;DUSP10;RELN;SOX9;DLL1;QKI;VCAN
Clathrin-Coated Endocytic Vesicle	GOCC	2.18457	0.554368	LRP2;EGFR;APOB;CD207;TFRC	CLTC;APOE;HLA-DRB3
Protein Kinase Activator Activity	GOMF	2.18457	-0.805255	EGFR;GHRL;ERBB3;IL6ST;ADIPOQ	HTR2A;CCL5
Regulation Of Notch Signaling Pathway	GOBP	2.18457	-1.30294	IL6ST;DLL4;POSTN;GDF2;ROBO1	DLL1
Regulation Of Phagocytosis	GOBP	2.1791	0.884198	PRTN3;ITGAV;APOA1;ADIPOQ;CALR;COLEC10	FCN3;TGM2;PYCARD;CCL2;LMAN2
Endomembrane System	GOCC	2.17789	1.89238	SHISA2;ANTXR1;MXRA8;LRP2;CSF1;TLR4;CD93;PTGFRN;FLRT3;PTCHD3;CSNK2A2;BGN;SPARCL1;SERPING1;PRTN3;GLIPR2;ANTXR2;DKKL1;COL6A2;OCIAD1;RCN3;ADAMTSL1;CD14;HMOX1;FOLR1;RHOC;EMC8;ARF5;PHEX;KDSR;HK3;EGFR;IHH;NCAM1;ITGAV;CPPED1;MGAT5;ITGA5;FZD9;TIMP2;GHRL;IGFBP3;APOA1;APOB;KLK4;PRKCD;PLA2G10;IGF1;ADAMTS5;ADAMTS13;CD207;CMA1;INSR;POSTN;ADIPOQ;DAPK2;ENTPD5;APOD;NTRK2;CD274;GPNMB;CALR;MMP16;ST3GAL1;SOD3;CLEC3B;SPACA1;APOC3;COLEC10;TFRC;B3GNT6;SPTLC2;STX2;B3GNT2;ZPBP;BIN1	IL12A;PLOD3;GOLM2;APLP2;ELAPOR1;LRP1;COL28A1;HABP4;TREML1;COL6A1;DNAJB9;TMCC3;NOTCH2;RUFY1;GPR135;ARFGAP1;ELAVL1;ITGAL;POU2F1;ARRDC3;NXF1;GABARAPL1;KLHL12;CSDE1;APBB2;APBB1;VTN;TOR4A;PXDN;SCAMP5;KIAA0319L;CLTC;FLRT1;EDA;TGFB1;THBS2;RND3;GM2A;SQSTM1;CES1;LRP12;RNASE3;RAB3B;PDGFD;HPD;ENTPD2;TGM2;RAB2B;PDYN;FN1;MOSPD1;PDIA4;SIL1;ST8SIA1;IZUMO1;FUT7;ST6GALNAC4;USP10;COL18A1;RASSF2;TIMP1;LIPG;NAPEPLD;APOE;TRAPPC6A;PHETA2;MAP6D1;PYCARD;GIMAP7;HIP1R;ZW10;SCCPDH;HLA-E;TNC;FGA;SERPINE1;IGFBP4;VWF;RARRES2;VEGFC;FGFR2;F9;FGG;GPC5;RTN4R;CPE;HPSE;EEF1B2;PEX5;CCN1;KLK15;TMED10;POGLUT2;HLA-DRB3;ST8SIA4;MPIG6B;PPM1L;MBTPS1;LMAN2;OPALIN;CHST1;SEC61B;CUZD1;VTI1A;IQCF1;LGI3;DNAJB12;OXT;SULF2;GH1;ADAM30;CANX;TMEM25;SLC27A2;UBE2G2;FTCD;MYDGF;CT55;CTSK;ASGR2;VCAN;SEMA4F
Modulation Of Chemical Synaptic Transmission	GOBP	2.17327	-1.06025	GRIA4;LAMA2;EGFR;GHRL;CNTN4;LRP8;ADIPOQ;YWHAG;NTRK2;KISS1;NPTN;CBLN1;LRRC4C	NEFL;SHANK3;HTR2A;SQSTM1;MECP2;RELN;APOE;MPP2;CCL2;TMEM25
Spinal Cord Development	GOBP	2.17094	1.45842	GDF11;MDGA2;DLL4;LRP8	NEFL;MECP2;RELN;DLL1
Positive Regulation Of Non-Canonical Nf-Kappab Signal Transduction	GOBP	2.17094	0.964613	TLR4;EGFR;PHB2;CALR	EDA;PYCARD;IL18
Positive Regulation Of Transporter Activity	GOBP	2.17094	0.964613	PRKCD;ADIPOQ;NPPA;ATP1B2	SHANK3;RELN;CCL2
Phosphatidylinositol 3-Kinase/Protein Kinase B Signal Transduction	GOBP	2.17094	0.964613	LRP2;ERBB3;IGF1R;PEAR1	HTR2A;RPS6KB2;SOX9
Oogenesis	GOBP	2.17094	-1.54754	RBM46;IHH;PDE3A;EHMT2
G Protein-Coupled Receptor Signaling Pathway	GOBP	2.16918	1.44799	ADGRG2;BCAR3;NPPB;PALM;ADGRD1;FZD9;GHRL;APOA1;INSR;PDE3A;NPPA;APOC3;KISS1;NXPH2	APLP2;GPR135;GPR142;HTR2A;CCL1;GABBR2;ENTPD2;TGM2;PDYN;CCL22;APOE;CCL5;RIC8A;CCL2;CPE;CGB2;ECEL1;ADM2
Neuron Development	GOBP	2.16892	0.861987	LRP2;FLRT3;FOLR1;LAMA2;EGFR;IHH;NCAM1;GHRL;PLA2G10;CNTN1;CNTN4;LRP8;POSTN;CHL1;MMP2;IGF1R;APOD;NTRK2;ROBO1;B3GNT2;PLXNA1	NEFL;APLP2;NOTCH2;PQBP1;SMAD4;APBB2;APBB1;EFNB1;SHANK3;FLRT1;FGF8;LRP12;UNC5D;MECP2;BLOC1S2;RELN;APOE;SRGAP2;LIMK1;LEP;TNC;FGFR2;RTN4R;DHFR;SEMA4F
Regulation Of Trans-Synaptic Signaling	GOBP	2.16093	-1.07225	GRIA4;LAMA2;EGFR;GHRL;CNTN4;LRP8;ADIPOQ;YWHAG;NTRK2;KISS1;NPTN;CBLN1;LRRC4C	NEFL;SHANK3;HTR2A;SQSTM1;MECP2;RELN;APOE;MPP2;CCL2;TMEM25
Spermatid Differentiation	GOBP	2.15693	0.91421	RBM46;EHMT2;SPACA1;SEMG1;ZPBP	DDX25;HMGB2;QKI;IQCF1
Movement In Host	GOBP	2.15598	-1.20101	CLEC4G;EGFR;NCAM1;ITGAV;ITGA5;INSR;TFRC	HTR2A;RPSA;HAVCR1
Regulation Of Ras Protein Signal Transduction	GOBP	2.15593	0.863726	CSF1;APOA1;IGF1;ABL2;ROBO1;APOC3	NOTCH2;ARFGAP1;SQSTM1;APOE;RTN4R
Breast Cancer Pathway	WikiPathways	2.15593	0.539454	CSNK2A2;EGFR;FZD9;IGF1;DLL4;IGF1R	JUN;SHC2;FGF8;RPS6KB2
Regulation Of Tumor Necrosis Factor Superfamily Cytokine Production	GOBP	2.15294	-0.599013	TLR4;CD14;GHRL;IGF1;ADIPOQ;CD274;GPNMB;LILRA4	TGFB1;IL17A;LPL;PYCARD;LEP;HLA-E
Germ Cell Development	GOBP	2.15294	-0.599013	RBM46;IHH;ZBTB16;PDE3A;EHMT2;SPACA1;SEMG1;ZPBP	DDX25;MECP2;HMGB2;DMRTB1;QKI;IQCF1
Signaling Receptor Regulator Activity	GOMF	2.15118	2.38659	CSF1;IL5;FLRT3;GDF11;IFNA4;DKKL1;NPPB;EGFR;BMP5;GHRL;APOA1;IGF1;DLL4;ADIPOQ;BMP10;BMP6;GDF2;GPNMB;NPPA;COLEC10;FGF3	IL12A;PXDN;CCL1;EDA;OSM;FLT3LG;TGFB1;FGF8;GDF10;PDGFD;PDYN;IL17A;TIMP1;HMGB2;CCL22;CCL5;LEP;CCL2;CLEC11A;VEGFC;CSF2;STC1;DLL1;IL1RN;GREM2;IL18;THPO;CGB2;ADM2;OXT;GH1;EFEMP1;LYPD1;SEMA4F
Cell Migration	GOBP	2.14571	1.00062	CSF1;FLRT3;PRTN3;CD248;ENPEP;LCP1;FOLR1;RHOC;EGFR;ITGA11;ITGAV;PHB2;ITGA5;APOA1;PRKCD;LRP8;CHL1;CDC42BPB;MMP2;NTRK2;ROBO1;ATP1B2;PLXNA1	IL12A;ITGAL;SMAD4;APBB2;HIF1A;EFNB1;VTN;CCL1;KIAA0319L;FGF8;ID1;RND3;LRP12;FN1;RELN;FUT7;IL17A;HMGB2;CCL22;SRGAP2;CCL5;RIC8A;LEP;CCL2;VEGFC;GPC5;PEX5;CCN1;SEMA4F
Tgf Smad Signaling Pathway	WikiPathways	2.14543	2.54588	POSTN;YWHAG	SMAD2;SMAD4;SERPINE1
Lipoprotein Localization	GOBP	2.14543	1.72514	MSR1;APOB	LRP1;MSR1
Lipoprotein Transport	GOBP	2.14543	1.72514	MSR1;APOB	LRP1;MSR1
Positive Regulation Of Chemokine (C-X-C Motif) Ligand 2 Production	GOBP	2.14543	1.72514	TLR4;POSTN	TGFB1;LPL
Regulation Of Striated Muscle Tissue Development	GOBP	2.14543	1.72514	ERBB3;FGF3	TGFB1;FGF8
Udp-N-Acetyl-D-Galactosamine Biosynthesis Ii	BIOCYC	2.14543	0.841342	HK3;GNPDA1	GALE
Positive Regulation Of Hormone Metabolic Process	GOBP	2.14543	0.841342	BMP6;IGF1R	HIF1A
Keratan Sulfate Biosynthetic Process	GOBP	2.14543	0.841342	ST3GAL1;B3GNT2	CHST1
Response To Uv-A	GOBP	2.14543	0.841342	EGFR;MMP2	TIMP1
Biocarta_tel_pathway	MSIGDB_C2	2.14543	-0.524625	EGFR;IGF1R
Erk Pathway In Huntington 39 S Disease	WikiPathways	2.14543	-0.524625	EGFR;NTRK2
Regulation Of Cardiac Muscle Cell Membrane Repolarization	GOBP	2.14543	-0.524625	NPPA;SCN4B
Self Proteolysis	GOBP	2.14543	-0.524625	CASP8;IHH
Acrosome Assembly	GOBP	2.14543	-0.524625	SPACA1;ZPBP
Regulation Of Deoxyribonuclease Activity	GOBP	2.14543	-0.524625	NPM1;PRKCD
Heart Formation	GOBP	2.14543	-0.524625	LRP2;FOLR1
Negative Regulation Of Systemic Arterial Blood Pressure	GOBP	2.14543	-0.524625	NPPB;NPPA
Negative Regulation Of Dna-Templated Transcription, Elongation	GOBP	2.14543	-0.524625	NELFE;NELFA
Negative Regulation Of Cholesterol Transport	GOBP	2.14543	-0.524625	PLA2G10;APOC3
Response To Lipoteichoic Acid	GOBP	2.14543	-0.524625	TLR4;CD14
Negative Regulation Of Sterol Transport	GOBP	2.14543	-0.524625	PLA2G10;APOC3
Cellular Response To Lipoteichoic Acid	GOBP	2.14543	-0.524625	TLR4;CD14
Negative Regulation Of Transcription Elongation By Rna Polymerase Ii	GOBP	2.14543	-0.524625	NELFE;NELFA
Positive Regulation Of Glycogen Metabolic Process	GOBP	2.14543	-0.524625	IGF1;INSR
Positive Regulation Of Glycogen Biosynthetic Process	GOBP	2.14543	-0.524625	IGF1;INSR
High-Density Lipoprotein Particle Binding	GOMF	2.14543	-0.524625	APOA1;LRP8
Calcium Channel Activity	GOMF	2.14543	-0.524625	ITGAV;CACNA2D3
Calcium-Dependent Phospholipase A2 Activity	GOMF	2.14543	-0.524625	PLA2G10;PLA2G2C
Beta-1,3-Galactosyltransferase Activity	GOMF	2.14543	-0.524625	B3GNT6;B3GNT2
Cell Migration And Invasion Through P75ntr	WikiPathways	2.14236	0.945168	ADAMTS13;MMP2;NTRK2	JUN;EFNB1
Regulation Of Alcohol Biosynthetic Process	GOBP	2.14236	0.945168	BMP5;APOB;BMP6	APOE;MBTPS1
Positive Regulation Of Cell Cycle G1/S Phase Transition	GOBP	2.14236	0.945168	EGFR;PHB2;STXBP4	CRNN;HYAL1
Icosanoid Biosynthetic Process	GOBP	2.14236	-0.446236	HPGDS;GGT5;PLA2G10	PYCARD
Pid_a6b1_a6b4_integrin_pathway	MSIGDB_C2	2.14236	-1.06623	EGFR;ERBB3;YWHAG
Meiotic Chromosome Segregation	GOBP	2.14236	-1.06623	CCNB2;CCNE1;EHMT2
Heart Trabecula Morphogenesis	GOBP	2.14236	-1.06623	BMP5;DLL4;BMP10
Negative Regulation Of Muscle Cell Apoptotic Process	GOBP	2.14236	-1.06623	GRIA4;IGF1;IGF1R
Cell-Cell Signaling	GOMF	2.14236	-1.06623	GRIA4;FZD9;ROR1
Regulation Of Localization	GOBP	2.13793	-0.672475	TLR4;MSR1;SCIN;CSNK2A2;PRTN3;NPPB;CD14;LCP1;EGFR;CCNE1;ITGAV;PHB2;NPM1;FZD9;GHRL;STXBP4;ERBB3;APOA1;APOB;PRKCD;PLA2G10;IGF1;CNTN1;ABL2;INSR;BIRC5;ADIPOQ;BMP6;APOD;CALR;NPPA;APOC3;COLEC10;KISS1;TFRC;SEMG1;NPTN;ATP1B2;SCN4B;BIN1	IL12A;LRP1;MSR1;RUFY1;ARFGAP1;DNAJB6;SMAD4;APBB1;HIF1A;VTN;SHANK3;SCAMP5;HTR2A;CREBBP;CLTC;OSM;FCN3;TGFB1;SQSTM1;CES1;RAB3B;TGM2;MECP2;RAB2B;CDK5RAP3;GP1BB;RELN;LPL;LIPG;APOE;PYCARD;HIP1R;CCL5;LEP;CCL2;FGA;SERPINE1;VEGFC;CRP;FABP3;STC1;FGG;GPC5;DLL1;TMED10;MBTPS1;LMAN2;LGI3;GH1;UBE2G2;LYPD1
Collagen Metabolic Process	GOBP	2.13645	1.91208	PRTN3;RCN3;MMP2;MMP16	PLOD3;HIF1A;MMP20;MMP7;CTSK
Artery Morphogenesis	GOBP	2.13645	0.934338	LRP2;FOLR1;APOB;DLL4	LRP1;FGF8;APOE
Regulation Of Platelet Activation	GOBP	2.13645	0.934338	TLR4;IL6ST;PRKCD;PEAR1	GP1BB;SH2B3;APOE
Enzyme-Linked Receptor Protein Signaling Pathway	GOMF	2.13303	1.19572	EGFR;IL6ST;INSR;IGF1R;NTRK2;LIFR	SH2B3;ACVR1B;FGFR2;INSRR;GFRAL;EFEMP1
Transmembrane Receptor Protein Kinase Activity	GOMF	2.13303	0.523945	EGFR;ROR1;NTRK3;INSR;IGF1R;NTRK2	ACVR1B;FGFR2;INSRR;EFEMP1
Positive Regulation Of Protein Serine/Threonine Kinase Activity	GOBP	2.13303	-1.78004	TLR4;EGFR;NTRK3;INSR;ADIPOQ;ROBO1	GH1
Negative Regulation Of Response To Stimulus	GOBP	2.1308	0.678537	SHISA2;LRP2;CLEC4G;FBLN1;TLR4;CSNK2A2;SERPING1;DKKL1;HMOX1;CASP8;PALM;EGFR;ITGAV;PHB2;DYRK3;BMP5;FZD9;CASTOR1;GHRL;IGFBP3;ERBB3;APOA1;PRKCD;PLA2G10;IGF1;DLL4;ABL2;ADIPOQ;YWHAG;IGF1R;APOD;PDE3A;CALR;NPPA;ROBO1;LILRA4	IL10RA;IL12A;LRP1;DNAJB9;SMAD4;ARRDC3;OTUB2;SAP30;HIF1A;BCL2L2;VTN;PXDN;TGFB1;NT5E;HTRA1;IRF4;DUSP10;CDK5RAP3;USP10;IL17A;RASSF2;SH2B3;HMGB2;KCTD6;APOE;PYCARD;CCL5;SOX9;LEP;CCL2;HLA-E;FGA;SERPINE1;IGFBP4;CSF2;FGG;RTN4R;DLL1;IL1RN;GREM2;GFRAL;MPIG6B;SULF2;SPRED1;TWSG1;SEMA4F
Response To Acid Chemical	GOBP	2.12972	1.29689	EGFR;CASTOR1;MMP2;IGF1R;NTRK2	COL6A1;BCL2L2;GDF10;PDGFD;COL18A1
Growth Factor Activity	GOMF	2.12915	2.0497	CSF1;IL5;GDF11;BMP5;IGF1;BMP10;BMP6;GDF2;FGF3	IL12A;OSM;TGFB1;FGF8;GDF10;PDGFD;TIMP1;CLEC11A;VEGFC;CSF2;THPO;GH1;EFEMP1
Signaling Receptor Activator Activity	GOMF	2.12009	2.28448	CSF1;IL5;FLRT3;GDF11;IFNA4;NPPB;EGFR;BMP5;GHRL;APOA1;IGF1;DLL4;ADIPOQ;BMP10;BMP6;GDF2;GPNMB;NPPA;COLEC10;FGF3	IL12A;CCL1;EDA;OSM;FLT3LG;TGFB1;FGF8;GDF10;PDGFD;PDYN;IL17A;TIMP1;HMGB2;CCL22;CCL5;LEP;CCL2;CLEC11A;VEGFC;CSF2;STC1;DLL1;IL1RN;GREM2;IL18;THPO;CGB2;ADM2;OXT;GH1;EFEMP1;SEMA4F
Apical Plasma Membrane	GOCC	2.11743	0.724112	LRP2;ADGRG2;ENPEP;FOLR1;EGFR;ERBB3;KISS1;ATP1B2	IL10RA;GM2A;FN1;HIP1R;STC1;DLL1;CTSK
Negative Regulation Of Cell-Cell Adhesion	GOBP	2.11743	-0.626475	CLEC4G;IHH;APOA1;PRKCD;ADIPOQ;BMP6;CD274;GPNMB	TGFB1;SH2B3;HLA-E;IL1RN;TWSG1;IDO1
Positive Regulation Of Catalytic Activity	GOBP	2.11689	-0.864791	CSF1;TLR4;BCAR3;PRTN3;RCN3;RHOC;CASP8;EGFR;PHB2;NTRK3;APOA1;PRKCD;IGF1;LRP8;ABL2;INSR;ADIPOQ;ROBO1;SEMG1	ARRDC3;HIF1A;HTR2A;TGM2;RELN;RASSF2;HMGB2;APOE;PYCARD;HIP1R;SRGAP2;CCL5;MALT1;LEP;FGFR2;RTN4R;CCN1;GH1;DHFR
Regulation Of Muscle System Process	GOBP	2.11621	-1.23812	JARID2;GHRL;IL6ST;IGF1;BMP10;NPPA;BIN1	SMAD4;STC1;NPNT
Negative Regulation Of Cellular Component Organization	GOBP	2.11536	-0.980519	APOM;ANTXR1;SCIN;PRTN3;ITGAV;NPM1;FZD9;SPC25;APOA1;PRKCD;IGF1;ADIPOQ;BMP6;APOD;EHMT2;APOC3;TFRC;CBLN1	DNAJB6;SMAD4;BCL2L2;SHANK3;SCAMP5;TACSTD2;TGFB1;USP10;TRIM54;APOE;MAP6D1;HIP1R;ZW10;SOX9;RTN4R;PEX5;SEMA4F
Cell Leading Edge	GOCC	2.11463	-1.59607	ANTXR1;TLR4;LCP1;EGFR;ITGAV;ITGA5;TIAM2;INSR;CDC42BPB;STX2;PEAR1	APBB2;APBB1;MPP2;HIP1R;SRGAP2;LIMK1
Regulation Of Peptidyl-Serine Phosphorylation	GOBP	2.1104	-1.27802	BCAR3;IFNA4;EGFR;NTRK3;NTRK2;TFRC	OSM;RASSF2
Regulation Of Epithelial Cell Proliferation	GOBP	2.10449	2.31962	HMOX1;EGFR;IHH;PHB2;BMP5;GHRL;STXBP4;IGF1;DLL4;BMP6;GDF2;ROBO1	IL12A;NOTCH2;HIF1A;TACSTD2;TGFB1;CRNN;DUSP10;ST8SIA1;HMGB2;APOE;CCL5;SOX9;LEP;CCL2;VEGFC;FGFR2;SULF2;HYAL1;MYDGF
Endocrine System Development	GOBP	2.10294	1.26883	GDF11;BMP5;APOA1;INSR;BMP6	SMAD2;SMAD4;FGF8;SOX9;DLL1
Hippo Merlin Signaling Dysregulation	WikiPathways	2.10294	-0.871356	EGFR;ITGAV;INSR;IGF1R;NTRK2	TEAD3;FGFR2
Negative Regulation Of Smooth Muscle Cell Proliferation	GOBP	2.10274	0.90497	HMOX1;IGFBP3;ADIPOQ;APOD	IL12A;SF1;APOE
Posttranslational Regulation Of Adherens Junction Stability And Dissassembly	PATHWAY INTERACTION DATABASE NCI-NATURE CURATED DATA	2.10274	-0.475377	EGFR;IGF1R;NTRK2;ROBO1	CREBBP;MMP7
Response To Activity	GOBP	2.10274	-0.475377	POSTN;ADIPOQ;BMP6;MMP2	HIF1A;LEP
Regulation Of Muscle Adaptation	GOBP	2.10274	-0.920182	JARID2;IL6ST;IGF1;BMP10	SMAD4
Actin-Based Cell Projection	GOCC	2.0966	-2.22154	ANTXR1;LCP1;RHOC;PALM;ITGAV;FZD9;TIAM2	TGFB1
Regulation Of Plasma Membrane Bounded Cell Projection Organization	GOBP	2.09574	-2.0383	ISLR2;PALM;BMP5;TIAM2;ROR1;NTRK3;PRKCD;CNTN1;LRP8;ABL2;IGF1R;NTRK2;ROBO1;NPTN;ATP1B2;PLXNA1;LRRC4C	NEFL;PQBP1;APBB1;SHANK3;TACSTD2;FN1;RELN;APOE;LIMK1;RTN4R;SEMA4F
Protein-Lipid Complex Binding	GOMF	2.09539	2.10751	MSR1;APOA1;LRP8	MSR1;LPL;APOE;CRP
Lipoprotein Particle Binding	GOMF	2.09539	2.10751	MSR1;APOA1;LRP8	MSR1;LPL;APOE;CRP
Astrocyte Development	GOBP	2.09539	0.905974	TLR4;EGFR;ROR1	LRP1;DLL1
Peptide Hormone Processing	GOBP	2.09539	-0.47463	ENPEP;CMA1;PLA2G7	CPE
Sterol Binding	GOMF	2.09539	-0.47463	APOA1;APOD;APOC3	PMP2
Receptor Serine/Threonine Kinase Binding	GOMF	2.09539	-0.47463	BMP5;BMP10;BMP6	PYCARD
Fibroblast Growth Factor Receptor Binding	GOMF	2.09539	-0.47463	FLRT3;NPTN;FGF3	FGF8
Pid_tcptp_pathway	MSIGDB_C2	2.09539	-1.10198	CSF1;EGFR;INSR
Ras Signaling	WikiPathways	2.08803	-1.29869	EGFR;PLA2G10;ABL2;INSR;IGF1R;NTRK2	SHC2;FGFR2
Regulation Of Endocytosis	GOBP	2.08736	1.70322	PRTN3;CD14;ITGAV;APOA1;ABL2;INSR;ADIPOQ;CALR;APOC3;COLEC10;BIN1	LRP1;RUFY1;ARFGAP1;VTN;SCAMP5;FCN3;TGM2;APOE;PYCARD;HIP1R;CCL2;SERPINE1;DLL1;LMAN2;GH1
Cell Motility	GOBP	2.0806	0.865372	CSF1;FLRT3;PRTN3;CD248;ENPEP;LCP1;FOLR1;RHOC;EGFR;ITGA11;ITGAV;PHB2;ITGA5;APOA1;APOB;PRKCD;LRP8;CHL1;CDC42BPB;MMP2;NTRK2;ROBO1;ATP1B2;PLXNA1	IL12A;ITGAL;SMAD4;APBB2;HIF1A;EFNB1;VTN;CCL1;KIAA0319L;FGF8;ID1;RND3;LRP12;FN1;RELN;FUT7;IL17A;HMGB2;CCL22;NME8;SRGAP2;CCL5;RIC8A;LEP;CCL2;VEGFC;GPC5;PEX5;CCN1;SEMA4F
Gamete Generation	GOBP	2.0769	-0.783074	ADGRG2;CSNK2A2;RBM46;CCNB2;IHH;ZBTB16;APOB;MMP2;PDE3A;CALR;EHMT2;SPACA1;SEMG1;ZPBP	SMAD4;BCL2L2;DDX25;MECP2;HMGB2;NME8;DMRTB1;SOX9;LEP;QKI;IQCF1;CT55;RNF114
Protein Kinase Complex	GOCC	2.07656	-0.522715	CSNK2A2;CCNB2;CCNE1;INSR;IGF1R	PYCARD;ACVR1B;INSRR
Single Fertilization	GOBP	2.07656	-0.893313	DKKL1;FOLR1;STX2;ZPBP;GNPDA1	SMAD4;IZUMO1
Endocytic Vesicle	GOCC	2.07382	-1.33652	LRP2;GRIA4;MSR1;EGFR;ITGAV;STXBP4;APOA1;APOB;CD207;CALR;TFRC	LRP1;MSR1;CLTC;APOE;SRGAP2;HLA-E;HLA-DRB3
Positive Regulation Of Transport	GOBP	2.07112	1.4778	TLR4;SCIN;CSNK2A2;NPPB;CD14;EGFR;GHRL;APOA1;PRKCD;PLA2G10;IGF1;CNTN1;INSR;ADIPOQ;BMP6;CALR;NPPA;COLEC10;KISS1;ATP1B2;SCN4B;BIN1	LRP1;SMAD4;APBB1;HIF1A;VTN;SHANK3;SCAMP5;FCN3;TGFB1;CES1;RAB3B;MECP2;RAB2B;RELN;LIPG;APOE;PYCARD;HIP1R;CCL5;LEP;CCL2;FGA;SERPINE1;VEGFC;FABP3;STC1;FGG;DLL1;TMED10;LMAN2;GH1
Protein Maturation	GOBP	2.07009	0.67835	FBLN1;PDCL2;ENPEP;NPPB;CASP8;PHEX;IHH;ADAMTS13;CMA1;ENTPD5;PLA2G7;CALR;MMP16;NPPA;CPD	DNAJB6;CREBBP;BAG2;PDIA4;SIL1;CASP10;GP1BB;FGA;F9;FGG;CPE;ECEL1;MBTPS1;CUZD1;DNAJB12;CANX
Heart Valve Morphogenesis	GOBP	2.06977	2.30553	ADAMTS5;DLL4;NPPA;ROBO1	SMAD2;NOTCH2;SMAD4;TGFB1;SOX9;CCN1
Clock Controlled Autophagy In Bone Metabolism	WikiPathways	2.06977	1.83131	CSF1;BMP5;IGF1;BMP6	SMAD4;TGFB1;SQSTM1;LEP;CTSK
Positive Regulation Of Gliogenesis	GOBP	2.06977	1.83131	LRP2;EGFR;IL6ST;BIN1	TGFB1;ID2;MECP2;VEGFC;QKI
Regulation Of Substrate Adhesion-Dependent Cell Spreading	GOBP	2.06977	0.876474	FBLN1;APOA1;POSTN;CALR	TACSTD2;FGA;FGG
Positive Regulation Of Fibroblast Proliferation	GOBP	2.06977	-0.496945	CD248;EGFR;IGF1;PLA2G2C	PDGFD;FN1
Negative Regulation Of Lipid Metabolic Process	GOBP	2.06977	-0.496945	DKKL1;BMP5;APOD;APOC3	APOE;SOX9
Heterophilic Cell-Cell Adhesion Via Plasma Membrane Cell Adhesion Molecules	GOBP	2.06977	-0.946877	AMIGO2;ITGA5;SCARF2;CBLN1	ITGAL
Inflammatory Response To Wounding	GOBP	2.06349	2.43375	TLR4;HMOX1	HIF1A;TGFB1;TIMP1
Biocarta_nkt_pathway	MSIGDB_C2	2.06349	1.63575	IL5;IL12RB1	TGFB1;CSF2
Acylglycerol Catabolic Process	GOBP	2.06349	1.63575	APOB;APOC3	LPL;LIPG
Positive Regulation Of Osteoblast Proliferation	GOBP	2.06349	1.63575	ITGAV;IGF1R	HPSE;CCN1
Neutral Lipid Catabolic Process	GOBP	2.06349	1.63575	APOB;APOC3	LPL;LIPG
Bone Maturation	GOBP	2.06349	1.63575	ZBTB16;IGF1	LEP;GH1
Chylomicron	GOCC	2.06349	1.63575	APOB;APOC3	LPL;APOE
Negative Regulation Of Alpha-Beta T Cell Proliferation	GOBP	2.06349	0.783562	CLEC4G;CD274	TWSG1
Positive Regulation Of Podosome Assembly	GOBP	2.06349	0.783562	IL5;LCP1	CSF2
Regulation Of Blood Vessel Endothelial Cell Proliferation Involved In Sprouting Angiogenesis	GOBP	2.06349	0.783562	HMOX1;DLL4	IL12A
Positive Regulation Of Astrocyte Differentiation	GOBP	2.06349	0.783562	IL6ST;BIN1	ID2
Cholesterol Transfer Activity	GOMF	2.06349	0.783562	APOA1;APOB	APOE
Sphingolipid Metabolism	SMPDB	2.06349	-0.572914	KDSR;SPTLC2
Gaucher Disease	PATHWHIZ	2.06349	-0.572914	KDSR;SPTLC2
Globoid Cell Leukodystrophy	PATHWHIZ	2.06349	-0.572914	KDSR;SPTLC2
Metachromatic Leukodystrophy (Mld)	SMPDB	2.06349	-0.572914	KDSR;SPTLC2
Fabry Disease	SMPDB	2.06349	-0.572914	KDSR;SPTLC2
Krabbe Disease	PATHWHIZ	2.06349	-0.572914	KDSR;SPTLC2
Genes Associated With The Development Of Rheumatoid Arthritis	WikiPathways	2.06349	-0.572914	ITGAV;IL6ST
Positive Regulation Of Dendrite Development	GOBP	2.06349	-0.572914	BMP5;LRP8
Regulation Of Systemic Arterial Blood Pressure By Renin-Angiotensin	GOBP	2.06349	-0.572914	ENPEP;CMA1
Production Of Molecular Mediator Involved In Inflammatory Response	GOBP	2.06349	-0.572914	TLR4;PLA2G10
Negative Regulation Of Tumor Necrosis Factor-Mediated Signaling Pathway	GOBP	2.06349	-0.572914	APOA1;ADIPOQ
Positive Regulation Of Potassium Ion Transmembrane Transporter Activity	GOBP	2.06349	-0.572914	NPPA;ATP1B2
Craniofacial Suture Morphogenesis	GOBP	2.06349	-0.572914	FREM1;MMP16
Regulation Of Corticosteroid Hormone Secretion	GOBP	2.06349	-0.572914	GHRL;BMP6
Response To Magnesium Ion	GOBP	2.06349	-0.572914	CD14;BMP6
Export Across Plasma Membrane	GOBP	2.06349	-0.572914	NPPA;ATP1B2
Positive Regulation Of Mhc Class Ii Biosynthetic Process	GOBP	2.06349	-0.572914	TLR4;RFX5
Positive Regulation Of Meiotic Cell Cycle	GOBP	2.06349	-0.572914	RBM46;INSR
Transcription Elongation Factor Complex	GOCC	2.06349	-0.572914	NELFE;NELFA
Regulation Of Cellular Component Biogenesis	GOBP	2.0627	-1.09684	ANTXR1;IL5;TLR4;SCIN;FLRT3;AMIGO2;LCP1;RHOC;PALM;NPM1;CYRIA;GHRL;APOA1;PRKCD;APOD;NTRK2;GDF2;EHMT2;TFRC;CBLN1;BIN1;LRRC24	ELAPOR1;DNAJB6;SMAD4;NAPB;EFNB1;SHANK3;TACSTD2;TGFB1;THBS2;MECP2;ESAM;USP10;IL17A;APOE;PYCARD;HIP1R;LIMK1;SOX9;CSF2;PEX5;CCN1;HYAL1
Basal Part Of Cell	GOCC	2.05792	-1.29345	FOLR1;PALM;EGFR;ERBB3;TFRC;STX2;CA11	LRP1;TACSTD2;GM2A
Response To Lipid	GOBP	2.05499	0.901657	TLR4;CD14;CASP8;PHEX;EGFR;IHH;CEBPE;PHB2;ADAMTS13;LRP8;ABL2;POSTN;ADIPOQ;BMP6;MMP2;H2AZ1;IGF1R;CD274;PDE3A;CALR;TFRC	NEFL;IL10RA;SMAD2;IL12A;BCL2L2;TGFB1;MBD1;CES1;MECP2;DUSP10;LPL;HMGB2;PYCARD;EGLN2;MALT1;SOX9;LEP;CCL2;TNC;SERPINE1;FGFR2;CSF2;STC1;IL1RN;GH1;IDO1
Regulation Of Biological Quality	GOBP	2.05189	-0.939106	GRIA4;FBLN1;SCIN;FLRT3;ISLR2;SERPING1;RBM46;AMIGO2;ENPEP;NPPB;PALM;EGFR;ITGAV;PHB2;NPM1;BMP5;FZD9;CYRIA;GHRL;STXBP4;APOA1;PRKCD;IGF1;ADAMTS13;CNTN4;LRP8;ABL2;CMA1;POSTN;ADIPOQ;BMP6;MMP2;YWHAG;IGF1R;NTRK2;PLA2G7;PDE3A;CALR;NPPA;SOD3;KISS1;NPTN;ATP1B2;SCN4B;PEAR1;PLXNA1;CBLN1;BIN1;LRRC24	NEFL;IL10RA;SMAD2;PLOD3;TREML1;HNF1A;ELAVL1;SMAD4;CSDE1;HIF1A;BCL2L2;VTN;SHANK3;HTR2A;CREBBP;CCL1;OSM;TGFB1;THBS2;ID2;SQSTM1;RAB3B;ADH1A;ENTPD2;MECP2;BAG2;FN1;PIM2;ESAM;BLOC1S2;GP1BB;RELN;RASSF2;SH2B3;APOE;MPP2;PYCARD;HIP1R;CCL5;LIMK1;LEP;CCL2;SERPINA7;FGA;SERPINE1;VWF;VEGFC;CRP;F9;FGG;RTN4R;CPE;DLL1;IL1RN;HPSE;MPIG6B;QKI;ADM2;TMEM25;CTSK;SULT2A1;ALDH1A3;SEMA4F
Response To Chemical	GOBP	2.05094	1.30216	APOM;LRP2;CSF1;IL5;TLR4;MSR1;JARID2;BCAR3;FLRT3;IL12RB1;IFNA4;COL6A2;RCN3;CD14;HMOX1;FOLR1;CASP8;IL11RA;PHEX;GLYAT;EGFR;IHH;ITGAV;CEBPE;PHB2;NPM1;TIMP2;CASTOR1;GHRL;STXBP4;IL6ST;APOA1;PRKCD;PLA2G10;IGF1;ADAMTS13;LRP8;ABL2;CMA1;INSR;POSTN;ADIPOQ;BMP6;MMP2;H2AZ1;YWHAG;IGF1R;APOD;NTRK2;CD274;GPNMB;PDE3A;CALR;SOD3;CLEC3B;ROBO1;LIFR;EHMT2;COLEC10;TFRC;STX2;B3GNT2;LILRA4	NEFL;IL10RA;JUN;SMAD2;IL12A;LRP1;GPD1;COL6A1;MSR1;DNAJB9;PQBP1;SMAD4;CRYGD;PDK2;ASH2L;SRSF7;HIF1A;BCL2L2;PXDN;HTR2A;CCL1;CRYZ;OSM;TGFB1;MBD1;FGF8;FABP4;SQSTM1;NT5E;CES1;RNASE3;GDF10;PDGFD;CRNN;HBQ1;CEBPA;TGM2;MECP2;EPOR;CPA1;DUSP10;CDK5RAP3;USP10;IL17A;LPL;COL18A1;SH2B3;TIMP1;HMGB2;CCL22;LIPG;GSTA2;GUCD1;APOE;NME8;PYCARD;EGLN2;CCL5;MALT1;SOX9;LEP;CCL2;TNC;FGA;SERPINE1;IGFBP4;RARRES2;VEGFC;FGFR2;CSF2;STC1;FGG;MAPK11;PRDX5;IL1RN;GREM2;HPSE;IL18;PEX5;THPO;CCN1;NPNT;INSRR;MBTPS1;SEC61B;DNAJB12;HYAL1;GH1;CANX;UBE2G2;LYPD1;CTSK;IDO1;DHFR;SULT2A1;SEMA4F
Macromolecule Localization	GOMF	2.05058	2.03008	APOM;EMC8;APOA1;APOB;APOD	GLTP;FABP4;GM2A;TIMM23;APOE;TMED10;SLC27A2
Hindbrain Development	GOBP	2.05058	-0.541005	BMP5;CNTN1;IGF1R;ATP1B2;CBLN1	GDF10;MECP2;DLL1
Endodermal Cell Differentiation	GOBP	2.05016	1.46279	ITGAV;ITGA5;MMP2	COL6A1;VTN;FN1
Positive Regulation Of Phospholipase Activity	GOBP	2.05016	1.46279	EGFR;PHB2;ABL2	HTR2A;CCL5;FGFR2
Regulation Of Amyloid Precursor Protein Catabolic Process	GOBP	2.05016	0.868576	IGF1;NTRK2;BIN1	APOE;TMED10
Regulation Of Vascular Permeability	GOBP	2.05016	0.868576	NPPB;BMP6;PDE3A	TGFB1;APOE
Cyclic-Nucleotide-Mediated Signaling	GOBP	2.05016	0.868576	NPPB;PDE3A;NPPA	APOE;SOX9
Regulation Of Endocrine Process	GOBP	2.05016	0.868576	GHRL;BMP6;KISS1	SMAD4;LEP
Plasma Membrane Estrogen Receptor Signaling	PATHWAY INTERACTION DATABASE NCI-NATURE CURATED DATA	2.05016	-0.503061	IGF1;MMP2;IGF1R	MAPK11
Response To Nicotine	GOBP	2.05016	-0.503061	HMOX1;MMP2;IGF1R	LYPD1
Negative Regulation Of Lipid Biosynthetic Process	GOBP	2.05016	-0.503061	DKKL1;BMP5;APOC3	APOE
Positive Regulation Of Glucose Transmembrane Transport	GOBP	2.05016	-0.503061	IGF1;INSR;ADIPOQ	GH1
Positive Regulation Of Phosphatidylinositol 3-Kinase/Protein Kinase B Signal Transduction	GOBP	2.04802	3.01921	EGFR;ROR1;ERBB3;NTRK3;IGF1;INSR;IGF1R;NTRK2	OSM;TGFB1;PDGFD;FN1;RELN;PIK3AP1;CCL5;SOX9;LEP;HPSE;IL18;THPO;GFRAL;GH1;MYDGF
Regulation Of Lymphocyte Proliferation	GOBP	2.045	-0.574215	CLEC4G;IL5;TLR4;IL12RB1;IHH;IL6ST;IGF1;CD274;GPNMB;TFRC	IL12A;EFNB1;PYCARD;CCL5;LEP;HLA-E;IL18;TWSG1;IDO1
Biological_process	GOMF	2.04429	0.851689	SCARA5;APOM;LRP2;CSF1;GRIA4;ADGRG2;CLEC4G;IL5;TLR4;MSR1;JARID2;FLRT3;IL12RB1;GDF11;IFNA4;NPPB;CD14;FOLR1;EMC8;CASP8;IL11RA;HK3;EGFR;NCAM1;ITGA11;ITGAV;CEBPE;NPM1;ADGRD1;BMP5;ITGA5;ZBTB16;NFYA;FZD9;GHRL;RFX5;ROR1;IL6ST;NTRK3;APOA1;APOB;IGF1;CNTN1;CNTN4;DLL4;LRP8;INSR;ADIPOQ;BMP10;BMP6;IGF1R;APOD;NTRK2;GDF2;CD274;GPNMB;PDE3A;CALR;NPPA;SOD3;ROBO1;LIFR;EHMT2;COLEC10;TFRC;STX2;FGF3;SCN4B;CACNA2D3;SCARF2;PLXNA1;LRRC4C	NEFL;IL10RA;JUN;SMAD2;IL12A;LRP1;HNF1A;MSR1;NOTCH2;PQBP1;GPR135;DNAJB6;POU2F1;SMAD4;GLTP;SMYD2;GPR142;SF1;APBB1;TEAD3;NIPAL4;SAP30;MAP3K3;HIF1A;VTN;PXDN;HTR2A;AK5;CREBBP;CCL1;GABBR2;EDA;OSM;FLT3LG;TGFB1;FGF8;FABP4;ID1;ID2;GM2A;LRP12;UNC5D;GDF10;PDGFD;PNPO;HBQ1;CEBPA;TGM2;MECP2;NDUFA5;IRF4;EPOR;RPSA;PDYN;ESAM;CASP10;IZUMO1;IL17A;SH2B3;TIMP1;PDHB;TIMM23;HMGB2;CCL22;APOE;PYCARD;DMRTB1;HIP1R;EIF2A;CCL5;SOX9;LEP;CCL2;ACVR1B;CLEC11A;VEGFC;FGFR2;CSF2;STC1;MAPK11;PRDX5;DLL1;IL1RN;GREM2;IL18;EEF1B2;THPO;CGB2;INSRR;TMED10;GFRAL;C1D;SLC66A1L;VTI1A;ADM2;OXT;HYAL1;GH1;EFEMP1;HAVCR1;SLC27A2;CTSK;ASGR2;IDO1;DHFR;SEMA4F
Leading Edge Membrane	GOCC	2.04404	-1.33981	ANTXR1;LCP1;EGFR;ITGAV;ITGA5;INSR	MPP2;HIP1R
Cartilage Development	GOBP	2.03883	1.64807	BGN;IHH;BMP5;ZBTB16;GHRL;BMP6;GDF2	HIF1A;TGFB1;TIMP1;SOX9;STC1;CCN1;SULF2;HYAL1;TWSG1
Lipid Localization	GOMF	2.03751	1.79231	APOM;APOA1;APOB;APOD	GLTP;FABP4;GM2A;APOE;SLC27A2
Lipid Transport	GOMF	2.03751	1.79231	APOM;APOA1;APOB;APOD	GLTP;FABP4;GM2A;APOE;SLC27A2
Lipid Transporter Activity	GOMF	2.03751	1.79231	APOM;APOA1;APOB;APOD	GLTP;FABP4;GM2A;APOE;SLC27A2
Negative Chemotaxis	GOBP	2.03751	-0.973406	FLRT3;ITGAV;APOA1;ROBO1	SEMA4F
Regulation Of Cell Projection Organization	GOBP	2.03617	-2.10604	ISLR2;PALM;BMP5;TIAM2;ROR1;NTRK3;PRKCD;CNTN1;LRP8;ABL2;IGF1R;NTRK2;ROBO1;NPTN;ATP1B2;PLXNA1;LRRC4C	NEFL;PQBP1;APBB1;SHANK3;TACSTD2;FN1;RELN;APOE;LIMK1;RTN4R;SEMA4F
Pi3k Akt Signaling Pathway	WikiPathways	2.03069	1.77158	CSF1;TLR4;IFNA4;EGFR;CCNE1;ITGAV;IGF1;INSR;IGF1R;NTRK2	COL6A1;VTN;OSM;FLT3LG;THBS2;FGF8;PDGFD;EPOR;RELN;RPS6KB2;VWF;VEGFC;FGFR2;GH1
Central Nervous System Neuron Differentiation	GOBP	2.02498	1.18775	MDGA2;DLL4;NTRK2;PLXNA1;CBLN1	SHANK3;FGF8;LEP;FGFR2;PEX5
Positive Regulation Of Developmental Growth	GOBP	2.02241	2.15506	CSF1;ISLR2;GHRL;IGF1;INSR;BMP10	FGF8;MECP2;FN1;LIMK1;LEP;FGFR2;DLL1;PEX5;GH1
Regulation Of Leukocyte Proliferation	GOBP	2.02032	0.695558	CSF1;CLEC4G;IL5;TLR4;IL12RB1;IHH;IL6ST;IGF1;CD274;GPNMB;TFRC	IL12A;EFNB1;PYCARD;CCL5;LEP;HLA-E;CRP;CSF2;IL18;TWSG1;IDO1
B Cell Activation	GOBP	2.01992	-0.958826	TLR4;IFNA4;CASP8;PHB2;FZD9;PRKCD;ST3GAL1	DNAJB9;NOTCH2;MALT1;DLL1
Muscle Tissue Development	GOBP	2.01898	1.08444	LRP2;JARID2;NPPB;IHH;BMP5;DLL4;BMP10;CALR;NPPA	NOTCH2;SMAD4;GPCPD1;SAP30;TGFB1;ID2;SOX9;FGFR2;MAPK11;DLL1
Cytoplasmic Vesicle	GOCC	2.01708	1.67019	ANTXR1;LRP2;GRIA4;TLR4;CD93;MSR1;CSNK2A2;BGN;SERPING1;PRTN3;ENPEP;ANTXR2;DKKL1;OCIAD1;CD14;FOLR1;PALM;HK3;EGFR;ITGAV;CPPED1;ITGA5;TIMP2;GHRL;STXBP4;APOA1;APOB;KLK4;PRKCD;PLA2G10;IGF1;LRIG3;CD207;CMA1;INSR;DAPK2;NTRK2;CD274;GPNMB;CALR;CLEC3B;SPACA1;APOC3;COLEC10;TFRC;STX2;ZPBP;BIN1	IL12A;APLP2;ELAPOR1;LRP1;TREML1;MSR1;GAD1;RUFY1;GPR135;ELAVL1;ITGAL;ARRDC3;GABARAPL1;KLHL12;APBB2;TOR4A;SCAMP5;HTR2A;KIAA0319L;CLTC;FLRT1;TGFB1;THBS2;GM2A;SQSTM1;RNASE3;RAB3B;RAB2B;PDYN;FN1;PDIA4;IZUMO1;USP10;TIMP1;LIPG;NAPEPLD;APOE;NME8;PHETA2;MAP6D1;PYCARD;HIP1R;SRGAP2;SCCPDH;HLA-E;FGA;SERPINE1;VWF;RARRES2;VEGFC;FGFR2;FGG;PRDX5;CPE;DLL1;HPSE;KLK15;TMED10;SAYSD1;HLA-DRB3;LMAN2;CUZD1;VTI1A;IQCF1;LGI3;OXT;HYAL1;SPRED1;GH1;ADAM30;CANX;TMEM25;SLC27A2;CT55;CTSK
Positive Regulation Of Apoptotic Process	GOBP	2.01646	1.99699	TLR4;SCIN;CD248;DKKL1;HMOX1;CASP8;ZBTB16;FZD9;IGFBP3;PRKCD;ADIPOQ;MMP2;DAPK2;CD274;BIN1	JUN;IL12A;NOTCH2;SMAD4;APBB2;APBB1;HTR2A;TGFB1;SQSTM1;HTRA1;TGM2;UBE2M;RASSF2;PYCARD;HIP1R;CCL5;LEP;CCL2;TNFRSF12A;CCN1;CTSK;IDO1;ALDH1A3
Positive Regulation Of Leukocyte Proliferation	GOBP	2.01408	0.900111	CSF1;IL5;TLR4;IL12RB1;IL6ST;IGF1;CD274;TFRC	IL12A;EFNB1;PYCARD;CCL5;LEP;HLA-E;CSF2;IL18
Pid_upa_upar_pathway	MSIGDB_C2	2.00656	3.09704	EGFR;ITGAV;KLK4	VTN;TGFB1;PDGFD;FGA;SERPINE1;CTRC
Lipoprotein Particle Receptor Binding	GOMF	2.00656	3.09704	APOA1;APOB;APOC3	LRP1;APBB1;CLTC;RELN;APOE;CRP
Negative Regulation Of Alpha-Beta T Cell Activation	GOBP	2.00656	-0.531499	CLEC4G;IHH;CD274	TWSG1
Signaling Receptor Ligand Precursor Processing	GOBP	2.00656	-0.531499	ENPEP;CMA1;PLA2G7	CPE
Igf1 Pathway	PATHWAY INTERACTION DATABASE NCI-NATURE CURATED DATA	2.00656	-1.17163	PRKCD;IGF1;IGF1R
Cardiac Conduction	GOBP	2.00656	-1.17163	ATP1B2;SCN4B;BIN1
Acetylglucosaminyltransferase Activity	GOMF	2.00656	-1.17163	MGAT5;B3GNT6;B3GNT2
Intracellular Vesicle	GOCC	2.00631	1.65663	ANTXR1;LRP2;GRIA4;TLR4;CD93;MSR1;CSNK2A2;BGN;SERPING1;PRTN3;ENPEP;ANTXR2;DKKL1;OCIAD1;CD14;FOLR1;PALM;HK3;EGFR;ITGAV;CPPED1;ITGA5;TIMP2;GHRL;STXBP4;APOA1;APOB;KLK4;PRKCD;PLA2G10;IGF1;LRIG3;CD207;CMA1;INSR;DAPK2;NTRK2;CD274;GPNMB;CALR;CLEC3B;SPACA1;APOC3;COLEC10;TFRC;STX2;ZPBP;BIN1	IL12A;APLP2;ELAPOR1;LRP1;TREML1;MSR1;GAD1;RUFY1;GPR135;ELAVL1;ITGAL;ARRDC3;GABARAPL1;KLHL12;APBB2;TOR4A;SCAMP5;HTR2A;KIAA0319L;CLTC;FLRT1;TGFB1;THBS2;GM2A;SQSTM1;RNASE3;RAB3B;RAB2B;PDYN;FN1;PDIA4;IZUMO1;USP10;TIMP1;LIPG;NAPEPLD;APOE;NME8;PHETA2;MAP6D1;PYCARD;HIP1R;SRGAP2;SCCPDH;HLA-E;FGA;SERPINE1;VWF;RARRES2;VEGFC;FGFR2;FGG;PRDX5;CPE;DLL1;HPSE;KLK15;TMED10;SAYSD1;HLA-DRB3;LMAN2;CUZD1;VTI1A;IQCF1;LGI3;OXT;HYAL1;SPRED1;GH1;ADAM30;CANX;TMEM25;SLC27A2;CT55;CTSK
Age Rage Pathway	WikiPathways	2.00594	1.75419	MSR1;EGFR;INSR;MMP2	JUN;SMAD2;MSR1;HIF1A;MMP7
Regulation Of Membrane Potential	GOBP	2.00364	-1.35509	GRIA4;FZD9;GHRL;NTRK2;NPPA;ATP1B2;SCN4B;CBLN1;BIN1	SHANK3;MECP2;RELN;MPP2;TMEM25
Forebrain Development	GOBP	2.00231	1.47614	PCDH9;LRP2;CSNK2A2;EGFR;LRP8;IGF1R;NTRK2;ROBO1;ATP1B2;PLXNA1	NEFL;HIF1A;SHANK3;FGF8;ID2;MECP2;RELN;SRGAP2;FGFR2;RTN4R;PEX5;TWSG1;ALDH1A3
Negative Regulation Of Macromolecule Metabolic Process	GOBP	2.0014	1.16382	FBLN1;TLR4;MSR1;JARID2;CSNK2A2;RBM46;EGFR;CCNE1;ITGAV;PHB2;NPM1;MGAT5;NELFE;ZBTB16;TIMP2;NIF3L1;GHRL;NELFA;RFX5;IGFBP3;NTRK3;APOA1;PRKCD;PLA2G10;IGF1;DLL4;BIRC5;ADIPOQ;BMP6;YWHAG;APOD;NTRK2;GDF2;CD274;GPNMB;CALR;NPPA;ROBO1;EHMT2;NPTN;LILRA4;BIN1	JUN;SMAD2;IL12A;LRP1;HABP4;MSR1;NOTCH2;PPM1D;ELAVL1;DNAJB6;POU2F1;SMAD4;PELO;OTUB2;SMYD2;HMG20A;CSDE1;APBB2;SF1;APBB1;SAP30;SRSF7;HIF1A;VTN;CREBBP;CLTC;FCN3;TGFB1;MBD1;FABP4;ID1;ID2;SQSTM1;CEBPA;MECP2;SERPINB8;BAG2;FN1;MOSPD1;DUSP10;CDK5RAP3;RASSF2;TIMP1;HMGB2;APOE;PYCARD;LIMK1;SOX9;LEP;ACVR1B;SERPINE1;FGFR2;CSF2;PRDX5;DLL1;QKI;C1D;SPRED1;TWSG1;IDO1;DHFR
Response To External Stimulus	GOMF	2.00117	1.28172	TLR4;FLRT3;CD14;FOLR1;APOA1;GPNMB;COLEC10	CCL1;FGF8;HMGB2;CCL22;CCL5;CCL2;VEGFC;SEMA4F
Hallmark_coagulation	MSIGDBHALLMARK	2.00102	2.12699	SERPING1;C8G;C8A;APOA1;MMP2;APOC3	HTRA1;TIMP1;MMP7;FGA;SERPINE1;VWF;CFH;F9;CTSK
Negative Regulation Of Mapk Cascade	GOBP	2.00102	1.06156	FBLN1;TLR4;PRKCD;ADIPOQ;IGF1R;NPPA	SMAD4;DUSP10;CDK5RAP3;SH2B3;APOE;SPRED1
Intracellular Chemical Homeostasis	GOBP	1.99147	-0.952887	SCARA5;HMOX1;HK3;FZD9;CMA1;BMP6;IGF1R;GDF2;CALR;TFRC;NPTN;ATP1B2	SMAD4;HIF1A;HTR2A;CCL1;TGM2;ATOX1;APOE;CCL5;STC1;CTRC
Metabolic Pathway Of Ldl Hdl And Tg Including Diseases	WikiPathways	1.98851	2.33162	APOA1;APOB	LPL;LIPG;APOE
Regulation Of Cholesterol Storage	GOBP	1.98851	2.33162	MSR1;APOB	MSR1;CES1;LPL
Positive Regulation Of Vascular Permeability	GOBP	1.98851	1.55414	BMP6;PDE3A	TGFB1;APOE
Positive Regulation Of Vascular Endothelial Growth Factor Receptor Signaling Pathway	GOBP	1.98851	1.55414	ITGA5;ROBO1	HIF1A;VTN
Regulation Of Muscle Organ Development	GOBP	1.98851	1.55414	ERBB3;FGF3	TGFB1;FGF8
Familial Hyperlipidemia Type 2	WikiPathways	1.98851	0.731275	APOA1;APOB	LPL
Ppar Alpha Pathway	WikiPathways	1.98851	0.731275	APOA1;APOC3	KLK15
Male Genitalia Development	GOBP	1.98851	0.731275	BMP5;BMP6	FGF8
Negative Regulation Of Steroid Biosynthetic Process	GOBP	1.98851	0.731275	DKKL1;BMP5	APOE
Chondrocyte Proliferation	GOBP	1.98851	0.731275	IHH;MMP16	STC1
Positive Regulation Of Platelet Activation	GOBP	1.98851	0.731275	TLR4;PEAR1	GP1BB
Keratan Sulfate Metabolic Process	GOBP	1.98851	0.731275	ST3GAL1;B3GNT2	CHST1
Cell Body Membrane	GOCC	1.98851	0.731275	INSR;ATP1B2	FLRT1
Sterol Transfer Activity	GOMF	1.98851	0.731275	APOA1;APOB	APOE
Ltf Danger Signal Response Pathway	WikiPathways	1.98851	-0.619801	TLR4;CD14
Lipid Metabolism In Senescent Cells	WikiPathways	1.98851	-0.619801	PLA2G10;PLA2G7
Negative Regulation Of Programmed Necrotic Cell Death	GOBP	1.98851	-0.619801	CASP8;FZD9
Cell Migration Involved In Heart Development	GOBP	1.98851	-0.619801	FLRT3;FOLR1
Negative Regulation Of Anoikis	GOBP	1.98851	-0.619801	ITGA5;NTRK2
Negative Regulation Of Necroptotic Process	GOBP	1.98851	-0.619801	CASP8;FZD9
Positive Regulation Of Bone Resorption	GOBP	1.98851	-0.619801	EGFR;TFRC
Regulation Of Immature T Cell Proliferation	GOBP	1.98851	-0.619801	CLEC4G;IHH
Regulation Of Immature T Cell Proliferation In Thymus	GOBP	1.98851	-0.619801	CLEC4G;IHH
Homologous Chromosome Pairing At Meiosis	GOBP	1.98851	-0.619801	CCNE1;EHMT2
Calcium Ion Transport	GOMF	1.98851	-0.619801	ITGAV;CACNA2D3
Calcium Ion Transmembrane Transporter Activity	GOMF	1.98851	-0.619801	ITGAV;CACNA2D3
Calcium Ion Transmembrane Transport	GOMF	1.98851	-0.619801	ITGAV;CACNA2D3
Cellular Response To Nutrient Levels	GOBP	1.98259	1.58082	FOLR1;PHEX;CASTOR1;POSTN;YWHAG;IGF1R;EHMT2	ELAPOR1;PPM1D;PDK2;GABARAPL1;CREBBP;LPL;LEP;TNC;CTSK
Response To Cytokine	GOBP	1.98214	1.60338	CSF1;IL5;TLR4;JARID2;IL12RB1;IFNA4;CD14;CASP8;IL11RA;TIMP2;STXBP4;IL6ST;PLA2G10;ADAMTS13;LRP8;POSTN;ADIPOQ;MMP2;CD274;LIFR;TFRC;B3GNT2;LILRA4	IL10RA;IL12A;GPD1;SMAD4;SRSF7;HIF1A;CCL1;OSM;FABP4;CRNN;CEBPA;EPOR;USP10;IL17A;SH2B3;TIMP1;CCL22;PYCARD;CCL5;SOX9;LEP;CCL2;VEGFC;CSF2;FGG;MAPK11;GREM2;IL18;THPO;NPNT;HYAL1;GH1;UBE2G2;CTSK
Cell Body	GOCC	1.98166	-1.50732	ENO2;GRIA4;CASP8;TIAM2;IL6ST;APOB;LRP8;INSR;IGF1R;APOD;NPPA;KISS1;ATP1B2	HTR2A;FLRT1;PDYN;APOE;PYCARD;HIP1R;RTN4R;VTI1A;SEMA4F
Hallmark_myogenesis	MSIGDBHALLMARK	1.97986	-1.9262	NCAM1;ERBB3;IGF1;DAPK2;APOD;BIN1	TGFB1
Angiogenesis	GOBP	1.97919	2.39011	ENPEP;HMOX1;CASP8;IHH;ITGAV;MCAM;ITGA5;DLL4;MMP2;APOD;GDF2;ROBO1	NOTCH2;HIF1A;PXDN;TGFB1;FGF8;ID1;FN1;COL18A1;LEP;CCL2;SERPINE1;VEGFC;FGFR2;TNFRSF12A;DLL1;HPSE;IL18;CCN1;ADM2;MYDGF
Response To Organic Cyclic Compound	GOBP	1.9791	1.66785	MSR1;IFNA4;FOLR1;CASP8;PHEX;EGFR;IHH;PHB2;NPM1;LRP8;POSTN;ADIPOQ;BMP6;MMP2;H2AZ1;IGF1R;PDE3A;CALR;EHMT2	NEFL;SMAD2;GPD1;MSR1;PQBP1;BCL2L2;HTR2A;TGFB1;MBD1;FGF8;NT5E;CES1;GDF10;CEBPA;TGM2;MECP2;HMGB2;GUCD1;EGLN2;SOX9;LEP;TNC;IGFBP4;STC1;IL1RN;GH1;CTSK;DHFR
Cell Morphogenesis	GOBP	1.97761	0.962732	LRP2;ADAM7;FLRT3;LAMA2;EGFR;IHH;NCAM1;PLA2G10;CNTN1;CNTN4;LRP8;POSTN;CHL1;IGF1R;ROBO1;B3GNT2;PLXNA1	NEFL;PLOD3;APLP2;NOTCH2;SMAD4;APBB2;APBB1;EFNB1;SHANK3;FLRT1;FGF8;UNC5D;RELN;COL18A1;SRGAP2;LIMK1;FGFR2;STC1;RTN4R;MPIG6B;SEMA4F
Regulation Of Smad Protein Signal Transduction	GOBP	1.97501	1.25026	BMP5;BMP10;BMP6;GDF2	LRP1;SMAD4;TGFB1;TWSG1
Negative Regulation Of Endocytosis	GOBP	1.97501	-1.02596	PRTN3;ITGAV;ADIPOQ;APOC3	SCAMP5
Meiotic Nuclear Division	GOBP	1.97501	-1.71463	RBM46;CCNB2;CCNE1;EHMT2
Regulation Of Tube Diameter	GOBP	1.97488	1.93375	NPPB;EGFR;MMP2;NPPA;SOD3	PLOD3;HTR2A;APOE;LEP;FGA;CRP;FGG
Regulation Of Tube Size	GOBP	1.97488	1.93375	NPPB;EGFR;MMP2;NPPA;SOD3	PLOD3;HTR2A;APOE;LEP;FGA;CRP;FGG
Blood Vessel Diameter Maintenance	GOBP	1.97488	1.93375	NPPB;EGFR;MMP2;NPPA;SOD3	PLOD3;HTR2A;APOE;LEP;FGA;CRP;FGG
Response To Ethanol	GOBP	1.97488	0.756885	CD14;CASP8;ADIPOQ;IGF1R;EHMT2	LEP;TNC;FGFR2;CTSK
Kinase Activator Activity	GOMF	1.97488	-0.59644	EGFR;GHRL;ERBB3;IL6ST;ADIPOQ	HTR2A;CCL5;MALT1
Exopeptidase Activity	GOMF	1.97488	-0.98064	ENPEP;MMP16;CPD;DPEP2;CPA4	CPA1;CPE
Apical Part Of Cell	GOCC	1.97324	-0.569976	LRP2;ADGRG2;ENPEP;FOLR1;EGFR;ERBB3;CHL1;KISS1;ATP1B2	IL10RA;EDA;GM2A;FN1;HIP1R;STC1;DLL1;CTSK
Developmental Growth	GOBP	1.96695	0.98942	CSF1;JARID2;PTGFRN;FLRT3;IHH;FZD9;IGF1;POSTN;BMP10;APOD;EHMT2;PLXNA1	SMAD2;NOTCH2;SMAD4;PELO;FLRT1;FGF8;LIMK1;SOX9;LEP;TNC;FGFR2;STC1;MAPK11;DLL1
Growth	GOBP	1.96695	0.98942	CSF1;JARID2;PTGFRN;FLRT3;IHH;FZD9;IGF1;POSTN;BMP10;APOD;EHMT2;PLXNA1	SMAD2;NOTCH2;SMAD4;PELO;FLRT1;FGF8;LIMK1;SOX9;LEP;TNC;FGFR2;STC1;MAPK11;DLL1
Cellular Response To Nutrient	GOBP	1.96444	1.94254	FOLR1;PHEX;POSTN	PDK2;LPL;LEP;TNC
Neuron Fate Commitment	GOBP	1.96444	1.94254	IHH;DLL4;EHMT2	SMAD4;ID2;SOX9;DLL1
Telencephalon Cell Migration	GOBP	1.96444	1.37064	EGFR;LRP8;ROBO1	RELN;SRGAP2;PEX5
Positive Regulation Of Smooth Muscle Cell Migration	GOBP	1.96444	1.37064	TLR4;IGF1;POSTN	VTN;PDGFD;CCL5
Negative Regulation Of Cold-Induced Thermogenesis	GOBP	1.96444	1.37064	TLR4;ADAMTS5;ADIPOQ	ARRDC3;ID1;QKI
Collagen Catabolic Process	GOBP	1.96444	1.37064	PRTN3;MMP2;MMP16	MMP20;MMP7;CTSK
Ventricular Cardiac Muscle Tissue Morphogenesis	GOBP	1.96444	1.37064	LRP2;DLL4;BMP10	SMAD4;TGFB1;FGFR2
Triglyceride Metabolic Process	GOBP	1.96444	1.37064	GK5;APOB;APOC3	LPL;LIPG;APOE
Negative Regulation Of Map Kinase Activity	GOBP	1.96444	1.37064	PRKCD;ADIPOQ;NPPA	DUSP10;CDK5RAP3;APOE
Cell Surface Pattern Recognition Receptor Signaling Pathway	GOBP	1.96444	0.798701	TLR4;CD14;COLEC10	FCN3;PIK3AP1
Stabilization And Expansion Of The E-Cadherin Adherens Junction	PATHWAY INTERACTION DATABASE NCI-NATURE CURATED DATA	1.96444	-0.559916	EGFR;IGF1;IGF1R	PLEKHA7
Negative Regulation Of Mitochondrion Organization	GOBP	1.96444	-0.559916	FZD9;IGF1;TFRC	BCL2L2
Bladder Cancer	WikiPathways	1.96444	-1.20559	EGFR;MMP2;DAPK2
Multi-Organism Reproductive Process	GOBP	1.96416	0.934661	FBLN1;IHH;ITGA5;GHRL;MMP2;NPPA;SEMG1	TEAD3;PSG1;EPOR;FUT7;LEP;STC1;IDO1
Cellular Response To Insulin Stimulus	GOBP	1.95894	-0.653553	BCAR3;STXBP4;INSR;ADIPOQ;YWHAG;IGF1R	PDK2;LEP;RARRES2;INSRR
Cellular Response To Hormone Stimulus	GOBP	1.94706	-1.81965	BCAR3;PHEX;EGFR;PHB2;GHRL;STXBP4;PRKCD;INSR;ADIPOQ;YWHAG;IGF1R;PDE3A;CALR	PDK2;EGLN2;LEP;TNC;RARRES2;STC1;INSRR;GH1
Positive Regulation Of Lymphocyte Proliferation	GOBP	1.9459	0.917072	IL5;TLR4;IL12RB1;IL6ST;IGF1;CD274;TFRC	IL12A;EFNB1;PYCARD;CCL5;LEP;HLA-E;IL18
Biological Process Involved In Interaction With Host	GOBP	1.9459	-1.40289	CLEC4G;EGFR;NCAM1;ITGAV;ITGA5;INSR;TFRC	HTR2A;RPSA;HAVCR1
Regulation Of Glucose Transmembrane Transport	GOBP	1.94471	-0.584239	STXBP4;IGF1;INSR;ADIPOQ	LEP;GH1
Icosanoid Metabolic Process	GOBP	1.94471	-0.584239	HPGDS;GGT5;PLA2G10;DPEP2	CPA1;PYCARD
Pleural Mesothelioma	WikiPathways	1.94265	1.86893	CSF1;CSNK2A2;EGFR;CCNE1;ITGAV;FZD9;ROR1;IGF1;INSR;MMP2;IGF1R;NTRK2	JUN;TEAD3;HIF1A;FLT3LG;TGFB1;FGF8;FABP4;PDGFD;BAG2;RASSF2;RPS6KB2;CCL5;CCL2;VEGFC;FGFR2;CSF2;KIF23;IDO1
Somatodendritic Compartment	GOCC	1.93913	-1.50995	ENO2;LRP2;GRIA4;PALM;LAMA2;TIAM2;IL6ST;APOB;LRP8;INSR;CHL1;IGF1R;APOD;NTRK2;NPPA;KISS1;BIN1	SHANK3;HTR2A;FLRT1;BAG2;PDYN;RELN;APOE;MPP2;PYCARD;HIP1R;SRGAP2;RTN4R;VTI1A;SEMA4F
Regulation Of Synapse Assembly	GOBP	1.93823	-1.96693	FLRT3;AMIGO2;GHRL;NTRK2;CBLN1;LRRC24	THBS2
Cytoplasmic Vesicle Membrane	GOCC	1.93436	-0.69059	ANTXR1;LRP2;GRIA4;TLR4;CD93;MSR1;ANTXR2;CD14;FOLR1;EGFR;ITGAV;APOB;LRIG3;CD207;INSR;NTRK2;CD274;GPNMB;CALR;SPACA1;TFRC;ZPBP;BIN1	APLP2;ELAPOR1;LRP1;MSR1;GAD1;RUFY1;GPR135;ITGAL;GABARAPL1;KLHL12;SCAMP5;CLTC;FLRT1;RAB3B;IZUMO1;NAPEPLD;APOE;HIP1R;HLA-E;CPE;TMED10;SAYSD1;HLA-DRB3;CUZD1;VTI1A;ADAM30;SLC27A2
Carbohydrate Binding	GOMF	1.93268	1.39459	CLEC4G;CD93;CD248;HK3;FREM1;CNTN1;CD207;CALR;CLEC3B;COLEC10	SIGLEC12;PLOD3;GPCPD1;VTN;FCN3;EGLN2;CLEC11A;LGALS4;KLRF1;LMAN2;CANX;ASGR2;VCAN
Regulation Of Transferase Activity	GOBP	1.93248	-0.625498	CSF1;TLR4;EGFR;PHB2;NPM1;NTRK3;APOA1;PRKCD;IGF1;LRP8;INSR;ADIPOQ;YWHAG;NPPA;ROBO1	ARRDC3;CEBPA;BAG2;DUSP10;CDK5RAP3;RELN;RASSF2;APOE;PYCARD;CCL5;MALT1;LIMK1;LEP;CCN1;SPRED1;GH1
Protein Metabolic Process	GOBP	1.93103	0.723803	APOM;ADAM7;FBLN1;TLR4;CSNK2A2;PRTN3;PDCL2;PRSS27;ENPEP;NPPB;RCN3;CUL1;CASP8;PHEX;EGFR;IHH;CCNE1;UBE2R2;GGT5;DYRK3;MGAT5;ZBTB16;PPTC7;MRPL50;RNF141;IGFBP3;APOA1;APOB;KLK4;PRKCD;IGF1;ADAMTS5;ADAMTS13;IDS;LRP8;ABL2;CMA1;INSR;BIRC5;CDC42BPB;MMP2;IGF1R;DAPK2;ENTPD5;NTRK2;PLA2G7;CALR;MMP16;NPPA;ST3GAL1;EHMT2;APOC3;COLEC10;B3GNT6;CPD;B3GNT2;DPEP2;CPA4	PLOD3;DNAJB9;PPM1D;DNAJB6;PELO;OTUB2;SENP7;SMYD2;KLHL12;MAP3K3;HIF1A;CREBBP;SPSB1;FCN3;TGFB1;MMP20;SQSTM1;HTRA1;TGM2;UBE2M;BAG2;RPSA;CPA1;FN1;PIM2;PDIA4;DUSP10;CDK5RAP3;SIL1;CASP10;ST8SIA1;GP1BB;RELN;FUT7;ST6GALNAC4;USP10;SGSH;TRIM54;KCTD6;DLST;APOE;MOCOS;EGLN2;EIF2A;RPS6KB2;MALT1;LIMK1;LEP;CCL2;MMP7;FGA;ACVR1B;FGFR2;CFH;F9;FGG;CPE;HPSE;CTRC;EEF1B2;HINT1;INSRR;CELA3B;KLK15;POGLUT2;ST8SIA4;ECEL1;MRPL52;MBTPS1;SEC61B;CUZD1;DNAJB12;ADM2;SULF2;HYAL1;EFEMP1;ADAM30;ABRAXAS2;CANX;UBE2G2;CTSK;RNF150;RNF114
Cell Adhesion Molecule Binding	GOMF	1.92958	-0.754424	FBLN1;LCP1;CCNB2;EGFR;ITGA11;ITGAV;ITGA5;IGF1;CNTN1;ADAMTS5;ADAMTS13;CNTN4;POSTN;GPNMB;CALR;NPTN;LRRC4C	FBLN5;ITGAL;VTN;EGFL6;RPSA;FN1;ESAM;IZUMO1;EIF2A;TNC;FGA;VWF;FGG;CPE;CCN1;NPNT;LAD1;ICAM4
Tgf-Beta Signaling Pathway	PANTHER PATHWAY	1.9262	1.87192	GDF11;BMP5;BMP10;BMP6;GDF2	JUN;SMAD2;SMAD4;CREBBP;GDF10;ACVR1B;MAPK11
Hallmark_il6_jak_stat3_signaling	MSIGDBHALLMARK	1.9262	1.08648	CSF1;IL12RB1;CD14;HMOX1;IL6ST	JUN;TGFB1;ACVR1B;CSF2;TNFRSF12A
Receptor Ligand Activity	GOMF	1.92544	2.33291	CSF1;IL5;FLRT3;GDF11;IFNA4;NPPB;BMP5;GHRL;APOA1;IGF1;DLL4;ADIPOQ;BMP10;BMP6;GDF2;GPNMB;NPPA;COLEC10;FGF3	IL12A;CCL1;EDA;OSM;FLT3LG;TGFB1;FGF8;GDF10;PDGFD;PDYN;IL17A;TIMP1;HMGB2;CCL22;CCL5;LEP;CCL2;CLEC11A;VEGFC;CSF2;STC1;DLL1;IL1RN;GREM2;IL18;THPO;CGB2;ADM2;OXT;GH1;EFEMP1;SEMA4F
Endocardial Cushion Morphogenesis	GOBP	1.92373	1.89136	BMP5;ADAMTS5;ROBO1	SMAD2;SMAD4;FGF8;SOX9
Forebrain Cell Migration	GOBP	1.92373	1.32709	EGFR;LRP8;ROBO1	RELN;SRGAP2;PEX5
Cellular Response To Amyloid-Beta	GOBP	1.92373	0.766023	TLR4;IGF1;IGF1R	LRP1;BCL2L2
Mecp2 And Associated Rett Syndrome	WikiPathways	1.92373	-0.58829	GRIA4;IGF1;IGF1R	GAD1
Regulation Of Chromosome Separation	GOBP	1.92373	-0.58829	CSNK2A2;SPC25;BIRC5	ZW10
O-Glycan Processing	GOBP	1.92373	-0.58829	ST3GAL1;B3GNT6;B3GNT2	ST6GALNAC4
Selective Expression Of Chemokine Receptors During T Cell Polarization	WikiPathways	1.91932	2.23772	IL5;IL12RB1	IL12A;TGFB1;CSF2
Epithelial Cell Morphogenesis	GOBP	1.91932	2.23772	ADAM7;IHH	PLOD3;COL18A1;STC1
Positive Regulation Of Superoxide Anion Generation	GOBP	1.91932	1.47902	EGFR;PRKCD	TGFB1;CRP
Animal Organ Maturation	GOBP	1.91932	1.47902	ZBTB16;IGF1	LEP;GH1
Adrenal Gland Development	GOBP	1.91932	1.47902	APOA1;INSR	SMAD2;SMAD4
Biocarta_igf1mtor_pathway	MSIGDB_C2	1.91932	0.683644	IGF1;IGF1R	PDK2
Regulation Of Podosome Assembly	GOBP	1.91932	0.683644	IL5;LCP1	CSF2
Pore Complex	GOCC	1.91932	0.683644	C8G;C8A	PLEKHA7
Bmp Receptor Binding	GOMF	1.91932	0.683644	BMP5;BMP6	PYCARD
Regulation Of Anoikis	GOBP	1.91932	-0.665392	ITGA5;NTRK2
Import Across Plasma Membrane	GOBP	1.91932	-0.665392	LRP2;ATP1B2
Head Morphogenesis	GOBP	1.91932	-0.665392	IHH;MMP2
Peptidyl-Tyrosine Autophosphorylation	GOBP	1.91932	-0.665392	EGFR;IGF1R
Regulation Of Monocyte Chemotactic Protein-1 Production	GOBP	1.91932	-0.665392	ADIPOQ;APOD
Regulation Of Membrane Repolarization	GOBP	1.91932	-0.665392	NPPA;SCN4B
Regulation Of Glial Cell Migration	GOBP	1.91932	-0.665392	CSF1;ATP1B2
Regulation Of Meiotic Nuclear Division	GOBP	1.91932	-0.665392	PDE3A;CALR
Regulation Of Mhc Class Ii Biosynthetic Process	GOBP	1.91932	-0.665392	TLR4;RFX5
Multicellular Organismal-Level Iron Ion Homeostasis	GOBP	1.91932	-0.665392	HMOX1;BMP6
Cardiac Chamber Development	GOBP	1.91775	1.66664	LRP2;BMP5;DLL4;BMP10;IGF1R;ROBO1	NOTCH2;SMAD4;HIF1A;TGFB1;FGF8;FGFR2;CPE;CCN1
Regulation Of Mononuclear Cell Migration	GOBP	1.91775	1.66664	CSF1;BMP5;ABL2;APOD;PLA2G7;CALR	IL12A;CCL1;PDGFD;PYCARD;CCL5;CCL2;SERPINE1;RARRES2
Regulation Of Transport	GOBP	1.91614	-0.931499	TLR4;SCIN;CSNK2A2;PRTN3;NPPB;CD14;LCP1;EGFR;ITGAV;PHB2;FZD9;GHRL;STXBP4;ERBB3;APOA1;PRKCD;PLA2G10;IGF1;CNTN1;ABL2;INSR;ADIPOQ;BMP6;APOD;CALR;NPPA;APOC3;COLEC10;KISS1;SEMG1;ATP1B2;SCN4B;BIN1	IL12A;LRP1;RUFY1;ARFGAP1;SMAD4;APBB1;HIF1A;VTN;SHANK3;SCAMP5;HTR2A;OSM;FCN3;TGFB1;CES1;RAB3B;TGM2;MECP2;RAB2B;RELN;LIPG;APOE;PYCARD;HIP1R;CCL5;LEP;CCL2;FGA;SERPINE1;VEGFC;FABP3;STC1;FGG;DLL1;TMED10;MBTPS1;LMAN2;LGI3;GH1;UBE2G2
Regulation Of T Cell Proliferation	GOBP	1.91518	0.807701	CLEC4G;IL12RB1;IHH;IL6ST;IGF1;CD274;GPNMB;TFRC	EFNB1;PYCARD;CCL5;LEP;HLA-E;IL18;TWSG1;IDO1
Heart Valve Development	GOBP	1.915	2.10057	ADAMTS5;DLL4;NPPA;ROBO1	SMAD2;NOTCH2;SMAD4;TGFB1;SOX9;CCN1
Animal Organ Regeneration	GOBP	1.915	0.746033	CSNK2A2;LCP1;EGFR;IHH	VTN;GUCD1;SULF2
Coreceptor Activity	GOMF	1.915	-1.07783	ITGAV;ROR1;IL6ST;LILRA4	CD8A
Response To Stimulus	GOBP	1.91234	1.56286	SCARA5;APOM;LRP2;CSF1;GRIA4;ADGRG2;CLEC4G;FBLN1;IL5;TLR4;MSR1;HPGDS;JARID2;BCAR3;FLRT3;CSNK2A2;IL12RB1;SPARCL1;SERPING1;PRTN3;GDF11;C8G;IFNA4;DKKL1;NPPB;COL6A2;CFHR3;RCN3;CD14;LCP1;HMOX1;FOLR1;RHOC;CUL1;CASP8;IL11RA;PALM;PHEX;GLYAT;EGFR;IHH;CCNE1;ITGA11;ITGAV;MCAM;CEBPE;PHB2;NPM1;ADGRD1;GGT5;BMP5;ITGA5;FZD9;TIMP2;SPC25;CASTOR1;GHRL;C8A;STXBP4;TIAM2;IGFBP3;ROR1;ERBB3;IL6ST;NTRK3;APOA1;APOB;PRKCD;PLA2G10;IGF1;CNTN1;ADAMTS5;ADAMTS13;DLL4;LRP8;ABL2;CD207;CMA1;INSR;POSTN;ADIPOQ;BMP10;CHL1;CDC42BPB;BMP6;MMP2;H2AZ1;YWHAG;IGF1R;DAPK2;APOD;NTRK2;GDF2;CD274;GPNMB;PDE3A;CALR;NPPA;ST3GAL1;SOD3;CLEC3B;ROBO1;LIFR;EHMT2;APOC3;COLEC10;IGFALS;KISS1;TFRC;SEMG1;STX2;FGF3;B3GNT2;PEAR1;LILRA4;PLXNA1;NXPH2	NEFL;IL10RA;JUN;SMAD2;IL12A;APLP2;ELAPOR1;LRP1;HABP4;GPD1;TREML1;COL6A1;MSR1;DNAJB9;NOTCH2;PPM1D;RUFY1;PQBP1;GPR135;ITGAL;SMAD4;CRYGD;GLTP;SENP7;PDK2;GABARAPL1;KLHL12;APBB2;GPR142;APBB1;ASH2L;TEAD3;SRSF7;MAP3K3;HIF1A;BCL2L2;EFNB1;VTN;IGHG4;SHANK3;PXDN;SCAMP5;HTR2A;CREBBP;IFIT3;CCL1;FLRT1;GABBR2;CRYZ;EDA;TACSTD2;OSM;SHC2;FCN3;FLT3LG;TGFB1;MBD1;FGF8;FABP4;ID1;ID2;RND3;SQSTM1;NT5E;CD8A;CFHR1;CES1;LRP12;RNASE3;PSG1;UNC5D;GDF10;PDGFD;CRNN;HBQ1;CEBPA;ENTPD2;TGM2;MECP2;ATOX1;RAB2B;IRF4;EPOR;PDYN;CPA1;FN1;PIM2;PDIA4;DUSP10;BLOC1S2;CDK5RAP3;BTN3A2;CASP10;ST8SIA1;GP1BB;RELN;FUT7;USP10;IL17A;PIK3AP1;LPL;COL18A1;RASSF2;SH2B3;TIMP1;TRIM54;HMGB2;CCL22;LIPG;GSTA2;GUCD1;APOE;MPP2;NME8;PYCARD;EGLN2;SRGAP2;EIF2A;RPS6KB2;CCL5;RIC8A;ZW10;MALT1;LIMK1;LCE3B;SOX9;LEP;CCL2;HLA-E;TNC;FGA;ACVR1B;SERPINE1;IGFBP4;CLEC11A;LGALS4;VWF;RARRES2;VEGFC;FGFR2;CFH;CRP;CSF2;F9;STC1;FGG;MAPK11;PRDX5;KLRF1;RTN4R;CPE;DLL1;IL1RN;GREM2;HPSE;IL18;HINT1;PEX5;THPO;CGB2;CCN1;NPNT;INSRR;GFRAL;HLA-DRB3;LILRA6;MPIG6B;ECEL1;PPM1L;MBTPS1;CHST1;SEC61B;DNAJB12;ADM2;OXT;SULF2;HYAL1;GH1;EFEMP1;ABRAXAS2;CANX;UBE2G2;TWSG1;LYG1;LYPD1;CTSK;ASGR2;IDO1;DHFR;SULT2A1;ALDH1A3;SEMA4F
Cell Projection Organization	GOBP	1.90621	0.83014	LRP2;SCIN;FLRT3;FOLR1;LAMA2;EGFR;NCAM1;GHRL;PLA2G10;CNTN1;CNTN4;LRP8;INSR;POSTN;CHL1;MMP2;IGF1R;APOD;ROBO1;ATP1B2;B3GNT2;PLXNA1	NEFL;APLP2;NOTCH2;PQBP1;SMAD4;APBB2;APBB1;TMEM237;EFNB1;SHANK3;FLRT1;FGF8;LRP12;UNC5D;DUSP23;MECP2;BLOC1S2;RELN;APOE;NME8;SRGAP2;CATIP;LIMK1;TNC;FGFR2;RTN4R;DHFR;SEMA4F
Carbohydrate Catabolic Process	GOBP	1.90236	1.06232	ENO2;HK3;PGAM4;GK5;IDS	GALE;HTR2A;GM2A;AMY2A;FUT7
Positive Regulation Of Lipid Metabolic Process	GOBP	1.90236	1.06232	APOA1;PRKCD;ADIPOQ;BMP6;IGF1R	HTR2A;CES1;APOE;FABP3;CCN1
Clathrin-Coated Vesicle Membrane	GOCC	1.90236	1.06232	LRP2;EGFR;APOB;CD207;TFRC	GAD1;CLTC;APOE;HIP1R;HLA-DRB3
Skeletal System Development	GOBP	1.90156	1.90291	BGN;GDF11;PHEX;IHH;FREM1;BMP5;ZBTB16;GHRL;IGF1;BMP6;MMP2;GDF2;MMP16	SMAD2;HIF1A;TGFB1;FGF8;GDF10;TGM2;COL18A1;RASSF2;TIMP1;SOX9;LEP;FGFR2;STC1;MAPK11;CCN1;SULF2;HYAL1;GH1;TWSG1;VCAN
Regulation Of Phosphatidylinositol 3-Kinase/Protein Kinase B Signal Transduction	GOBP	1.89887	2.85275	RCN3;EGFR;ROR1;ERBB3;NTRK3;IGF1;INSR;IGF1R;NTRK2	OSM;TGFB1;PDGFD;CRNN;FN1;RELN;PIK3AP1;SH2B3;CCL5;SOX9;LEP;HPSE;IL18;THPO;GFRAL;GH1;MYDGF
Myeloid Leukocyte Differentiation	GOBP	1.89748	0.958882	CSF1;TLR4;PRTN3;CASP8;CEBPE;TFRC	NOTCH2;CEBPA;IRF4;CASP10;CSF2;QKI
Synapse Organization	GOBP	1.8918	-0.700627	FLRT3;SPARCL1;PALM;FZD9;GHRL;INSR;IGF1R;NPTN;CBLN1;LRRC4C	NEFL;APBB2;SHANK3;MECP2;RELN;APOE;HIP1R;SRGAP2;TNC
Vesicle Membrane	GOCC	1.88716	-0.733773	ANTXR1;LRP2;GRIA4;TLR4;CD93;MSR1;ANTXR2;CD14;FOLR1;EGFR;ITGAV;APOB;LRIG3;CD207;INSR;NTRK2;CD274;GPNMB;CALR;SPACA1;TFRC;ZPBP;BIN1	APLP2;ELAPOR1;LRP1;MSR1;GAD1;RUFY1;GPR135;ITGAL;GABARAPL1;KLHL12;SCAMP5;CLTC;FLRT1;RAB3B;IZUMO1;NAPEPLD;APOE;HIP1R;HLA-E;CPE;TMED10;SAYSD1;HLA-DRB3;CUZD1;VTI1A;ADAM30;SLC27A2
Hippo Signaling Regulation Pathways	WikiPathways	1.88588	0.722169	EGFR;INSR;IGF1R;NTRK2	SMAD2;TEAD3;FGFR2
Insulin Receptor Signaling Pathway	GOBP	1.88588	0.722169	BCAR3;STXBP4;INSR;IGF1R	PDK2;RARRES2;INSRR
Cellular Response To Leukemia Inhibitory Factor	GOBP	1.88588	-0.628297	JARID2;PLA2G10;TFRC;B3GNT2	SRSF7;VEGFC
Glioblastoma Signaling Pathways	WikiPathways	1.88588	-1.10351	EGFR;CCNE1;ERBB3;IGF1R	FGFR2
Inflammatory Bowel Disease Signaling	WikiPathways	1.88431	2.38498	IL5;TLR4;IL12RB1	JUN;SMAD2;IL12A;TGFB1;IL18
Endoderm Formation	GOBP	1.88431	1.84189	ITGAV;ITGA5;MMP2	SMAD2;COL6A1;VTN;FN1
Negative Regulation Of Endothelial Cell Proliferation	GOBP	1.88431	1.2851	GHRL;DLL4;GDF2	IL12A;APOE;CCL2
Photodynamic Therapy Induced Ap 1 Survival Signaling	WikiPathways	1.88431	0.734734	EGFR;CCNE1;MMP2	JUN;MAPK11
Phospholipid Transport	GOBP	1.88431	0.734734	APOA1;PLA2G10;APOC3	GLTP;APOE
Schwann Cell Differentiation	GOBP	1.88431	-1.27188	LAMA2;ERBB3;NTRK2
Positive Regulation Of Programmed Cell Death	GOBP	1.88111	1.8215	TLR4;SCIN;CD248;DKKL1;HMOX1;CASP8;ZBTB16;FZD9;IGFBP3;PRKCD;ADIPOQ;MMP2;DAPK2;CD274;BIN1	JUN;IL12A;NOTCH2;SMAD4;APBB2;APBB1;HTR2A;TGFB1;SQSTM1;HTRA1;TGM2;UBE2M;RASSF2;PYCARD;HIP1R;CCL5;LEP;CCL2;TNFRSF12A;CCN1;CTSK;IDO1;ALDH1A3
Regulation Of Chemokine Production	GOBP	1.87885	1.42184	TLR4;HMOX1;POSTN;ADIPOQ;APOD	HIF1A;TGFB1;IL17A;LPL;PYCARD;IL18
Positive Regulation Of Molecular Function	GOBP	1.87775	-1.09508	CSF1;TLR4;BCAR3;PRTN3;RCN3;RHOC;CASP8;EGFR;PHB2;NPM1;ROR1;NTRK3;APOA1;PRKCD;IGF1;LRP8;ABL2;INSR;ADIPOQ;NPPA;ROBO1;TFRC;SEMG1;ATP1B2	LRP1;ARRDC3;HIF1A;VTN;SHANK3;HTR2A;EDA;CRNN;TGM2;RELN;RASSF2;HMGB2;APOE;PYCARD;HIP1R;SRGAP2;CCL5;MALT1;LEP;CCL2;FGFR2;RTN4R;IL18;CCN1;GH1;DHFR
Cell-Substrate Adhesion	GOBP	1.8744	2.0836	ANTXR1;ITGA11;ITGAV;FREM1;ITGA5;ADAMTS13;ATP1B2	FBLN5;ITGAL;VTN;EDA;FN1;SRGAP2;FGA;VWF;FGG;HPSE;NPNT
Growth Factor Receptor Binding	GOMF	1.8744	1.14392	IL5;FLRT3;IL12RB1;ITGA5;IL6ST;NPTN;FGF3	IL12A;FGF8;PDGFD;PYCARD;VEGFC;CSF2;IL1RN;EFEMP1
Regulation Of Tumor Necrosis Factor Production	GOBP	1.8744	0.579147	TLR4;CD14;GHRL;IGF1;ADIPOQ;GPNMB;LILRA4	TGFB1;IL17A;LPL;PYCARD;LEP;HLA-E
Neuron Projection	GOCC	1.87156	-0.620701	PCDH9;LRP2;GRIA4;FLRT3;RHOC;PALM;LAMA2;PHB2;GHRL;TIAM2;ROR1;IL6ST;NTRK3;CNTN1;CNTN4;LRP8;INSR;CHL1;IGF1R;APOD;NTRK2;ROBO1;BIN1	NEFL;GAD1;PQBP1;APBB2;APBB1;TMEM237;HIF1A;SHANK3;HTR2A;FLRT1;GABBR2;BAG2;PDYN;BLOC1S2;RELN;NAPEPLD;APOE;MPP2;HIP1R;SRGAP2;LIMK1;RTN4R;DCTN2;INSRR;VTI1A;LGI3;VCAN;SEMA4F
Regulation Of Protein Serine/Threonine Kinase Activity	GOBP	1.8673	-0.839071	TLR4;EGFR;NTRK3;PRKCD;INSR;ADIPOQ;NPPA;ROBO1	CEBPA;DUSP10;CDK5RAP3;APOE;PYCARD;GH1
Cellular Process	GOBP	1.86561	-0.630094	ENO2;SCARA5;APOM;ANTXR1;MXRA8;PCDH9;LRP2;CSF1;ADAM7;GRIA4;ADGRG2;CLEC4G;FBLN1;IL5;TLR4;CD93;MSR1;HPGDS;JARID2;BCAR3;SCIN;SEPTIN10;PTGFRN;FLRT3;ISLR2;CSNK2A2;IL12RB1;SPARCL1;PRTN3;RBM46;AMIGO2;PDCL2;GDF11;C8G;IFNA4;CD248;ENPEP;DKKL1;NPPB;COL6A2;OCIAD1;RCN3;ADAMTSL1;CD14;PNMT;LCP1;HMOX1;FOLR1;RHOC;EMC8;CUL1;CASP8;CCNB2;IL11RA;PALM;LAMA2;ARF5;PHEX;MARCKSL1;PEX26;MDGA2;KDSR;GLYAT;HK3;EGFR;IHH;CCNE1;PGAM4;NCAM1;ITGA11;ITGAV;MCAM;FREM1;CEBPE;PHB2;NPM1;PRTG;COQ10A;ADGRD1;GGT5;DYRK3;MGAT5;BMP5;ITGA5;ZBTB16;NFYA;PPTC7;MRPL50;FZD9;SPC25;NIF3L1;CASTOR1;CYRIA;GHRL;C8A;STXBP4;TIAM2;GK5;IGFBP3;ROR1;ERBB3;IL6ST;NTRK3;APOA1;APOB;KLK4;PRKCD;PLA2G10;IGF1;CNTN1;ADAMTS5;ADAMTS13;IDS;CNTN4;DLL4;LRP8;ABL2;CMA1;INSR;POSTN;BIRC5;ADIPOQ;BMP10;CHL1;CDC42BPB;BMP6;MMP2;H2AZ1;YWHAG;IGF1R;DAPK2;ENTPD5;APOD;NTRK2;GDF2;PLA2G7;CD274;GPNMB;PDE3A;CALR;MMP16;NPPA;ST3GAL1;SOD3;CLEC3B;ROBO1;LIFR;EHMT2;SPACA1;APOC3;COLEC10;IGFALS;KISS1;TFRC;B3GNT6;SEMG1;NPTN;ATP1B2;SPTLC2;STX2;FGF3;SCN4B;CPD;B3GNT2;PEAR1;LILRA4;DPEP2;ZPBP;PLA2G2C;CA11;CACNA2D3;GNPDA1;SCARF2;PLXNA1;CBLN1;LRRC4C;NXPH2;BIN1	HOGA1;SIGLEC12;NEFL;IL10RA;JUN;SMAD2;IL12A;PLOD3;APLP2;ELAPOR1;LRP1;COL28A1;FBLN5;HABP4;GPD1;TREML1;COL6A1;HNF1A;MSR1;DNAJB9;GAD1;NOTCH2;PPM1D;KRT7;RUFY1;PQBP1;GPR135;ARFGAP1;ELAVL1;DNAJB6;ITGAL;IGDCC3;SMAD4;ARRDC3;CRYGD;ORC6;PELO;NXF1;GLTP;PBRM1;SMYD2;PDK2;NAPB;GABARAPL1;KLHL12;HMG20A;PSMG3;PLEKHA7;CSDE1;APBB2;GPR142;SF1;GPCPD1;APBB1;ASH2L;TEAD3;TMEM237;NIPAL4;SAP30;SRSF7;MAP3K3;HIF1A;BCL2L2;EFNB1;VTN;IGHG4;SHANK3;PXDN;SCAMP5;HTR2A;AK5;CREBBP;CCL1;KIAA0319L;CLTC;FLRT1;GABBR2;CRYZ;DDX25;EDA;OSM;SHC2;FCN3;FLT3LG;TGFB1;THBS2;MBD1;FGF8;FABP4;ID1;ID2;MMP20;PMP2;RND3;GM2A;SQSTM1;NT5E;CD8A;CFHR1;CES1;LRP12;RNASE3;HTRA1;PSG1;UNC5D;GDF10;RAB3B;PDGFD;DUSP23;ADH1A;EGFL6;HPD;CRNN;PNPO;DYNLRB2;HBQ1;CEBPA;ENTPD2;TGM2;MECP2;SERPINB8;NDUFA5;BAG2;RAB2B;IRF4;EPOR;RPSA;PDYN;CPA1;FN1;PIM2;MOSPD1;POP7;PDIA4;ESAM;DUSP10;BLOC1S2;CDK5RAP3;SIL1;TRPT1;QTRT1;BTN3A2;CASP10;ST8SIA1;GP1BB;IZUMO1;RELN;FUT7;ST6GALNAC4;USP10;SGSH;IL17A;PIK3AP1;LPL;COL18A1;RASSF2;SH2B3;TIMP1;PDHB;TIMM23;TRIM54;HMGB2;CCL22;LIPG;KCTD6;GSTA2;NAPEPLD;DLST;APOE;MPP2;NME8;UTP6;MOCOS;TRAPPC6A;PHETA2;MAP6D1;PYCARD;EGLN2;GIMAP7;ACBD4;DMRTB1;HIP1R;SRGAP2;EIF2A;RPS6KB2;CCL5;CATIP;RIC8A;ZW10;MALT1;LIMK1;LCE3B;SCCPDH;SOX9;LEP;CCL2;HLA-E;TNC;MMP7;FGA;ACVR1B;SERPINE1;IGFBP4;CLEC11A;LGALS4;VWF;RARRES2;VEGFC;FGFR2;FABP3;CSF2;F9;STC1;DPT;FGG;GPC5;MAPK11;PRDX5;KLRF1;RTN4R;TNFRSF12A;KIF23;CPE;DLL1;IL1RN;GREM2;HPSE;IL18;DCTN2;EEF1B2;HINT1;PEX5;THPO;CGB2;CCN1;NPNT;INSRR;TMED10;ICAM4;POGLUT2;GFRAL;HLA-DRB3;ST8SIA4;MPIG6B;ECEL1;CABLES2;MRPL52;PPM1L;MBTPS1;QKI;LMAN2;CHST1;C1D;PLAAT2;SEC61B;SLC66A1L;CUZD1;VTI1A;IQCF1;LGI3;DNAJB12;PCDHB7;ADM2;OXT;SULF2;HYAL1;SPRED1;SLTM;GH1;RNASEH1;EFEMP1;ABRAXAS2;CANX;HAVCR1;SLC27A2;UBE2G2;CRYZL1;FTCD;TWSG1;MYDGF;LYPD1;CTSK;ASGR2;VCAN;IDO1;DHFR;SULT2A1;ALDH1A3;TNS4;SEMA4F;RNF114
Molecular Function Activator Activity	GOMF	1.85931	1.88558	CSF1;FBLN1;IL5;FLRT3;GDF11;IFNA4;NPPB;EGFR;BMP5;GHRL;TIAM2;IGFBP3;ERBB3;IL6ST;APOA1;PRKCD;IGF1;DLL4;ADIPOQ;BMP10;BMP6;GDF2;GPNMB;MMP16;NPPA;COLEC10;ATP1B2;FGF3	JUN;IL12A;ARFGAP1;DNAJB6;HIF1A;HTR2A;CCL1;EDA;OSM;FLT3LG;TGFB1;FGF8;GM2A;HTRA1;GDF10;PDGFD;PDYN;FN1;IL17A;TIMP1;HMGB2;CCL22;APOE;PYCARD;SRGAP2;CCL5;MALT1;LEP;CCL2;CLEC11A;VEGFC;CSF2;STC1;DLL1;IL1RN;GREM2;IL18;THPO;CGB2;ADM2;OXT;GH1;EFEMP1;CTSK;SEMA4F
Endosome Membrane	GOCC	1.8592	-1.08426	ANTXR1;TLR4;ANTXR2;CD14;EGFR;APOB;CD207;INSR;NTRK2;CD274;GPNMB;TFRC	ELAPOR1;RUFY1;GPR135;SCAMP5;CLTC;NAPEPLD;HLA-E;HLA-DRB3;VTI1A;ADAM30
Regulation Of Response To Cytokine Stimulus	GOBP	1.85758	0.919992	CSF1;TLR4;CASP8;APOA1;ADIPOQ;ROBO1	HIF1A;PXDN;SH2B3;PYCARD;CCL5;IL1RN
Collagen Trimer	GOCC	1.8573	2.02429	MSR1;COL6A2;ADIPOQ;COLEC10	COL28A1;COL6A1;MSR1;EDA;FCN3;COL18A1
Positive Regulation Of Interleukin-8 Production	GOBP	1.8573	0.698991	TLR4;CD14;ADIPOQ;GDF2	PYCARD;LEP;SERPINE1
Cell Adhesion Mediator Activity	GOMF	1.8573	0.698991	ITGA11;CNTN1;CNTN4;LRRC4C	RPSA;ESAM;IZUMO1
Cell Adhesion	GOMF	1.8573	0.698991	ITGA11;CNTN1;CNTN4;LRRC4C	RPSA;ESAM;IZUMO1
Ovulation Cycle	GOBP	1.8573	-0.650387	EGFR;MMP2;IGF1R;KISS1	GDF10;LEP
Response To Leukemia Inhibitory Factor	GOBP	1.8573	-0.650387	JARID2;PLA2G10;TFRC;B3GNT2	SRSF7;VEGFC
Telencephalon Development	GOBP	1.8569	2.06021	CSNK2A2;EGFR;LRP8;IGF1R;NTRK2;ROBO1;ATP1B2	NEFL;HIF1A;SHANK3;FGF8;ID2;MECP2;RELN;SRGAP2;RTN4R;PEX5;ALDH1A3
Regulation Of Interleukin-1 Production	GOBP	1.85565	1.0153	TLR4;CASP8;GHRL;APOA1;IGF1	IL17A;LPL;PYCARD;MALT1;TMED10
Positive Regulation Of Glycolytic Process	GOBP	1.85504	2.15071	IGF1;INSR	GPD1;HIF1A;HTR2A
Positive Regulation Of Cholesterol Efflux	GOBP	1.85504	2.15071	APOA1;ADIPOQ	LRP1;CES1;APOE
Biocarta_stem_pathway	MSIGDB_C2	1.85504	1.40944	CSF1;IL5	CD8A;CSF2
Ldl Influence On Cd14 And Tlr4	WikiPathways	1.85504	1.40944	TLR4;CD14	CCL2;MAPK11
Morphogenesis Of An Epithelial Fold	GOBP	1.85504	1.40944	EGFR;BMP5	HIF1A;FGFR2
Regulation Of Chemokine (C-X-C Motif) Ligand 2 Production	GOBP	1.85504	1.40944	TLR4;POSTN	TGFB1;LPL
Pulmonary Valve Morphogenesis	GOBP	1.85504	1.40944	ADAMTS5;ROBO1	SMAD2;NOTCH2
Regulation Of Superoxide Anion Generation	GOBP	1.85504	1.40944	EGFR;PRKCD	TGFB1;CRP
Phosphatidylinositol 3-Kinase Binding	GOMF	1.85504	1.40944	INSR;IGF1R	PIK3AP1;INSRR
Pid_toll_endogenous_pathway	MSIGDB_C2	1.85504	0.640022	TLR4;CD14	VCAN
Negative Regulation Of Steroid Metabolic Process	GOBP	1.85504	0.640022	DKKL1;BMP5	APOE
Glycerophospholipid Catabolic Process	GOBP	1.85504	0.640022	PLA2G10;PLA2G7	GPCPD1
Positive Regulation Of Chondrocyte Differentiation	GOBP	1.85504	0.640022	ZBTB16;BMP6	SOX9
Positive Regulation Of Sprouting Angiogenesis	GOBP	1.85504	0.640022	ITGA5;GHRL	DLL1
Positive Regulation Of Rho Protein Signal Transduction	GOBP	1.85504	0.640022	APOA1;ROBO1	RTN4R
Acrosomal Membrane	GOCC	1.85504	0.640022	SPACA1;ZPBP	IZUMO1
Synaptic Cleft	GOCC	1.85504	0.640022	LAMA2;CBLN1	APOE
Pid_erbb_network_pathway	MSIGDB_C2	1.85504	-0.709778	EGFR;ERBB3
Lps And Citrate Signaling And Inflammation	PATHWHIZ	1.85504	-0.709778	TLR4;CD14
Female Meiotic Nuclear Division	GOBP	1.85504	-0.709778	RBM46;CCNB2
Regulation Of Steroid Hormone Secretion	GOBP	1.85504	-0.709778	GHRL;BMP6
Negative Regulation Of Macroautophagy	GOBP	1.85504	-0.709778	HMOX1;EHMT2
Positive Regulation Of Steroid Biosynthetic Process	GOBP	1.85504	-0.709778	BMP6;IGF1R
Regulation Of Glucan Biosynthetic Process	GOBP	1.85504	-0.709778	IGF1;INSR
Regulation Of Glycogen Biosynthetic Process	GOBP	1.85504	-0.709778	IGF1;INSR
Chromosome Organization Involved In Meiotic Cell Cycle	GOBP	1.85504	-0.709778	CCNE1;EHMT2
Lamellipodium Membrane	GOCC	1.85504	-0.709778	ANTXR1;ITGAV
Wnt Signaling Pathway	GOMF	1.85504	-0.709778	FZD9;ROR1
Cell-Cell Signaling By Wnt	GOMF	1.85504	-0.709778	FZD9;ROR1
Wnt Receptor Activity	GOMF	1.85504	-0.709778	FZD9;ROR1
Insulin Receptor Binding	GOMF	1.85504	-0.709778	IGF1;IGF1R
Axonogenesis	GOBP	1.8534	1.18748	FLRT3;LAMA2;NCAM1;PLA2G10;CNTN1;CNTN4;CHL1;IGF1R;ROBO1;B3GNT2;PLXNA1	NEFL;APLP2;NOTCH2;SMAD4;APBB2;APBB1;EFNB1;FGF8;UNC5D;RELN;LIMK1;FGFR2;RTN4R;SEMA4F
Spermatogenesis	GOBP	1.85157	0.61533	ADGRG2;CSNK2A2;RBM46;ZBTB16;APOB;CALR;EHMT2;SPACA1;SEMG1;ZPBP	SMAD4;BCL2L2;DDX25;HMGB2;NME8;SOX9;QKI;IQCF1;CT55;RNF114
Regulation Of Canonical Nf-Kappab Signal Transduction	GOBP	1.85157	1.01066	TLR4;HMOX1;RHOC;CUL1;CASP8;ROR1;ADIPOQ;TFRC	MAP3K3;EDA;TGFB1;SQSTM1;PIM2;CASP10;USP10;PYCARD;MALT1
Cell Morphogenesis Involved In Neuron Differentiation	GOBP	1.84748	1.0769	FLRT3;LAMA2;NCAM1;PLA2G10;CNTN1;CNTN4;LRP8;CHL1;IGF1R;ROBO1;B3GNT2;PLXNA1	NEFL;APLP2;NOTCH2;SMAD4;APBB2;APBB1;EFNB1;SHANK3;FGF8;UNC5D;RELN;LIMK1;FGFR2;RTN4R;SEMA4F
Transmembrane Receptor Protein Tyrosine Kinase Signaling Pathway	GOBP	1.84698	0.895118	CSF1;BCAR3;FLRT3;EGFR;STXBP4;ROR1;ERBB3;NTRK3;IGF1;INSR;MMP2;IGF1R;NTRK2;FGF3	PDK2;EFNB1;FLRT1;SHC2;FGF8;CD8A;PDGFD;SH2B3;SOX9;RARRES2;VEGFC;FGFR2;INSRR;GFRAL;SULF2;GH1;EFEMP1
Glandular Epithelial Cell Differentiation	GOBP	1.84611	2.3314	GDF11;BMP5;BMP6	HIF1A;FGF8;SOX9;FGFR2;DLL1
Negative Regulation Of Lipid Localization	GOBP	1.84611	1.24458	ITGAV;PLA2G10;APOC3	CES1;LEP;CRP
Lpa Receptor Mediated Events	PATHWAY INTERACTION DATABASE NCI-NATURE CURATED DATA	1.84611	-0.644829	EGFR;PRKCD;MMP2	JUN
Neural Retina Development	GOBP	1.84611	-0.644829	GDF11;IHH;NTRK2	SOX9
Validated Transcriptional Targets Of Deltanp63 Isoforms	PATHWAY INTERACTION DATABASE NCI-NATURE CURATED DATA	1.84611	-1.30426	CCNB2;STXBP4;IGFBP3
Multicellular Organismal-Level Chemical Homeostasis	GOBP	1.84611	-1.30426	RCN3;HMOX1;BMP6
Protein N-Linked Glycosylation	GOBP	1.84611	-1.30426	MGAT5;ENTPD5;ST3GAL1
Myeloid Cell Differentiation	GOBP	1.84099	1.6838	CSF1;TLR4;PRTN3;CASP8;CEBPE;DYRK3;ZBTB16;PLA2G10;TFRC	NOTCH2;ID2;CEBPA;IRF4;CDK5RAP3;CASP10;GP1BB;SH2B3;CSF2;DLL1;THPO;MPIG6B;QKI
Viral Process	GOBP	1.84099	0.903738	CLEC4G;EGFR;NCAM1;ITGAV;MGAT5;ITGA5;INSR;ST3GAL1;TFRC	JUN;CSDE1;HTR2A;CCL1;RPSA;ST6GALNAC4;APOE;CCL2;CANX;HAVCR1
Glycerolipid Metabolic Process	GOBP	1.83954	1.10656	GK5;APOA1;APOB;PLA2G10;PLA2G7;APOC3;PLA2G2C	GPD1;GPCPD1;MECP2;LPL;LIPG;NAPEPLD;APOE;PLAAT2
Male Gamete Generation	GOBP	1.8383	0.604439	ADGRG2;CSNK2A2;RBM46;ZBTB16;APOB;CALR;EHMT2;SPACA1;SEMG1;ZPBP	SMAD4;BCL2L2;DDX25;HMGB2;NME8;SOX9;QKI;IQCF1;CT55;RNF114
Epithelial Cell Development	GOBP	1.83794	1.91339	ADAM7;GDF11;IHH;BMP5;IL6ST;BMP6	PLOD3;NOTCH2;HIF1A;CEBPA;COL18A1;SOX9;STC1;DLL1;HPSE
Coated Vesicle Membrane	GOCC	1.83794	1.91339	LRP2;FOLR1;EGFR;APOB;CD207;TFRC	GAD1;KLHL12;CLTC;APOE;HIP1R;HLA-E;TMED10;HLA-DRB3;VTI1A
Cell Junction Organization	GOBP	1.83462	-0.752517	FLRT3;SPARCL1;PRTN3;RHOC;PALM;ITGA5;FZD9;GHRL;INSR;IGF1R;NPTN;CBLN1;LRRC4C	NEFL;PLEKHA7;APBB2;SHANK3;TGFB1;MECP2;FN1;ESAM;RELN;APOE;HIP1R;SRGAP2;TNC
Regulation Of Alpha-Beta T Cell Activation	GOBP	1.83277	1.75356	CLEC4G;IL12RB1;IHH;ZBTB16;CD274	IL12A;IRF4;MALT1;HLA-E;IL18;HLA-DRB3;TWSG1
Nuclear Chromosome Segregation	GOBP	1.83277	0.640621	CCNB2;CCNE1;SPC25;BIRC5;EHMT2	ZW10;KIF23;DCTN2;ABRAXAS2
Hallmark_uv_response_up	MSIGDBHALLMARK	1.83277	-1.62784	ENO2;HMOX1;CCNE1;IL6ST;NTRK3	SQSTM1
Positive Regulation Of Chemokine Production	GOBP	1.82927	1.98725	TLR4;HMOX1;POSTN;ADIPOQ	HIF1A;TGFB1;IL17A;LPL;PYCARD;IL18
Meiotic Cell Cycle Process	GOBP	1.82927	-1.84575	RBM46;CCNB2;CCNE1;EHMT2
Regulation Of Molecular Function	GOBP	1.82681	-0.905719	CSF1;TLR4;BCAR3;PRTN3;RCN3;HMOX1;RHOC;CASP8;EGFR;ITGAV;PHB2;NPM1;MGAT5;TIMP2;ROR1;NTRK3;APOA1;PRKCD;PLA2G10;IGF1;LRP8;ABL2;INSR;ADIPOQ;YWHAG;NTRK2;PDE3A;NPPA;ROBO1;APOC3;TFRC;SEMG1;ATP1B2;SCN4B;BIN1	JUN;SMAD2;LRP1;HABP4;DNAJB6;ARRDC3;HIF1A;VTN;SHANK3;HTR2A;GABBR2;EDA;ID1;ID2;CFHR1;CRNN;CEBPA;TGM2;SERPINB8;BAG2;DUSP10;CDK5RAP3;RELN;RASSF2;TIMP1;HMGB2;APOE;PYCARD;HIP1R;SRGAP2;CCL5;MALT1;LIMK1;LEP;CCL2;SERPINE1;FGFR2;RTN4R;GREM2;IL18;CCN1;SPRED1;GH1;DHFR
Cellular Response To Peptide	GOBP	1.82674	-0.9359	TLR4;BCAR3;STXBP4;PRKCD;IGF1;INSR;ADIPOQ;YWHAG;IGF1R	LRP1;PDK2;BCL2L2;LEP;RARRES2;INSRR;GH1
Response To Nitrogen Compound	GOBP	1.8264	1.50938	TLR4;BCAR3;IFNA4;RCN3;FOLR1;PHEX;EGFR;NPM1;CASTOR1;STXBP4;PRKCD;IGF1;ADAMTS13;INSR;ADIPOQ;MMP2;YWHAG;IGF1R;NTRK2;PDE3A;CALR;EHMT2	NEFL;LRP1;GPD1;COL6A1;DNAJB9;PQBP1;PDK2;BCL2L2;HTR2A;TGFB1;MBD1;NT5E;CES1;GDF10;PDGFD;TGM2;MECP2;LPL;TIMP1;GUCD1;SOX9;LEP;RARRES2;STC1;INSRR;SEC61B;DNAJB12;GH1;CANX;UBE2G2;LYPD1;CTSK;DHFR
Proteolysis	GOBP	1.8249	1.0233	ADAM7;PRTN3;PRSS27;ENPEP;RCN3;CUL1;CASP8;PHEX;IHH;UBE2R2;GGT5;KLK4;ADAMTS5;ADAMTS13;LRP8;CMA1;MMP2;PLA2G7;CALR;MMP16;COLEC10;CPD;DPEP2;CPA4	DNAJB9;SPSB1;FCN3;TGFB1;MMP20;SQSTM1;HTRA1;TGM2;CPA1;CASP10;RELN;KCTD6;MALT1;MMP7;FGA;CFH;F9;FGG;CPE;CTRC;CELA3B;KLK15;ECEL1;MBTPS1;SEC61B;CUZD1;DNAJB12;ADAM30;CANX;UBE2G2;CTSK;RNF150;RNF114
Molecular Function Regulator Activity	GOMF	1.82376	0.802927	CSF1;FBLN1;IL5;BCAR3;FLRT3;SERPING1;GDF11;CST6;IFNA4;DKKL1;NPPB;CCNB2;SPINK4;EGFR;CCNE1;NPM1;MGAT5;BMP5;TIMP2;GHRL;TIAM2;IGFBP3;ERBB3;IL6ST;APOA1;PRKCD;IGF1;DLL4;BIRC5;ADIPOQ;BMP10;BMP6;YWHAG;GDF2;GPNMB;MMP16;NPPA;APOC3;COLEC10;ATP1B2;FGF3;SCN4B;BIN1	JUN;IL12A;APLP2;COL28A1;ARFGAP1;DNAJB6;HIF1A;PXDN;HTR2A;CCL1;EDA;OSM;FLT3LG;TGFB1;FGF8;ID1;ID2;GM2A;HTRA1;GDF10;PDGFD;SERPINB8;BAG2;PDYN;FN1;SIL1;USP10;IL17A;TIMP1;HMGB2;CCL22;APOE;PYCARD;SRGAP2;CCL5;RIC8A;MALT1;LEP;CCL2;SERPINA7;SERPINE1;CLEC11A;VEGFC;CSF2;STC1;PRDX5;DLL1;IL1RN;GREM2;IL18;EEF1B2;THPO;CGB2;ADM2;OXT;SPRED1;GH1;EFEMP1;LYPD1;CTSK;SEMA4F
Regulation Of Cellular Process	GOMF	1.82342	1.46381	CSF1;GRIA4;ADGRG2;IL5;TLR4;FLRT3;IL12RB1;GDF11;IFNA4;NPPB;CD14;CASP8;IL11RA;EGFR;ITGA11;CEBPE;NPM1;ADGRD1;BMP5;ZBTB16;NFYA;FZD9;GHRL;RFX5;ROR1;IL6ST;NTRK3;APOA1;IGF1;DLL4;LRP8;INSR;ADIPOQ;BMP10;BMP6;IGF1R;NTRK2;GDF2;CD274;GPNMB;PDE3A;NPPA;LIFR;COLEC10;FGF3;PLXNA1	IL10RA;JUN;SMAD2;IL12A;HNF1A;NOTCH2;PQBP1;GPR135;POU2F1;SMAD4;GPR142;SF1;APBB1;TEAD3;SAP30;MAP3K3;HIF1A;PXDN;HTR2A;CREBBP;CCL1;GABBR2;EDA;OSM;FLT3LG;TGFB1;FGF8;ID1;ID2;UNC5D;GDF10;PDGFD;CEBPA;MECP2;IRF4;EPOR;PDYN;CASP10;IL17A;SH2B3;TIMP1;HMGB2;CCL22;DMRTB1;EIF2A;CCL5;SOX9;LEP;CCL2;ACVR1B;CLEC11A;VEGFC;FGFR2;CSF2;STC1;MAPK11;DLL1;IL1RN;GREM2;IL18;EEF1B2;THPO;CGB2;INSRR;GFRAL;C1D;ADM2;OXT;GH1;EFEMP1;DHFR;SEMA4F
Plasma Membrane Bounded Cell Projection Organization	GOBP	1.82069	0.962364	LRP2;FLRT3;FOLR1;LAMA2;EGFR;NCAM1;GHRL;PLA2G10;CNTN1;CNTN4;LRP8;INSR;POSTN;CHL1;MMP2;IGF1R;APOD;ROBO1;ATP1B2;B3GNT2;PLXNA1	NEFL;APLP2;NOTCH2;PQBP1;SMAD4;APBB2;APBB1;TMEM237;EFNB1;SHANK3;FLRT1;FGF8;LRP12;UNC5D;DUSP23;MECP2;BLOC1S2;RELN;APOE;NME8;SRGAP2;CATIP;LIMK1;TNC;FGFR2;RTN4R;DHFR;SEMA4F
Regulation Of Cell Junction Assembly	GOBP	1.82043	-2.36903	FLRT3;AMIGO2;GHRL;APOD;NTRK2;GDF2;CBLN1;LRRC24	THBS2;IL17A
Regulation Of Cellular Catabolic Process	GOBP	1.81266	0.756606	CSNK2A2;RBM46;HMOX1;NPM1;TIMP2;PRKCD;IGF1;ABL2;INSR;DAPK2;EHMT2;APOC3;SPTLC2	IL10RA;ELAPOR1;GPD1;ELAVL1;CSDE1;HIF1A;HTR2A;SQSTM1;PIM2;USP10;TIMP1;APOE;PYCARD;LEP;QKI
Inorganic Ion Homeostasis	GOBP	1.81257	1.12327	SCARA5;HMOX1;FZD9;BMP6;GDF2;CALR;TFRC;NPTN;ATP1B2	SMAD4;HIF1A;HTR2A;CCL1;NT5E;TGM2;ATOX1;APOE;CCL5;STC1;CTRC
Transporter Activity	GOMF	1.81198	0.583056	APOM;LRP2;GRIA4;ITGAV;APOA1;APOB;IGF1R;APOD;SCN4B;CACNA2D3	GLTP;NIPAL4;FABP4;GM2A;NDUFA5;TIMM23;APOE;TMED10;SLC66A1L;SLC27A2
Cardiac Chamber Morphogenesis	GOBP	1.81018	2.1077	LRP2;BMP5;DLL4;BMP10;ROBO1	NOTCH2;SMAD4;HIF1A;TGFB1;FGF8;FGFR2;CPE;CCN1
Acylglycerol Metabolic Process	GOBP	1.80905	1.20543	GK5;APOB;APOC3	LPL;LIPG;APOE
Aorta Development	GOBP	1.80905	1.20543	LRP2;DLL4;ROBO1	LRP1;FGF8;LEP
Erk1 And Erk2 Cascade	GOBP	1.80905	0.676021	TLR4;ITGAV;APOA1	SMAD4;SOX9
Negative Regulation Of Leukocyte Migration	GOBP	1.80905	-0.672961	HMOX1;BMP5;APOD	CCL2
Regulation Of Cardiac Muscle Contraction	GOBP	1.80905	-0.672961	BMP10;NPPA;BIN1	STC1
Sodium Ion Transport	GOBP	1.80905	-1.33617	NPPA;ATP1B2;SCN4B
Collagen Binding	GOMF	1.80174	1.95091	ANTXR1;SPARCL1;COL6A2;ITGA11	COL6A1;SMAD4;VTN;FN1;VWF;CTSK
Negative Regulation Of T Cell Proliferation	GOBP	1.80174	0.654616	CLEC4G;IHH;CD274;GPNMB	HLA-E;TWSG1;IDO1
Axon Terminus	GOCC	1.80174	-0.694634	FLRT3;ROR1;NTRK2;BIN1	GAD1;PDYN
Biological Regulation	GOMF	1.80117	1.25192	CSF1;GRIA4;ADGRG2;IL5;TLR4;FLRT3;IL12RB1;GDF11;IFNA4;NPPB;CD14;CASP8;IL11RA;EGFR;ITGA11;CEBPE;NPM1;ADGRD1;BMP5;ZBTB16;NFYA;FZD9;GHRL;RFX5;ROR1;IL6ST;NTRK3;APOA1;IGF1;DLL4;LRP8;INSR;ADIPOQ;BMP10;BMP6;IGF1R;NTRK2;GDF2;CD274;GPNMB;PDE3A;NPPA;LIFR;COLEC10;FGF3;SCN4B;PLXNA1	IL10RA;JUN;SMAD2;IL12A;HNF1A;NOTCH2;PQBP1;GPR135;POU2F1;SMAD4;GPR142;SF1;APBB1;TEAD3;SAP30;MAP3K3;HIF1A;PXDN;HTR2A;CREBBP;CCL1;GABBR2;EDA;OSM;FLT3LG;TGFB1;FGF8;ID1;ID2;UNC5D;GDF10;PDGFD;CEBPA;MECP2;IRF4;EPOR;PDYN;CASP10;IL17A;SH2B3;TIMP1;HMGB2;CCL22;DMRTB1;EIF2A;CCL5;SOX9;LEP;CCL2;ACVR1B;CLEC11A;VEGFC;FGFR2;CSF2;STC1;MAPK11;DLL1;IL1RN;GREM2;IL18;EEF1B2;THPO;CGB2;INSRR;GFRAL;C1D;ADM2;OXT;GH1;EFEMP1;DHFR;SEMA4F
Intracellular Monoatomic Cation Homeostasis	GOBP	1.79849	0.861888	SCARA5;HMOX1;FZD9;BMP6;GDF2;CALR;TFRC;NPTN;ATP1B2	SMAD4;HIF1A;HTR2A;CCL1;TGM2;ATOX1;APOE;CCL5;STC1;CTRC
Regulation Of Organelle Organization	GOBP	1.79496	-1.38935	IL5;SCIN;CSNK2A2;LCP1;RHOC;NPM1;FZD9;SPC25;CYRIA;APOA1;PRKCD;IGF1;ABL2;INSR;BIRC5;BMP10;PDE3A;CALR;EHMT2;TFRC;CBLN1;BIN1	ELAPOR1;LRP1;SMAD4;PBRM1;HIF1A;BCL2L2;EFNB1;SHANK3;CLTC;TACSTD2;FGF8;SQSTM1;MECP2;ESAM;USP10;TRIM54;MAP6D1;PYCARD;HIP1R;ZW10;LIMK1;CSF2
Regulation Of Platelet-Derived Growth Factor Receptor Signaling Pathway	GOBP	1.79496	1.34464	ADIPOQ;APOD	LRP1;HIP1R
Positive Regulation Of Macrophage Differentiation	GOBP	1.79496	1.34464	CSF1;CASP8	TGFB1;ID2
Low-Density Lipoprotein Particle Receptor Activity	GOMF	1.79496	1.34464	LRP2;LRP8	LRP1;LRP12
Metallocarboxypeptidase Activity	GOMF	1.79496	1.34464	CPD;CPA4	CPA1;CPE
Pid_lis1_pathway	MSIGDB_C2	1.79496	0.599897	LRP8;PLA2G7	RELN
Pid_anthrax_pathway	MSIGDB_C2	1.79496	0.599897	ANTXR1;ANTXR2	IL18
Biocarta_igf1_pathway	MSIGDB_C2	1.79496	0.599897	IGF1;IGF1R	JUN
Lipoprotein Biosynthetic Process	GOBP	1.79496	0.599897	APOA1;APOB	APOE
Regulation Of Smooth Muscle Cell Apoptotic Process	GOBP	1.79496	0.599897	GRIA4;IGF1	IL12A
Cellular Response To Cadmium Ion	GOBP	1.79496	0.599897	HMOX1;EGFR	JUN
Complement Activation, Alternative Pathway	GOBP	1.79496	0.599897	C8G;C8A	CFH
Leukotriene Metabolic Process	GOBP	1.79496	0.599897	GGT5;DPEP2	CPA1
Cellular Response To Organic Cyclic Compound	GOMF	1.79496	0.599897	FOLR1;PDE3A	HTR2A
Sterol Transporter Activity	GOMF	1.79496	0.599897	APOA1;APOB	APOE
Histone H3 Methyltransferase Activity	GOMF	1.79496	0.599897	JARID2;EHMT2	SMYD2
Response To Organic Cyclic Compound	GOMF	1.79496	0.599897	FOLR1;PDE3A	HTR2A
Sterol Transport	GOMF	1.79496	0.599897	APOA1;APOB	APOE
Erbb Receptor Signaling Network	PATHWAY INTERACTION DATABASE NCI-NATURE CURATED DATA	1.79496	-0.753041	EGFR;ERBB3
Axon Guidance Mediated By Slit Robo	PANTHER PATHWAY	1.79496	-0.753041	RHOC;ROBO1
Nrf2 Are Regulation	WikiPathways	1.79496	-0.753041	HMOX1;INSR
Complement Activation	WikiPathways	1.79496	-0.753041	C8G;C8A
Regulation Of T Cell Differentiation In Thymus	GOBP	1.79496	-0.753041	CLEC4G;IHH
Prostanoid Biosynthetic Process	GOBP	1.79496	-0.753041	HPGDS;PLA2G10
Cell Differentiation In Spinal Cord	GOBP	1.79496	-0.753041	MDGA2;DLL4
Prostaglandin Biosynthetic Process	GOBP	1.79496	-0.753041	HPGDS;PLA2G10
Arachidonic Acid Secretion	GOBP	1.79496	-0.753041	PLA2G10;PLA2G2C
Arachidonate Transport	GOBP	1.79496	-0.753041	PLA2G10;PLA2G2C
Myoblast Fusion	GOBP	1.79496	-0.753041	PTGFRN;ADAMTS5
Glucose Catabolic Process To Pyruvate	GOBP	1.79496	-0.753041	ENO2;HK3
Response To Copper Ion	GOBP	1.79496	-0.753041	SOD3;TFRC
Canonical Glycolysis	GOBP	1.79496	-0.753041	ENO2;HK3
Negative Regulation Of Intracellular Steroid Hormone Receptor Signaling Pathway	GOBP	1.79496	-0.753041	PHB2;CALR
Nadh Regeneration	GOBP	1.79496	-0.753041	ENO2;HK3
T-Tubule	GOCC	1.79496	-0.753041	IGF1R;BIN1
Protein Sequestering Activity	GOMF	1.79496	-0.753041	CASTOR1;YWHAG
Regulation Of Membrane Potential	GOMF	1.79496	-0.753041	GRIA4;SCN4B
Regulation Of Biological Process	GOMF	1.77589	1.40481	CSF1;GRIA4;ADGRG2;IL5;TLR4;FLRT3;IL12RB1;GDF11;IFNA4;NPPB;CD14;CASP8;IL11RA;EGFR;ITGA11;CEBPE;NPM1;ADGRD1;BMP5;ZBTB16;NFYA;FZD9;GHRL;RFX5;ROR1;IL6ST;NTRK3;APOA1;IGF1;DLL4;LRP8;INSR;ADIPOQ;BMP10;BMP6;IGF1R;NTRK2;GDF2;CD274;GPNMB;PDE3A;NPPA;LIFR;COLEC10;FGF3;PLXNA1	IL10RA;JUN;SMAD2;IL12A;HNF1A;NOTCH2;PQBP1;GPR135;POU2F1;SMAD4;GPR142;SF1;APBB1;TEAD3;SAP30;MAP3K3;HIF1A;PXDN;HTR2A;CREBBP;CCL1;GABBR2;EDA;OSM;FLT3LG;TGFB1;FGF8;ID1;ID2;UNC5D;GDF10;PDGFD;CEBPA;MECP2;IRF4;EPOR;PDYN;CASP10;IL17A;SH2B3;TIMP1;HMGB2;CCL22;DMRTB1;EIF2A;CCL5;SOX9;LEP;CCL2;ACVR1B;CLEC11A;VEGFC;FGFR2;CSF2;STC1;MAPK11;DLL1;IL1RN;GREM2;IL18;EEF1B2;THPO;CGB2;INSRR;GFRAL;C1D;ADM2;OXT;GH1;EFEMP1;DHFR;SEMA4F
Negative Regulation Of Small Molecule Metabolic Process	GOBP	1.77472	-0.716773	DKKL1;BMP5;ADIPOQ;APOC3	APOE;SOX9
Regulation Of Fibroblast Proliferation	GOBP	1.77472	-0.716773	CD248;EGFR;IGF1;PLA2G2C	PDGFD;FN1
Bounding Membrane Of Organelle	GOCC	1.77357	0.867237	ANTXR1;MXRA8;LRP2;GRIA4;TLR4;CD93;MSR1;GLIPR2;ENPEP;ANTXR2;CD14;HMOX1;FOLR1;CASP8;PEX26;EGFR;IHH;NCAM1;ITGAV;PHB2;MGAT5;APOB;CD207;INSR;NTRK2;CD274;GPNMB;CALR;ST3GAL1;ROBO1;SPACA1;TFRC;B3GNT6;B3GNT2;ZPBP;BIN1	APLP2;ELAPOR1;LRP1;COL6A1;MSR1;GAD1;NOTCH2;RUFY1;GPR135;ARFGAP1;ITGAL;GABARAPL1;KLHL12;BCL2L2;SHANK3;SCAMP5;KIAA0319L;CLTC;RND3;RAB3B;PDGFD;HPD;RAB2B;MOSPD1;BLOC1S2;QTRT1;ST8SIA1;IZUMO1;FUT7;ST6GALNAC4;NAPEPLD;APOE;PYCARD;HIP1R;HLA-E;CPE;HPSE;PEX5;TMED10;HLA-DRB3;ST8SIA4;MBTPS1;LMAN2;CHST1;SEC61B;SLC66A1L;CUZD1;VTI1A;ADAM30;SLC27A2;FTCD
Exocrine System Development	GOBP	1.77306	3.23471	EGFR;INSR;PLXNA1	EDA;TGFB1;FGF8;TGM2;SOX9;FGFR2;TWSG1
Regulation Of Phospholipase Activity	GOBP	1.77306	1.70262	EGFR;PHB2;ABL2	LRP1;HTR2A;CCL5;FGFR2
Ventricular Cardiac Muscle Tissue Development	GOBP	1.77306	1.70262	LRP2;DLL4;BMP10	SMAD4;TGFB1;ID2;FGFR2
Nf1 Copy Number Variation Syndrome	WikiPathways	1.77306	1.16758	JARID2;EGFR;CCNE1	UTP6;LIMK1;RTN4R
Vasculogenesis	GOBP	1.77306	1.16758	ITGAV;NTRK2;GDF2	TGFB1;QKI;SPRED1
Neutral Lipid Metabolic Process	GOBP	1.77306	1.16758	GK5;APOB;APOC3	LPL;LIPG;APOE
Regulation Of Cardiac Muscle Tissue Growth	GOBP	1.77306	0.648462	JARID2;IGF1;BMP10	FGFR2;MAPK11
Positive Regulation Of Alpha-Beta T Cell Differentiation	GOBP	1.77306	0.648462	IL12RB1;IHH;ZBTB16	MALT1;IL18
Organophosphate Ester Transport	GOBP	1.77306	0.648462	APOA1;PLA2G10;APOC3	GLTP;APOE
Endoplasmic Reticulum-Golgi Intermediate Compartment Membrane	GOCC	1.77306	0.648462	FOLR1;CALR;ROBO1	TMED10;LMAN2
Positive Regulation Of Ossification	GOBP	1.77306	-0.700983	ZBTB16;FZD9;BMP6	CCN1
Glycolytic Process	GOBP	1.77306	-0.700983	ENO2;HK3;PGAM4	HTR2A
Regulation Of Sodium Ion Transport	GOBP	1.77306	-1.36761	CNTN1;ATP1B2;SCN4B
Positive Regulation Of B Cell Proliferation	GOBP	1.77306	-1.36761	IL5;TLR4;TFRC
Epithelium Development	GOBP	1.77241	1.54364	LRP2;CSF1;ADAM7;FLRT3;GDF11;RCN3;LCP1;FOLR1;RHOC;EGFR;IHH;PHB2;BMP5;ITGA5;IL6ST;PLA2G10;DLL4;BMP6;MMP2;GDF2;PLXNA1	SMAD2;PLOD3;NOTCH2;KRT7;SMAD4;CRYGD;PELO;HIF1A;EDA;TACSTD2;TGFB1;FGF8;ID2;CES1;CEBPA;TGM2;IL17A;COL18A1;GSTA2;LCE3B;SOX9;TNC;ACVR1B;VEGFC;FGFR2;STC1;DLL1;HPSE;IL18;CCN1;NPNT;ALDH1A3
Response To Abiotic Stimulus	GOBP	1.77157	-0.648275	SCARA5;TLR4;CD14;HMOX1;CASP8;PALM;EGFR;IHH;PHB2;NPM1;GHRL;PRKCD;IGF1;POSTN;ADIPOQ;BMP6;MMP2;IGF1R;CALR;NPPA;SOD3;TFRC	IL12A;HABP4;PPM1D;SMAD4;HIF1A;SHANK3;HTR2A;CREBBP;TGFB1;ID2;CRNN;MECP2;ST8SIA1;COL18A1;TIMP1;PYCARD;EGLN2;RIC8A;SOX9;LEP;TNC;VEGFC;FGFR2;STC1;MAPK11;INSRR;HYAL1
Cellular Response To Extracellular Stimulus	GOBP	1.77155	1.33149	FOLR1;PHEX;CASTOR1;POSTN;YWHAG;IGF1R;EHMT2	ELAPOR1;PPM1D;PDK2;GABARAPL1;CREBBP;LPL;LEP;TNC;CTSK
Gland Morphogenesis	GOBP	1.76589	2.42304	CSF1;EGFR;PHB2;MMP2;PLXNA1	NOTCH2;EDA;TGFB1;FGF8;TGM2;SOX9;TNC;FGFR2;TWSG1
Hallmark_e2f_targets	MSIGDBHALLMARK	1.76589	0.588256	CCNB2;CCNE1;SPC25;BIRC5;H2AZ1	PPM1D;POP7;HMGB2;ZW10
Cellular Response To Steroid Hormone Stimulus	GOBP	1.76589	-1.17346	EGFR;PHB2;IGF1R;PDE3A;CALR	EGLN2;STC1
Extracellular Matrix Structural Constituent	GOMF	1.76134	4.41558	FBLN1;BGN;COL6A2;LAMA2;POSTN;ADIPOQ	COL28A1;FBLN5;COL6A1;VTN;PXDN;THBS2;FN1;COL18A1;TNC;FGA;VWF;DPT;FGG;CCN1;NPNT;EFEMP1;VCAN
Receptor-Mediated Endocytosis	GOBP	1.76134	1.14466	LRP2;MSR1;CD14;FOLR1;INSR;TFRC	LRP1;MSR1;CLTC;APOE;HIP1R;DLL1;CANX
Hormone Activity	GOMF	1.76134	1.14466	NPPB;GHRL;IGF1;ADIPOQ;BMP10;NPPA	LEP;STC1;THPO;CGB2;ADM2;OXT;GH1
Negative Regulation Of Protein Phosphorylation	GOBP	1.75944	0.668725	FBLN1;NPM1;IGFBP3;NTRK3;PRKCD;ADIPOQ;YWHAG;NPPA	TGFB1;CEBPA;DUSP10;CDK5RAP3;RASSF2;APOE;PYCARD;SPRED1
Regulation Of Peptidyl-Tyrosine Phosphorylation	GOBP	1.75675	1.57782	IL5;EGFR;ITGA5;IL6ST;PRKCD;IGF1;LRP8;ADIPOQ;BMP6	IL12A;VTN;HTR2A;OSM;TGFB1;FGF8;PDGFD;RELN;CCL5;LEP;CSF2;IL18;GH1
Intracellular Monoatomic Ion Homeostasis	GOBP	1.75675	0.821334	SCARA5;HMOX1;FZD9;BMP6;GDF2;CALR;TFRC;NPTN;ATP1B2	SMAD4;HIF1A;HTR2A;CCL1;TGM2;ATOX1;APOE;CCL5;STC1;CTRC
Enzyme Regulator Activity	GOMF	1.75067	-1.93103	FBLN1;BCAR3;SERPING1;CST6;CCNB2;SPINK4;EGFR;CCNE1;NPM1;MGAT5;TIMP2;GHRL;TIAM2;IGFBP3;ERBB3;IL6ST;APOA1;PRKCD;BIRC5;ADIPOQ;YWHAG;MMP16;APOC3;BIN1	JUN;APLP2;COL28A1;ARFGAP1;HTR2A;TGFB1;GM2A;SERPINB8;FN1;TIMP1;APOE;PYCARD;SRGAP2;CCL5;RIC8A;MALT1;SERPINA7;SERPINE1;PRDX5;EEF1B2;SPRED1;CTSK
Regulation Of Non-Canonical Nf-Kappab Signal Transduction	GOBP	1.74818	1.01601	TLR4;EGFR;PHB2;CALR	EDA;RASSF2;PYCARD;IL18
Early Endosome	GOCC	1.74737	-0.620848	TLR4;EGFR;APOA1;APOB;CD207;NTRK2;CD274;GPNMB;APOC3;TFRC	LRP1;RUFY1;ARRDC3;APBB2;USP10;LIPG;NAPEPLD;APOE;PHETA2;HLA-E
Response To Xenobiotic Stimulus	GOBP	1.74737	-1.07626	BCAR3;GLYAT;EGFR;LRP8;ADIPOQ;MMP2;PDE3A;CALR;EHMT2;TFRC	HTR2A;CRYZ;MBD1;FGF8;COL18A1;GSTA2;VEGFC;SULT2A1
Regulation Of Cold-Induced Thermogenesis	GOBP	1.74416	2.0181	TLR4;GHRL;ADAMTS5;ADIPOQ;IGF1R	ARRDC3;FABP4;ID1;IRF4;LEP;IL18;QKI;OXT
Regulation Of Myeloid Leukocyte Differentiation	GOBP	1.74416	1.2676	CSF1;IL5;TLR4;CASP8;ADIPOQ	NOTCH2;TGFB1;ID2;IL17A;RASSF2;QKI
Glucose Metabolic Process	GOBP	1.74416	0.571603	ENO2;HK3;GHRL;ADIPOQ;APOD	GPD1;PDK2;PDHB;LEP
Regulation Of Cell-Cell Adhesion	GOBP	1.74343	1.36348	CLEC4G;IL12RB1;IHH;ZBTB16;IL6ST;APOA1;PRKCD;IGF1;ABL2;ADIPOQ;BMP6;CD274;GPNMB;TFRC	IL12A;PBRM1;EFNB1;TGFB1;DUSP10;FUT7;SH2B3;PYCARD;CCL5;MALT1;LEP;CCL2;HLA-E;FGA;FGG;IL1RN;IL18;HLA-DRB3;TWSG1;IDO1
Regulation Of Neuron Differentiation	GOBP	1.74266	0.810411	GDF11;CNTN4;BMP6;YWHAG;CALR;BIN1	HMG20A;ID2;CDK5RAP3;RELN;SOX9;DLL1
Regulation Of Growth	GOBP	1.74173	1.64182	CSF1;JARID2;ISLR2;NPPB;CCNB2;EGFR;IHH;NPM1;GHRL;IGFBP3;IGF1;INSR;BMP10;GDF2;TFRC	SMAD4;HIF1A;TGFB1;FGF8;LRP12;MECP2;FN1;DUSP10;APOE;EGLN2;LIMK1;LEP;TNC;ACVR1B;IGFBP4;FGFR2;MAPK11;RTN4R;DLL1;PEX5;HYAL1;GH1;SEMA4F
Endosome	GOCC	1.74164	-0.821074	ANTXR1;LRP2;TLR4;ANTXR2;OCIAD1;CD14;FOLR1;EGFR;APOA1;APOB;PRKCD;CD207;INSR;NTRK2;CD274;GPNMB;APOC3;COLEC10;TFRC;BIN1	IL12A;ELAPOR1;LRP1;RUFY1;GPR135;ARRDC3;APBB2;SCAMP5;CLTC;SQSTM1;RAB3B;USP10;LIPG;NAPEPLD;APOE;PHETA2;HLA-E;HLA-DRB3;VTI1A;GH1;ADAM30;TMEM25;CTSK
Matrix Metalloproteinases	WikiPathways	1.73854	1.99355	MMP2;MMP16	MMP20;TIMP1;MMP7
Positive Regulation Of Multicellular Organism Growth	GOBP	1.73854	1.28403	CSF1;GHRL	PEX5;GH1
Cardiac Atrium Morphogenesis	GOBP	1.73854	1.28403	DLL4;BMP10	NOTCH2;CCN1
Transcytosis	GOBP	1.73854	1.28403	LRP2;IGF1R	LRP1;CLTC
Protein Transporter Activity	GOMF	1.73854	1.28403	LRP2;IGF1R	TIMM23;TMED10
Lipoprotein Particle Receptor Activity	GOMF	1.73854	1.28403	LRP2;LRP8	LRP1;LRP12
Cellular Roles Of Anthrax Toxin	PATHWAY INTERACTION DATABASE NCI-NATURE CURATED DATA	1.73854	0.562853	ANTXR1;ANTXR2	IL18
Substrate-Dependent Cell Migration	GOBP	1.73854	0.562853	ITGA11;ROBO1	VEGFC
Cardiac Muscle Cell Proliferation	GOBP	1.73854	0.562853	JARID2;BMP10	MAPK11
Diol Metabolic Process	GOBP	1.73854	0.562853	LRP2;SPTLC2	DHFR
Body Morphogenesis	GOBP	1.73854	0.562853	IHH;MMP2	GREM2
Smooth Endoplasmic Reticulum	GOCC	1.73854	0.562853	APOB;CALR	FTCD
Biocarta_bad_pathway	MSIGDB_C2	1.73854	-0.795256	IGF1;IGF1R
Signaling Events Mediated By The Hedgehog Family	PATHWAY INTERACTION DATABASE NCI-NATURE CURATED DATA	1.73854	-0.795256	LRP2;IHH
Glycolysis	PANTHER PATHWAY	1.73854	-0.795256	ENO2;PGAM4
Enterocyte Cholesterol Metabolism	WikiPathways	1.73854	-0.795256	APOA1;APOB
Regulation Of Systemic Arterial Blood Pressure By Hormone	GOBP	1.73854	-0.795256	ENPEP;CMA1
Positive Regulation Of Cell Cycle G2/M Phase Transition	GOBP	1.73854	-0.795256	NPM1;DYRK3
Syncytium Formation By Plasma Membrane Fusion	GOBP	1.73854	-0.795256	PTGFRN;ADAMTS5
Trabecula Formation	GOBP	1.73854	-0.795256	BMP10;MMP2
Homologous Chromosome Segregation	GOBP	1.73854	-0.795256	CCNE1;EHMT2
Cell-Cell Fusion	GOBP	1.73854	-0.795256	PTGFRN;ADAMTS5
Transmission Of Nerve Impulse	GOBP	1.73854	-0.795256	NTRK2;SCN4B
Positive Regulation Of Potassium Ion Transmembrane Transport	GOBP	1.73854	-0.795256	NPPA;ATP1B2
Regulation Of Glycogen Metabolic Process	GOBP	1.73854	-0.795256	IGF1;INSR
Regulation Of Myeloid Cell Differentiation	GOBP	1.73838	2.20921	CSF1;IL5;TLR4;SCIN;CASP8;ZBTB16;ADIPOQ	NOTCH2;HIF1A;TGFB1;ID2;IL17A;RASSF2;HMGB2;ACVR1B;MAPK11;DLL1;THPO;QKI
Viral Life Cycle	GOBP	1.73838	-0.901018	CLEC4G;EGFR;NCAM1;ITGAV;ITGA5;INSR;TFRC	HTR2A;RPSA;APOE;CCL2;HAVCR1
Cholesterol Metabolism	WikiPathways	1.73809	1.13098	APOA1;APOB;APOC3	LPL;LIPG;APOE
Retinoblastoma Gene In Cancer	WikiPathways	1.73809	1.13098	CCNB2;CCNE1;H2AZ1	SAP30;HMGB2;DHFR
Cardiac Muscle Tissue Morphogenesis	GOBP	1.73809	1.13098	LRP2;DLL4;BMP10	SMAD4;TGFB1;FGFR2
Complement Activation, Classical Pathway	GOBP	1.73809	-0.728885	SERPING1;C8G;C8A	IGHG4
Regulation Of Tumor Necrosis Factor-Mediated Signaling Pathway	GOBP	1.73809	-0.728885	CASP8;APOA1;ADIPOQ	PYCARD
N-Methyltransferase Activity	GOMF	1.73809	-0.728885	JARID2;PNMT;EHMT2	SMYD2
Myotube Differentiation	GOBP	1.73809	-1.39861	PTGFRN;IGF1;ADAMTS5
Cellular Lipid Metabolic Process	GOBP	1.73281	1.89568	LRP2;HPGDS;KDSR;EGFR;GGT5;GK5;APOA1;APOB;PLA2G10;LRP8;ADIPOQ;PLA2G7;ST3GAL1;APOC3;SPTLC2;PLA2G2C	LRP1;GPD1;GLTP;GPCPD1;GM2A;CES1;ADH1A;MECP2;ST8SIA1;FUT7;ST6GALNAC4;LPL;LIPG;NAPEPLD;APOE;ACBD4;SCCPDH;LEP;RARRES2;PEX5;ST8SIA4;PPM1L;QKI;PLAAT2;SLC27A2;ALDH1A3
Positive Regulation Of Cellular Biosynthetic Process	GOBP	1.7261	1.33936	CSF1;IL5;TLR4;IL12RB1;RBM46;CD14;HMOX1;CASP8;EGFR;IHH;CEBPE;PHB2;NPM1;NELFE;BMP5;ZBTB16;NFYA;NIF3L1;NELFA;RFX5;ERBB3;IL6ST;NTRK3;APOB;PRKCD;IGF1;CNTN1;DLL4;INSR;POSTN;ADIPOQ;BMP10;BMP6;H2AZ1;IGF1R;NTRK2;GDF2;CD274;CALR;CLEC3B;ROBO1;TFRC;FGF3	JUN;SMAD2;IL12A;HABP4;HNF1A;DNAJB9;NOTCH2;PQBP1;ELAVL1;POU2F1;SMAD4;CSDE1;APBB2;APBB1;ASH2L;TEAD3;HIF1A;SCAMP5;HTR2A;CREBBP;CCL1;EDA;OSM;TGFB1;FGF8;ID2;SQSTM1;CEBPA;MECP2;BAG2;RAB2B;IRF4;FN1;PIM2;MOSPD1;CDK5RAP3;BTN3A2;IL17A;LPL;HMGB2;APOE;PYCARD;RPS6KB2;CCL5;MALT1;SOX9;LEP;CCL2;HLA-E;TNC;ACVR1B;SERPINE1;FGFR2;CRP;CSF2;MAPK11;DLL1;HPSE;IL18;CCN1;NPNT;TMED10;QKI;ADM2;SULF2;MYDGF;IDO1
Blood Microparticle	GOCC	1.72418	2.4338	SERPING1;C8G;CFHR3;C8A;APOA1;TFRC	VTN;IGHG4;FCN3;TGFB1;CFHR1;FN1;APOE;EIF2A;FGA;CFH;FGG
Hallmark_apoptosis	MSIGDBHALLMARK	1.72272	1.61477	ENO2;CD14;HMOX1;ERBB3;MMP2	JUN;BCL2L2;SQSTM1;TIMP1;HMGB2;TNFRSF12A;IL18
Negative Regulation Of Epithelial Cell Proliferation	GOBP	1.72272	1.61477	PHB2;GHRL;DLL4;GDF2;ROBO1	IL12A;TGFB1;DUSP10;APOE;SOX9;CCL2;FGFR2
Columnar/Cuboidal Epithelial Cell Differentiation	GOBP	1.7221	2.27349	GDF11;BMP5;IL6ST;BMP6	SMAD2;HIF1A;TGFB1;FGF8;SOX9;FGFR2;DLL1
Bmp Signaling Pathway	GOBP	1.7221	0.59272	BMP5;BMP10;BMP6;GDF2	NOTCH2;SMAD4;TWSG1
Bone Morphogenesis	GOBP	1.7221	0.59272	IHH;FREM1;BMP6;MMP16	SOX9;FGFR2;STC1
Protein Heterodimerization Activity	GOMF	1.72199	0.709483	TLR4;PHB2;FZD9;ERBB3;BMP6;H2AZ1;ATP1B2	IL12A;HIF1A;BCL2L2;GABBR2;QTRT1;IL17A;HIP1R
Positive Regulation Of Macromolecule Metabolic Process	GOBP	1.71817	0.814982	LRP2;CSF1;IL5;TLR4;BCAR3;IL12RB1;RBM46;IFNA4;RCN3;CD14;HMOX1;CASP8;EGFR;IHH;CEBPE;PHB2;NPM1;NELFE;BMP5;ITGA5;ZBTB16;NFYA;NIF3L1;NELFA;RFX5;ERBB3;IL6ST;NTRK3;APOB;PRKCD;PLA2G10;IGF1;CNTN1;DLL4;LRP8;INSR;POSTN;BIRC5;ADIPOQ;BMP10;BMP6;H2AZ1;IGF1R;NTRK2;GDF2;CD274;GPNMB;CALR;CLEC3B;ROBO1;TFRC;SEMG1;NPTN;FGF3	JUN;SMAD2;IL12A;LRP1;HABP4;HNF1A;DNAJB9;NOTCH2;PQBP1;ELAVL1;POU2F1;SMAD4;ARRDC3;PBRM1;CSDE1;APBB2;APBB1;ASH2L;TEAD3;HIF1A;VTN;SCAMP5;HTR2A;CREBBP;CCL1;EDA;OSM;TGFB1;FGF8;ID2;SQSTM1;PDGFD;CEBPA;MECP2;BAG2;RAB2B;IRF4;FN1;PIM2;MOSPD1;CDK5RAP3;BTN3A2;RELN;IL17A;LPL;RASSF2;HMGB2;APOE;PYCARD;EGLN2;HIP1R;RPS6KB2;CCL5;MALT1;SOX9;LEP;CCL2;HLA-E;TNC;ACVR1B;SERPINE1;RARRES2;VEGFC;FGFR2;CRP;CSF2;MAPK11;DLL1;HPSE;IL18;THPO;CCN1;NPNT;TMED10;QKI;ADM2;SULF2;GH1;MYDGF;IDO1
Glycoprotein Metabolic Process	GOBP	1.71575	1.26824	IHH;MGAT5;IGF1;ADAMTS13;IDS;ENTPD5;ST3GAL1;B3GNT6;B3GNT2	PLOD3;HIF1A;ST8SIA1;FUT7;ST6GALNAC4;SGSH;LEP;HPSE;POGLUT2;ST8SIA4;SULF2;HYAL1
Negative Regulation Of Organelle Organization	GOBP	1.71479	0.871924	SCIN;NPM1;FZD9;SPC25;PRKCD;IGF1;EHMT2;TFRC	SMAD4;BCL2L2;SHANK3;TACSTD2;USP10;TRIM54;MAP6D1;HIP1R;ZW10
Response To Organonitrogen Compound	GOBP	1.7092	1.74032	TLR4;BCAR3;RCN3;FOLR1;PHEX;EGFR;CASTOR1;STXBP4;PRKCD;IGF1;ADAMTS13;INSR;ADIPOQ;MMP2;YWHAG;IGF1R;NTRK2;PDE3A;CALR;EHMT2	NEFL;LRP1;GPD1;COL6A1;DNAJB9;PDK2;BCL2L2;HTR2A;TGFB1;MBD1;NT5E;CES1;GDF10;PDGFD;TGM2;MECP2;LPL;TIMP1;GUCD1;SOX9;LEP;RARRES2;STC1;INSRR;SEC61B;DNAJB12;GH1;CANX;UBE2G2;LYPD1;CTSK;DHFR
Neuronal Cell Body	GOCC	1.70821	-1.18033	ENO2;GRIA4;TIAM2;IL6ST;APOB;LRP8;INSR;IGF1R;APOD;NPPA;KISS1	HTR2A;FLRT1;PDYN;APOE;PYCARD;HIP1R;RTN4R;VTI1A;SEMA4F
Female Pregnancy	GOBP	1.70587	1.08429	FBLN1;IHH;ITGA5;GHRL;MMP2;NPPA	TEAD3;PSG1;EPOR;FUT7;LEP;STC1;IDO1
Lamellipodium	GOCC	1.70587	-0.87337	ANTXR1;ITGAV;TIAM2;CDC42BPB;STX2;PEAR1	APBB2;APBB1;SRGAP2;LIMK1
Mesenchyme Morphogenesis	GOBP	1.70408	1.61658	BMP5;ADAMTS5;ROBO1	SMAD2;SMAD4;FGF8;SOX9
Positive Regulation Of Neural Precursor Cell Proliferation	GOBP	1.70408	1.09556	LRP2;FZD9;DLL4	HIF1A;VEGFC;VCAN
Regulation Of Heart Growth	GOBP	1.70408	0.596645	JARID2;IGF1;BMP10	FGFR2;MAPK11
Pid_ptp1b_pathway	MSIGDB_C2	1.70408	-0.756657	CSF1;EGFR;INSR	LEP
Steroid Hormone Mediated Signaling Pathway	GOBP	1.70408	-0.756657	PHB2;PDE3A;CALR	EGLN2
Regulation Of Torc1 Signaling	GOBP	1.70408	-1.42919	DYRK3;CASTOR1;YWHAG
Cell Junction	GOCC	1.70268	-1.62064	MXRA8;PCDH9;GRIA4;BCAR3;SCIN;FLRT3;SPARCL1;LCP1;PALM;LAMA2;EGFR;ITGA11;ITGAV;MCAM;PHB2;NPM1;ITGA5;FZD9;GHRL;STXBP4;TIAM2;ROR1;PRKCD;CNTN1;LRP8;POSTN;CDC42BPB;YWHAG;NTRK2;CALR;NPTN;ATP1B2;STX2;SCN4B;SCARF2;CBLN1;LRRC4C;BIN1	NEFL;CLMP;LRP1;GAD1;ARFGAP1;ELAVL1;NAPB;PLEKHA7;APBB2;GPR142;APBB1;EFNB1;SHANK3;SCAMP5;HTR2A;CLTC;FLRT1;GABBR2;RND3;RAB3B;TGM2;MECP2;PDYN;ESAM;APOE;MPP2;HIP1R;SRGAP2;LIMK1;TNC;FGFR2;RTN4R;KIF23;DLL1;GFRAL;QKI;OPALIN;VTI1A;LGI3;CANX;LYPD1;VCAN;TNS4;SEMA4F
Positive Regulation Of Small Molecule Metabolic Process	GOBP	1.70154	0.863726	APOA1;IGF1;INSR;ADIPOQ;BMP6	GPD1;HIF1A;HTR2A;CES1;APOE
Embryonic Morphogenesis	GOBP	1.69961	2.68889	LRP2;FLRT3;FOLR1;IHH;ITGAV;BMP5;ITGA5;ZBTB16;DLL4;LRIG3;MMP2;MMP16	SMAD2;COL6A1;NOTCH2;DNAJB6;SMAD4;HIF1A;VTN;CREBBP;TGFB1;FGF8;ID2;FN1;RIC8A;SOX9;VEGFC;FGFR2;DLL1;GREM2;CCN1;HYAL1;EFEMP1;TWSG1;ALDH1A3
Positive Regulation Of Biosynthetic Process	GOBP	1.69934	1.42159	CSF1;IL5;TLR4;IL12RB1;RBM46;CD14;HMOX1;CASP8;EGFR;IHH;CEBPE;PHB2;NPM1;NELFE;BMP5;ZBTB16;NFYA;NIF3L1;NELFA;RFX5;ERBB3;IL6ST;NTRK3;APOB;PRKCD;IGF1;CNTN1;DLL4;INSR;POSTN;ADIPOQ;BMP10;BMP6;H2AZ1;IGF1R;NTRK2;GDF2;CD274;CALR;CLEC3B;ROBO1;TFRC;FGF3	JUN;SMAD2;IL12A;HABP4;HNF1A;DNAJB9;NOTCH2;PQBP1;ELAVL1;POU2F1;SMAD4;CSDE1;APBB2;APBB1;ASH2L;TEAD3;HIF1A;SCAMP5;HTR2A;CREBBP;CCL1;EDA;OSM;TGFB1;FGF8;ID2;SQSTM1;CEBPA;MECP2;BAG2;RAB2B;IRF4;FN1;PIM2;MOSPD1;CDK5RAP3;BTN3A2;IL17A;LPL;HMGB2;APOE;PYCARD;RPS6KB2;CCL5;MALT1;SOX9;LEP;CCL2;HLA-E;TNC;ACVR1B;SERPINE1;FGFR2;CRP;FABP3;CSF2;MAPK11;DLL1;HPSE;IL18;CCN1;NPNT;TMED10;QKI;ADM2;SULF2;MYDGF;IDO1
Spermatid Development	GOBP	1.69647	0.963947	EHMT2;SPACA1;SEMG1;ZPBP	DDX25;HMGB2;QKI;IQCF1
Peptidyl-Tyrosine Phosphorylation	GOBP	1.69647	0.573263	EGFR;ABL2;INSR;IGF1R	RELN;FGFR2;EFEMP1
Positive Regulation Of Cell Adhesion	GOBP	1.69304	1.70783	CSF1;IL12RB1;LAMA2;IHH;ITGAV;ITGA5;ZBTB16;IL6ST;APOA1;IGF1;ABL2;CD274;CALR;TFRC	IL12A;PBRM1;EFNB1;VTN;EGFL6;TGM2;FN1;DUSP10;FUT7;PYCARD;CCL5;MALT1;LEP;CCL2;HLA-E;FGA;FGG;IL18;CCN1;NPNT;HLA-DRB3;HYAL1
Network Map Of Sars Cov 2 Signaling Pathway	WikiPathways	1.68962	2.74558	IL5;CD14;CCNB2;C8A;APOA1;BIRC5;APOD	JUN;IL12A;HIF1A;CCL1;CD8A;IL17A;CCL22;CCL5;CCL2;FGA;SERPINE1;CFH;CRP;IL18
Morphogenesis Of A Branching Epithelium	GOBP	1.68774	1.0647	CSF1;IHH;PHB2;DLL4;GDF2;PLXNA1	SMAD4;FGF8;TGM2;SOX9;TNC;FGFR2;NPNT
Regulation Of Axonogenesis	GOBP	1.68774	-0.594153	ISLR2;TIAM2;NTRK2;ROBO1;PLXNA1;LRRC4C	NEFL;FN1;LIMK1;RTN4R;SEMA4F
Regulation Of Immune System Process	GOBP	1.68696	1.02352	CSF1;CLEC4G;IL5;TLR4;SCIN;IL12RB1;SERPING1;C8G;CFHR3;CD14;HMOX1;CASP8;IHH;PHB2;BMP5;ZBTB16;C8A;IL6ST;APOA1;PRKCD;PLA2G10;IGF1;LRP8;ABL2;ADIPOQ;DAPK2;APOD;PLA2G7;CD274;GPNMB;CALR;COLEC10;TFRC;LILRA4	IL12A;DNAJB9;NOTCH2;PQBP1;PBRM1;HIF1A;EFNB1;IGHG4;CREBBP;CCL1;FCN3;TGFB1;ID2;CD8A;CFHR1;PSG1;PDGFD;CEBPA;IRF4;FN1;DUSP10;BTN3A2;FUT7;IL17A;PIK3AP1;RASSF2;HMGB2;APOE;PYCARD;CCL5;MALT1;LIMK1;SOX9;LEP;CCL2;HLA-E;ACVR1B;SERPINE1;RARRES2;VEGFC;CFH;MAPK11;DLL1;IL18;THPO;HLA-DRB3;QKI;HAVCR1;TWSG1;IDO1
Metal Ion Binding	GOMF	1.68622	-0.975849	ENO2;ANTXR1;PCDH9;LRP2;FBLN1;CD93;HPGDS;SCIN;SPARCL1;CD248;ENPEP;ANTXR2;RCN3;LCP1;HMOX1;PHEX;IHH;ITGA11;ITGAV;FREM1;CPPED1;DYRK3;MGAT5;ITGA5;ZBTB16;PPTC7;TIMP2;RNF141;IGFBP3;KLK4;PRKCD;PLA2G10;ADAMTS5;ADAMTS13;IDS;DLL4;LRP8;ABL2;POSTN;BIRC5;CDC42BPB;MMP2;PDE3A;CALR;MMP16;SOD3;CLEC3B;EHMT2;SEMG1;CPD;DPEP2;PLA2G2C;CA11;CACNA2D3;CPA4	SMAD2;AMY2B;PLOD3;APLP2;LRP1;FBLN5;NOTCH2;PPM1D;RUFY1;ARFGAP1;ITGAL;SMAD4;PELO;SMYD2;SF1;ASH2L;SAP30;SRSF7;MAP3K3;SHANK3;PXDN;CREBBP;CRYZ;FCN3;THBS2;MBD1;MMP20;SQSTM1;NT5E;ADH1A;EGFL6;HPD;CRNN;HBQ1;AMY2A;S100Z;TGM2;ATOX1;CPA1;QTRT1;RELN;SGSH;LPL;COL18A1;TIMP1;TRIM54;NAPEPLD;APOE;MOCOS;EGLN2;DMRTB1;LIMK1;MMP7;FGA;ACVR1B;CRP;F9;FGG;CPE;DLL1;NPNT;ECEL1;PPM1L;LMAN2;PCDHB7;SULF2;ZNF843;GH1;RNASEH1;EFEMP1;ADAM30;CANX;VCAN;IDO1;RNF150;RNF114
Regulation Of Cholesterol Metabolic Process	GOBP	1.68534	1.92197	APOA1;APOB	CES1;APOE;MBTPS1
Regulation Of Heterotypic Cell-Cell Adhesion	GOBP	1.68534	1.92197	APOA1;ADIPOQ	FGA;FGG;IL1RN
Endocardial Cushion Formation	GOBP	1.68534	1.22712	BMP5;ROBO1	SMAD4;FGF8
Pulmonary Valve Development	GOBP	1.68534	1.22712	ADAMTS5;ROBO1	SMAD2;NOTCH2
Negative Regulation Of Smooth Muscle Cell Migration	GOBP	1.68534	1.22712	IGFBP3;ADIPOQ	LRP1;SERPINE1
Factors And Pathways Affecting Insulin Like Growth Factor Igf1 Akt Signaling	WikiPathways	1.68534	0.528548	IGF1;IGF1R	SMAD2
Positive Regulation Of Cytokinesis	GOBP	1.68534	0.528548	BIRC5;IGF1R	KIF23
Icosanoid Secretion	GOBP	1.68534	0.528548	PLA2G10;PLA2G2C	LEP
Camera-Type Eye Photoreceptor Cell Differentiation	GOBP	1.68534	0.528548	IHH;NTRK2	SOX9
Negative Regulation Of Mononuclear Cell Migration	GOBP	1.68534	0.528548	BMP5;APOD	CCL2
Negative Regulation Of Cytokine Production Involved In Inflammatory Response	GOBP	1.68534	0.528548	PLA2G10;APOD	PYCARD
Cytokine Production	GOBP	1.68534	0.528548	ITGAV;CMA1	HIF1A
Toll-Like Receptor Pathway 2	SMPDB	1.68534	-0.836487	TLR4;CD14
Syncytium Formation	GOBP	1.68534	-0.836487	PTGFRN;ADAMTS5
Cyclic Purine Nucleotide Metabolic Process	GOBP	1.68534	-0.836487	NPPB;NPPA
Branching Involved In Mammary Gland Duct Morphogenesis	GOBP	1.68534	-0.836487	CSF1;PHB2
Unsaturated Fatty Acid Biosynthetic Process	GOBP	1.68534	-0.836487	HPGDS;PLA2G10
Glycolytic Process Through Fructose-6-Phosphate	GOBP	1.68534	-0.836487	ENO2;HK3
Glycolytic Process Through Glucose-6-Phosphate	GOBP	1.68534	-0.836487	ENO2;HK3
Positive Regulation Of Potassium Ion Transport	GOBP	1.68534	-0.836487	NPPA;ATP1B2
Regulation Of Lipopolysaccharide-Mediated Signaling Pathway	GOBP	1.68534	-0.836487	CD14;BMP6
Cellular Response To Dexamethasone Stimulus	GOBP	1.68534	-0.836487	EGFR;IGF1R
Glial Cell Projection	GOCC	1.68534	-0.836487	LCP1;ATP1B2
Podosome	GOCC	1.68534	-0.836487	SCIN;LCP1
Brush Border Membrane	GOCC	1.68534	-0.836487	LRP2;FOLR1
Metalloaminopeptidase Activity	GOMF	1.68534	-0.836487	ENPEP;MMP16
Organic Acid Transport	GOBP	1.68062	1.56189	LRP2;FOLR1;PLA2G10;NTRK2;PLA2G2C	FABP4;PMP2;APOE;LEP;FABP3;SLC66A1L;SLC27A2
Carboxylic Acid Transport	GOBP	1.68062	1.56189	LRP2;FOLR1;PLA2G10;NTRK2;PLA2G2C	FABP4;PMP2;APOE;LEP;FABP3;SLC66A1L;SLC27A2
Positive Regulation Of Synaptic Transmission	GOBP	1.68062	1.19572	LAMA2;EGFR;NTRK2;KISS1;NPTN	SHANK3;SQSTM1;MECP2;RELN;MPP2;CCL2
Focal Adhesion	GOCC	1.67758	-1.27737	BCAR3;FLRT3;LCP1;EGFR;ITGA11;ITGAV;MCAM;NPM1;ITGA5;YWHAG;CALR;SCARF2	LRP1;CLTC;FLRT1;RND3;TGM2;LIMK1;TNC;KIF23;GFRAL;TNS4
Cellular Homeostasis	GOBP	1.67398	-0.719601	SCARA5;HMOX1;HK3;NPM1;FZD9;CMA1;BMP6;IGF1R;GDF2;CALR;TFRC;NPTN;ATP1B2	SMAD4;HIF1A;SHANK3;HTR2A;CCL1;TGM2;ATOX1;APOE;EGLN2;CCL5;CCL2;STC1;PRDX5;CTRC
Cellular Component Organization	GOBP	1.67315	0.771864	SCARA5;APOM;ANTXR1;LRP2;FBLN1;MSR1;JARID2;SCIN;PTGFRN;FLRT3;ISLR2;SPARCL1;PRTN3;RBM46;ADAMTSL1;LCP1;FOLR1;RHOC;EMC8;CCNB2;PALM;LAMA2;MARCKSL1;PEX26;EGFR;IHH;CCNE1;NCAM1;PHB2;NPM1;DYRK3;ITGA5;FZD9;SPC25;CYRIA;GHRL;APOA1;APOB;KLK4;PRKCD;PLA2G10;CNTN1;ADAMTS5;ADAMTS13;CNTN4;LRP8;CMA1;INSR;POSTN;BIRC5;BMP10;CHL1;CDC42BPB;MMP2;H2AZ1;IGF1R;APOD;PLA2G7;CALR;MMP16;ROBO1;EHMT2;SPACA1;APOC3;KISS1;NPTN;ATP1B2;STX2;B3GNT2;ZPBP;PLXNA1;CBLN1;LRRC4C;BIN1	NEFL;PLOD3;APLP2;ELAPOR1;COL28A1;FBLN5;HABP4;MSR1;NOTCH2;PPM1D;KRT7;PQBP1;ELAVL1;DNAJB6;SMAD4;PELO;GLTP;PBRM1;SMYD2;NAPB;GABARAPL1;KLHL12;HMG20A;PSMG3;PLEKHA7;CSDE1;APBB2;SF1;APBB1;ASH2L;TMEM237;BCL2L2;EFNB1;VTN;SHANK3;PXDN;CREBBP;CLTC;FLRT1;CRYZ;TGFB1;FGF8;MMP20;PMP2;RND3;SQSTM1;LRP12;UNC5D;RAB3B;DUSP23;EGFL6;CEBPA;TGM2;MECP2;NDUFA5;RAB2B;IRF4;RPSA;FN1;PIM2;ESAM;BLOC1S2;CDK5RAP3;IZUMO1;RELN;LPL;COL18A1;TIMM23;HMGB2;LIPG;KCTD6;APOE;MPP2;NME8;TRAPPC6A;PHETA2;MAP6D1;PYCARD;HIP1R;SRGAP2;EIF2A;CATIP;RIC8A;ZW10;LIMK1;SOX9;CCL2;TNC;MMP7;FGA;FGFR2;DPT;FGG;RTN4R;KIF23;DCTN2;PEX5;CCN1;NPNT;INSRR;TMED10;HLA-DRB3;MBTPS1;VTI1A;DNAJB12;SULF2;ABRAXAS2;HAVCR1;FTCD;CTSK;DHFR;ALDH1A3;SEMA4F
Monosaccharide Binding	GOMF	1.67128	0.938796	CLEC4G;HK3;CD207;COLEC10	PLOD3;EGLN2;LMAN2;ASGR2
Regulation Of Glucose Metabolic Process	GOBP	1.67128	0.554368	IGFBP3;IGF1;INSR;ADIPOQ	PDK2;LEP;IGFBP4
Regulation Of Mitotic Nuclear Division	GOBP	1.67128	-0.805255	SPC25;IGF1;INSR;BIRC5	FGF8;ZW10
Synaptic Membrane	GOCC	1.67104	-1.02862	GRIA4;FLRT3;ITGA5;CNTN1;NPTN;STX2;CBLN1;LRRC4C	SHANK3;HTR2A;GABBR2;HIP1R;SRGAP2;SEMA4F
Vitamin B12 Metabolism	WikiPathways	1.67097	2.08601	APOA1;APOB;INSR	APOE;CCL5;CCL2;SERPINE1;CRP
Positive Regulation Of Immunoglobulin Production	GOBP	1.67097	1.06126	IL5;PHB2;TFRC	DNAJB9;TGFB1;HLA-E
Positive Regulation Of Muscle Cell Differentiation	GOBP	1.67097	1.06126	LAMA2;IGF1;BMP10	NOTCH2;TGFB1;MAPK11
Cranial Skeletal System Development	GOBP	1.67097	1.06126	FREM1;MMP16;COLEC10	SMAD2;FGF8;FGFR2
Signaling Events Mediated By Tcptp	PATHWAY INTERACTION DATABASE NCI-NATURE CURATED DATA	1.67097	0.572283	CSF1;EGFR;INSR	CREBBP;EIF2A
Humoral Immune Response Mediated By Circulating Immunoglobulin	GOBP	1.67097	-0.78429	SERPING1;C8G;C8A	IGHG4
Regulation Of Glucose Import	GOBP	1.67097	-0.78429	IGF1;INSR;ADIPOQ	LEP
Meiosis I Cell Cycle Process	GOBP	1.67097	-1.45935	CCNB2;CCNE1;EHMT2
B Cell Proliferation	GOBP	1.67097	-1.45935	TLR4;IFNA4;PRKCD
Meiosis I	GOBP	1.67097	-1.45935	CCNB2;CCNE1;EHMT2
Integrin Signalling Pathway	PANTHER PATHWAY	1.66978	0.742993	COL6A2;RHOC;LAMA2;ITGA11;ITGAV;ITGA5	COL6A1;ARFGAP1;ITGAL;MAP3K3;RND3;FN1
Endoplasmic Reticulum Membrane	GOCC	1.66833	1.61785	SHISA2;PTGFRN;FLRT3;PTCHD3;ANTXR2;HMOX1;FOLR1;RHOC;EMC8;KDSR;EGFR;IHH;FZD9;APOB;CALR;SPTLC2	PLOD3;ELAPOR1;DNAJB9;TMCC3;NOTCH2;FLRT1;EDA;HPD;ENTPD2;RAB2B;MOSPD1;IZUMO1;ZW10;HLA-E;TMED10;HLA-DRB3;PPM1L;MBTPS1;LMAN2;SEC61B;VTI1A;DNAJB12;CANX;SLC27A2;FTCD
Endopeptidase Activity	GOMF	1.66161	1.19427	ADAM7;PRTN3;PRSS27;CASP8;PHEX;KLK4;ADAMTS5;ADAMTS13;CMA1;MMP2;MMP16	SENP7;MMP20;HTRA1;CASP10;USP10;MALT1;MMP7;F9;CTRC;CELA3B;KLK15;ECEL1;MBTPS1;ADAM30;CTSK
Regulation Of Heart Contraction	GOBP	1.65996	-1.27802	BMP10;NPPA;ATP1B2;SCN4B;BIN1	STC1;ADM2
Cation Binding	GOMF	1.65984	-1.06381	ENO2;ANTXR1;PCDH9;LRP2;FBLN1;CD93;HPGDS;SCIN;SPARCL1;CD248;ENPEP;ANTXR2;RCN3;LCP1;HMOX1;PHEX;IHH;ITGA11;ITGAV;FREM1;CPPED1;DYRK3;MGAT5;ITGA5;ZBTB16;PPTC7;TIMP2;RNF141;CASTOR1;IGFBP3;KLK4;PRKCD;PLA2G10;ADAMTS5;ADAMTS13;IDS;DLL4;LRP8;ABL2;POSTN;BIRC5;CDC42BPB;MMP2;PDE3A;CALR;MMP16;SOD3;CLEC3B;EHMT2;SEMG1;CPD;DPEP2;PLA2G2C;CA11;CACNA2D3;CPA4	SMAD2;AMY2B;PLOD3;APLP2;LRP1;FBLN5;NOTCH2;PPM1D;RUFY1;ARFGAP1;ITGAL;SMAD4;PELO;SMYD2;SF1;ASH2L;SAP30;SRSF7;MAP3K3;SHANK3;PXDN;HTR2A;CREBBP;CRYZ;FCN3;THBS2;MBD1;MMP20;SQSTM1;NT5E;ADH1A;EGFL6;HPD;CRNN;HBQ1;AMY2A;S100Z;TGM2;ATOX1;CPA1;QTRT1;RELN;SGSH;LPL;COL18A1;TIMP1;TRIM54;NAPEPLD;APOE;MOCOS;EGLN2;DMRTB1;LIMK1;MMP7;FGA;ACVR1B;CRP;F9;FGG;CPE;DLL1;NPNT;ECEL1;PPM1L;LMAN2;PCDHB7;SULF2;ZNF843;GH1;RNASEH1;EFEMP1;ADAM30;CANX;VCAN;IDO1;RNF150;RNF114
Cell-Substrate Junction	GOCC	1.65574	-1.30158	BCAR3;FLRT3;LCP1;EGFR;ITGA11;ITGAV;MCAM;NPM1;ITGA5;YWHAG;CALR;SCARF2	LRP1;CLTC;FLRT1;RND3;TGM2;LIMK1;TNC;KIF23;GFRAL;TNS4
Postsynapse	GOCC	1.65326	-1.61551	GRIA4;FLRT3;PALM;LAMA2;PHB2;ITGA5;FZD9;GHRL;CNTN1;NTRK2;NPTN;CBLN1;LRRC4C	NEFL;ELAVL1;SHANK3;HTR2A;GABBR2;MECP2;MPP2;HIP1R;SRGAP2;SEMA4F
Clathrin-Coated Vesicle	GOCC	1.652	1.67095	LRP2;FOLR1;EGFR;APOB;CD207;TFRC	GAD1;CLTC;APOE;PHETA2;HIP1R;VWF;TMED10;HLA-DRB3;VTI1A
Postsynaptic Membrane	GOCC	1.652	-0.62395	GRIA4;FLRT3;ITGA5;CNTN1;CBLN1;LRRC4C	SHANK3;HTR2A;GABBR2;SRGAP2;SEMA4F
Regulation Of Transporter Activity	GOBP	1.652	-1.29345	PHB2;PRKCD;ADIPOQ;NPPA;ATP1B2;SCN4B	SHANK3;RELN;CCL2
Endoplasmic Reticulum Subcompartment	GOCC	1.65017	1.5943	SHISA2;PTGFRN;FLRT3;PTCHD3;ANTXR2;HMOX1;FOLR1;RHOC;EMC8;KDSR;EGFR;IHH;FZD9;APOB;CALR;SPTLC2	PLOD3;ELAPOR1;DNAJB9;TMCC3;NOTCH2;FLRT1;EDA;HPD;ENTPD2;RAB2B;MOSPD1;IZUMO1;ZW10;HLA-E;TMED10;HLA-DRB3;PPM1L;MBTPS1;LMAN2;SEC61B;VTI1A;DNAJB12;CANX;SLC27A2;FTCD
Camera-Type Eye Morphogenesis	GOBP	1.64651	1.32549	BCAR3;GDF11;IHH;NTRK2	NOTCH2;HIF1A;SOX9;DLL1;ALDH1A3
Peptidyl-Tyrosine Modification	GOBP	1.64651	0.536018	EGFR;ABL2;INSR;IGF1R	RELN;FGFR2;EFEMP1
Negative Regulation Of Endothelial Cell Migration	GOBP	1.63873	2.04085	DLL4;BMP10;GDF2	TGFB1;MECP2;APOE;STC1;SPRED1
Positive Regulation Of Myeloid Leukocyte Differentiation	GOBP	1.63873	1.53532	CSF1;IL5;CASP8	NOTCH2;TGFB1;ID2;IL17A
Bone Mineralization	GOBP	1.63873	1.53532	PHEX;IGF1;CLEC3B	HIF1A;SOX9;LEP;FGFR2
Pid_avb3_integrin_pathway	MSIGDB_C2	1.63873	0.548889	CSF1;ITGAV;IGF1R	COL6A1;VTN
Monosaccharide Catabolic Process	GOBP	1.63873	0.548889	ENO2;HK3;IDS	GALE;FUT7
Negative Regulation Of Cell-Substrate Adhesion	GOBP	1.63873	0.548889	FBLN1;POSTN;APOD	TACSTD2;SERPINE1
Leukocyte Differentiation	GOBP	1.63863	0.952378	CSF1;CLEC4G;TLR4;PRTN3;IFNA4;CASP8;CEBPE;FZD9;DLL4;ST3GAL1;TFRC	DNAJB9;NOTCH2;TGFB1;CD8A;CEBPA;IRF4;CASP10;FUT7;MALT1;LEP;CSF2;DLL1;QKI;CTSK
Pid_il27_pathway	MSIGDB_C2	1.635	2.50566	IL12RB1;IL6ST	IL12A;TGFB1;IL17A;IL18
Pid_fra_pathway	MSIGDB_C2	1.635	1.17352	HMOX1;MMP2	JUN;CCL2
Pid_arf6_trafficking_pathway	MSIGDB_C2	1.635	0.496697	ITGAV;BIN1	CLTC
Splicing Factor Nova Regulated Synaptic Proteins	WikiPathways	1.635	0.496697	CHL1;STX2	GABBR2
Positive Regulation Of Cardiac Muscle Tissue Growth	GOBP	1.635	0.496697	IGF1;BMP10	FGFR2
Protein Monoubiquitination	GOBP	1.635	0.496697	CUL1;UBE2R2	KLHL12
Icosanoid Transport	GOBP	1.635	0.496697	PLA2G10;PLA2G2C	LEP
Pharyngeal System Development	GOBP	1.635	0.496697	FOLR1;BMP5	FGF8
Toll-Like Receptor 4 Signaling Pathway	GOBP	1.635	0.496697	TLR4;CD14	PIK3AP1
Signaling Events Mediated By Prl	PATHWAY INTERACTION DATABASE NCI-NATURE CURATED DATA	1.635	-0.876796	RHOC;CCNE1
Complement Pathway	PATHWHIZ	1.635	-0.876796	SERPING1;C8A
Regulation Of Systemic Arterial Blood Pressure Mediated By A Chemical Signal	GOBP	1.635	-0.876796	ENPEP;CMA1
Cellular Response To Angiotensin	GOBP	1.635	-0.876796	PRKCD;IGF1R
Cell Communication Involved In Cardiac Conduction	GOBP	1.635	-0.876796	ATP1B2;SCN4B
Regulation Of Calcineurin-Nfat Signaling Cascade	GOBP	1.635	-0.876796	ERBB3;IGF1
Cyclic Nucleotide Metabolic Process	GOBP	1.635	-0.876796	NPPB;NPPA
Regulation Of Calcineurin-Mediated Signaling	GOBP	1.635	-0.876796	ERBB3;IGF1
Negative Regulation Of Phagocytosis	GOBP	1.635	-0.876796	PRTN3;ADIPOQ
Glucose Catabolic Process	GOBP	1.635	-0.876796	ENO2;HK3
Regulation Of Heart Rate By Cardiac Conduction	GOBP	1.635	-0.876796	SCN4B;BIN1
Voltage-Gated Monoatomic Cation Channel Activity	GOMF	1.635	-0.876796	ITGAV;CACNA2D3
Catalytic Activity, Acting On A Glycoprotein	GOMF	1.635	-0.876796	MGAT5;B3GNT6
Peptide Hormone Binding	GOMF	1.635	-0.876796	INSR;IGF1R
Behavior	GOBP	1.6327	0.949153	HPGDS;EGFR;ITGA5;FZD9;GHRL;CNTN1;ABL2;INSR;CHL1;NTRK2;EHMT2;SEMG1;ATP1B2	GAD1;HIF1A;SHANK3;HTR2A;ID2;GM2A;MECP2;RELN;SGSH;APOE;RIC8A;LEP;GFRAL;ADM2;LYPD1;IDO1;ALDH1A3
Protein Kinase Activity	GOMF	1.6327	0.594854	CSNK2A2;EGFR;DYRK3;ROR1;ERBB3;NTRK3;PRKCD;ABL2;INSR;CDC42BPB;IGF1R;DAPK2;NTRK2	PPM1D;PDK2;MAP3K3;SQSTM1;PIM2;RASSF2;RPS6KB2;CCL5;LIMK1;CCL2;ACVR1B;FGFR2;MAPK11;INSRR;EFEMP1
Kinase Activity	GOMF	1.63212	-1.16855	CSNK2A2;HK3;EGFR;CCNE1;DYRK3;GK5;ROR1;ERBB3;NTRK3;PRKCD;ABL2;INSR;CDC42BPB;IGF1R;DAPK2;NTRK2	PPM1D;PDK2;MAP3K3;AK5;SQSTM1;PIM2;RASSF2;RPS6KB2;CCL5;LIMK1;CCL2;ACVR1B;FGFR2;MAPK11;INSRR;EFEMP1
Negative Regulation Of Developmental Process	GOBP	1.62948	0.840223	CLEC4G;TLR4;JARID2;GDF11;NPPB;EGFR;IHH;ITGAV;PRTG;BMP5;ZBTB16;GHRL;IGF1;CNTN4;ADIPOQ;GDF2;CALR;TFRC;FGF3;CBLN1	SMAD4;HMG20A;SAP30;HIF1A;TACSTD2;TGFB1;THBS2;MBD1;FGF8;ID2;CEBPA;MECP2;DUSP10;SOX9;LEP;SERPINE1;VEGFC;CRP;MAPK11;RTN4R;DLL1;IL18;SPRED1;EFEMP1;TWSG1;CTSK;SEMA4F
Regulation Of Cell Cycle	GOBP	1.62822	-0.79572	CSNK2A2;RBM46;EGFR;CCNE1;PHB2;NPM1;DYRK3;FZD9;SPC25;STXBP4;IGF1;INSR;BIRC5;IGF1R;GPNMB;PDE3A;CALR;BIN1	JUN;PBRM1;APBB2;APBB1;CLTC;TGFB1;FGF8;ID2;CRNN;CEBPA;PIM2;CDK5RAP3;ZW10;SOX9;LEP;CCL2;FGFR2;KIF23;CABLES2;MBTPS1;HYAL1
Positive Regulation Of Growth	GOBP	1.6264	1.45505	CSF1;ISLR2;EGFR;GHRL;IGF1;INSR;BMP10	FGF8;MECP2;FN1;LIMK1;LEP;FGFR2;DLL1;PEX5;HYAL1;GH1
Nuclear Outer Membrane-Endoplasmic Reticulum Membrane Network	GOCC	1.62313	1.5593	SHISA2;PTGFRN;FLRT3;PTCHD3;ANTXR2;HMOX1;FOLR1;RHOC;EMC8;KDSR;EGFR;IHH;FZD9;APOB;CALR;SPTLC2	PLOD3;ELAPOR1;DNAJB9;TMCC3;NOTCH2;FLRT1;EDA;HPD;ENTPD2;RAB2B;MOSPD1;IZUMO1;ZW10;HLA-E;TMED10;HLA-DRB3;PPM1L;MBTPS1;LMAN2;SEC61B;VTI1A;DNAJB12;CANX;SLC27A2;FTCD
Regulation Of Gliogenesis	GOBP	1.62214	2.13101	LRP2;EGFR;IL6ST;BIN1	TGFB1;MBD1;ID2;MECP2;DUSP10;VEGFC;QKI
Cellular Response To Bmp Stimulus	GOBP	1.62214	0.890177	BMP5;BMP10;BMP6;GDF2	NOTCH2;SMAD4;SOX9;TWSG1
Response To Bmp	GOBP	1.62214	0.890177	BMP5;BMP10;BMP6;GDF2	NOTCH2;SMAD4;SOX9;TWSG1
Plasma Membrane Raft	GOCC	1.62214	0.518201	PRTN3;LRP8;INSR;IGF1R	HTR2A;CD8A;SPRED1
Phosphorus Metabolic Process	GOBP	1.62088	-1.26038	TLR4;CSNK2A2;NPPB;PHEX;GLYAT;HK3;EGFR;CCNE1;DYRK3;PPTC7;GK5;IGFBP3;ROR1;ERBB3;NTRK3;APOA1;PRKCD;PLA2G10;ABL2;INSR;BIRC5;CDC42BPB;IGF1R;DAPK2;ENTPD5;NTRK2;PLA2G7;NPPA;SPTLC2;PLA2G2C;GNPDA1	GPD1;PPM1D;PDK2;GPCPD1;MAP3K3;AK5;TGFB1;NT5E;DUSP23;PNPO;ENTPD2;MECP2;NDUFA5;PIM2;DUSP10;RELN;LPL;PDHB;LIPG;NAPEPLD;DLST;MOCOS;GIMAP7;RPS6KB2;LIMK1;CCL2;ACVR1B;FGFR2;MAPK11;HINT1;INSRR;PLAAT2;ADM2;EFEMP1;SLC27A2;IDO1;SULT2A1
Positive Regulation Of Macromolecule Biosynthetic Process	GOBP	1.62072	1.47872	CSF1;IL5;TLR4;IL12RB1;RBM46;CD14;HMOX1;CASP8;EGFR;IHH;CEBPE;PHB2;NPM1;NELFE;BMP5;ZBTB16;NFYA;NIF3L1;NELFA;RFX5;ERBB3;IL6ST;NTRK3;APOB;IGF1;CNTN1;DLL4;INSR;POSTN;ADIPOQ;BMP10;BMP6;H2AZ1;NTRK2;GDF2;CD274;CALR;CLEC3B;ROBO1;TFRC;FGF3	JUN;SMAD2;IL12A;HABP4;HNF1A;DNAJB9;NOTCH2;PQBP1;ELAVL1;POU2F1;SMAD4;CSDE1;APBB2;APBB1;ASH2L;TEAD3;HIF1A;SCAMP5;CREBBP;CCL1;EDA;OSM;TGFB1;FGF8;ID2;SQSTM1;CEBPA;MECP2;BAG2;RAB2B;IRF4;FN1;PIM2;MOSPD1;CDK5RAP3;BTN3A2;IL17A;LPL;HMGB2;APOE;PYCARD;RPS6KB2;CCL5;MALT1;SOX9;LEP;CCL2;HLA-E;TNC;ACVR1B;SERPINE1;FGFR2;CRP;CSF2;MAPK11;DLL1;HPSE;IL18;CCN1;NPNT;TMED10;QKI;ADM2;SULF2;MYDGF;IDO1
Branching Morphogenesis Of An Epithelial Tube	GOBP	1.6194	1.12709	CSF1;IHH;PHB2;DLL4;GDF2	SMAD4;FGF8;SOX9;TNC;FGFR2;NPNT
Positive Regulation Of T Cell Proliferation	GOBP	1.6194	1.12709	IL12RB1;IL6ST;IGF1;CD274;TFRC	EFNB1;PYCARD;CCL5;LEP;HLA-E;IL18
Gland Development	GOBP	1.61587	2.29075	CSF1;JARID2;CSNK2A2;CCNB2;EGFR;IHH;PHB2;APOA1;INSR;MMP2;PLXNA1	SMAD2;HNF1A;NOTCH2;SMAD4;HIF1A;VTN;EDA;TGFB1;FGF8;ID2;CEBPA;TGM2;CDK5RAP3;GUCD1;SOX9;TNC;FGFR2;SULF2;TWSG1;ALDH1A3
Regulation Of Cell-Substrate Adhesion	GOBP	1.6109	1.14584	CSF1;FBLN1;ITGA5;APOA1;POSTN;APOD;CALR	VTN;TACSTD2;EGFL6;FN1;FGA;SERPINE1;FGG;CCN1;NPNT
Phosphotransferase Activity, Alcohol Group As Acceptor	GOMF	1.6087	-0.931718	CSNK2A2;HK3;EGFR;DYRK3;GK5;ROR1;ERBB3;NTRK3;PRKCD;ABL2;INSR;CDC42BPB;IGF1R;DAPK2;NTRK2	PPM1D;PDK2;MAP3K3;SQSTM1;PIM2;TRPT1;RASSF2;RPS6KB2;CCL5;LIMK1;CCL2;ACVR1B;FGFR2;MAPK11;INSRR;EFEMP1
Positive Regulation Of Receptor Signaling Pathway Via Stat	GOBP	1.6073	1.99685	IL5;OCIAD1;MGAT5	IL10RA;TGFB1;CCL5;LEP;GH1
Regulation Of Activated T Cell Proliferation	GOBP	1.6073	0.995831	IL12RB1;IGF1;CD274	PYCARD;IL18;IDO1
Muscle Tissue Morphogenesis	GOBP	1.6073	0.995831	LRP2;DLL4;BMP10	SMAD4;TGFB1;FGFR2
Negative Regulation Of Neuron Differentiation	GOBP	1.6073	0.995831	GDF11;CNTN4;CALR	HMG20A;SOX9;DLL1
Hallmark_spermatogenesis	MSIGDBHALLMARK	1.6073	-0.839117	CSNK2A2;CCNB2;ZPBP	GAD1
Gated Channel Activity	GOMF	1.6073	-1.51852	GRIA4;ITGAV;CACNA2D3
Epithelial Tube Morphogenesis	GOBP	1.60007	1.26794	LRP2;CSF1;FOLR1;IHH;PHB2;BMP5;DLL4;GDF2	NOTCH2;SMAD4;HIF1A;TACSTD2;TGFB1;FGF8;SOX9;TNC;FGFR2;DLL1;NPNT
Metal Ion Transport	GOBP	1.60007	-1.10197	SCARA5;LRP2;ITGAV;NPPA;TFRC;ATP1B2;SCN4B;CACNA2D3	NIPAL4;HTR2A;CLTC;ATOX1;GP1BB;CCL5
Positive Regulation Of Protein-Containing Complex Assembly	GOBP	1.59967	-0.669141	IL5;TLR4;LCP1;RHOC;TFRC;BIN1	TGFB1;MECP2;PYCARD;HIP1R;CSF2
Egfr Tyrosine Kinase Inhibitor Resistance	WikiPathways	1.59818	0.866684	EGFR;ERBB3;IGF1;IGF1R	SHC2;PDGFD;RPS6KB2;FGFR2
Biomineral Tissue Development	GOBP	1.59818	0.866684	PHEX;KLK4;IGF1;CLEC3B	HIF1A;SOX9;LEP;FGFR2
Regulation Of Actin Filament Polymerization	GOBP	1.59818	-0.504536	SCIN;CYRIA;PRKCD;BIN1	ESAM;PYCARD;HIP1R
Cellular Response To Peptide Hormone Stimulus	GOBP	1.59553	-1.04234	BCAR3;STXBP4;PRKCD;INSR;ADIPOQ;YWHAG;IGF1R	PDK2;LEP;RARRES2;INSRR;GH1
Positive Regulation Of Metabolic Process	GOBP	1.58795	0.776088	LRP2;CSF1;IL5;TLR4;BCAR3;IL12RB1;RBM46;IFNA4;RCN3;CD14;HMOX1;CASP8;EGFR;IHH;CEBPE;PHB2;NPM1;NELFE;BMP5;ITGA5;ZBTB16;NFYA;NIF3L1;GHRL;NELFA;RFX5;ERBB3;IL6ST;NTRK3;APOA1;APOB;PRKCD;PLA2G10;IGF1;CNTN1;DLL4;LRP8;INSR;POSTN;BIRC5;ADIPOQ;BMP10;BMP6;H2AZ1;IGF1R;NTRK2;GDF2;CD274;GPNMB;CALR;CLEC3B;ROBO1;TFRC;SEMG1;NPTN;SPTLC2;FGF3	JUN;SMAD2;IL12A;ELAPOR1;LRP1;HABP4;GPD1;HNF1A;DNAJB9;NOTCH2;PQBP1;ELAVL1;POU2F1;SMAD4;ARRDC3;PBRM1;CSDE1;APBB2;APBB1;ASH2L;TEAD3;HIF1A;VTN;SCAMP5;HTR2A;CREBBP;CCL1;EDA;OSM;TGFB1;FGF8;FABP4;ID2;SQSTM1;CES1;PDGFD;CEBPA;MECP2;BAG2;RAB2B;IRF4;FN1;PIM2;MOSPD1;CDK5RAP3;BTN3A2;RELN;IL17A;LPL;RASSF2;HMGB2;APOE;PYCARD;EGLN2;HIP1R;RPS6KB2;CCL5;MALT1;SOX9;LEP;CCL2;HLA-E;TNC;ACVR1B;SERPINE1;RARRES2;VEGFC;FGFR2;CRP;FABP3;CSF2;MAPK11;DLL1;HPSE;IL18;THPO;CCN1;NPNT;TMED10;QKI;ADM2;OXT;SULF2;GH1;MYDGF;IDO1
Regulation Of Osteoblast Proliferation	GOBP	1.58721	1.79019	ITGAV;IGF1R	FGFR2;HPSE;CCN1
Biocarta_inflam_pathway	MSIGDB_C2	1.58721	1.12289	CSF1;IL5	TGFB1;CSF2
Regulation Of Polysaccharide Biosynthetic Process	GOBP	1.58721	1.12289	IGF1;INSR	CLTC;TGFB1
Regulation Of Dna Damage Response, Signal Transduction By P53 Class Mediator	GOBP	1.58721	1.12289	NPM1;DYRK3	SMYD2;SPRED1
Pid_avb3_opn_pathway	MSIGDB_C2	1.58721	0.467061	ITGAV;MMP2	JUN
Pid_ecadherin_stabilization_pathway	MSIGDB_C2	1.58721	0.467061	EGFR;IGF1R	PLEKHA7
Pid_er_nongenomic_pathway	MSIGDB_C2	1.58721	0.467061	MMP2;IGF1R	MAPK11
Lissencephaly Gene (Lis1) In Neuronal Migration And Development	PATHWAY INTERACTION DATABASE NCI-NATURE CURATED DATA	1.58721	0.467061	LRP8;PLA2G7	RELN
Cardiac Muscle Tissue Growth	GOBP	1.58721	0.467061	JARID2;BMP10	MAPK11
Negative Regulation Of Cardiac Muscle Hypertrophy	GOBP	1.58721	0.467061	JARID2;BMP10	SMAD4
Positive Regulation Of Heart Growth	GOBP	1.58721	0.467061	IGF1;BMP10	FGFR2
Heart Growth	GOBP	1.58721	0.467061	JARID2;BMP10	MAPK11
Positive Regulation Of Muscle Contraction	GOBP	1.58721	0.467061	GHRL;NPPA	NPNT
Regulation Of Complement Activation	GOBP	1.58721	0.467061	SERPING1;PHB2	CFH
Muscle Adaptation	GOBP	1.58721	0.467061	HMOX1;NPPA	SMAD4
Positive Regulation Of Striated Muscle Cell Differentiation	GOBP	1.58721	0.467061	IGF1;BMP10	TGFB1
Core Promoter Sequence-Specific Dna Binding	GOMF	1.58721	0.467061	NPM1;H2AZ1	POU2F1
Organic Hydroxy Compound Transport	GOMF	1.58721	0.467061	APOA1;APOB	APOE
Positive Regulation Of Protein-Containing Complex Disassembly	GOBP	1.58721	-0.916235	INSR;IGF1R
Regulation Of Interferon-Alpha Production	GOBP	1.58721	-0.916235	TLR4;LILRA4
Negative Regulation Of Torc1 Signaling	GOBP	1.58721	-0.916235	CASTOR1;YWHAG
Cranial Nerve Development	GOBP	1.58721	-0.916235	ERBB3;PLXNA1
Nucleotide-Sugar Metabolic Process	GOBP	1.58721	-0.916235	ENTPD5;GNPDA1
Pcg Protein Complex	GOCC	1.58721	-0.916235	JARID2;CSNK2A2
Cyclin-Dependent Protein Kinase Holoenzyme Complex	GOCC	1.58721	-0.916235	CCNB2;CCNE1
Cyclin-Dependent Protein Serine/Threonine Kinase Regulator Activity	GOMF	1.58721	-0.916235	CCNB2;CCNE1
Positive Regulation Of Lymphocyte Activation	GOBP	1.58708	1.00187	IL5;TLR4;IL12RB1;IHH;ZBTB16;IL6ST;IGF1;ABL2;CD274;TFRC	IL12A;PBRM1;EFNB1;TGFB1;DUSP10;PYCARD;CCL5;MALT1;LEP;CCL2;HLA-E;IL18;HLA-DRB3
Negative Regulation Of Phosphorylation	GOBP	1.58616	-0.60567	FBLN1;NPM1;IGFBP3;NTRK3;PRKCD;ADIPOQ;YWHAG;NPPA	TGFB1;CEBPA;DUSP10;CDK5RAP3;RASSF2;APOE;PYCARD;SPRED1
Negative Regulation Of Phosphate Metabolic Process	GOBP	1.58419	-0.919633	FBLN1;NPM1;MGAT5;IGFBP3;NTRK3;PRKCD;ADIPOQ;YWHAG;NPPA	TGFB1;CEBPA;DUSP10;CDK5RAP3;RASSF2;APOE;PYCARD;SPRED1
Cardiac Ventricle Morphogenesis	GOBP	1.57665	1.95394	LRP2;DLL4;BMP10	SMAD4;HIF1A;TGFB1;FGFR2;CPE
Clear Cell Renal Cell Carcinoma Pathways	WikiPathways	1.57665	1.45842	ENO2;HK3;EGFR	PBRM1;HIF1A;TGFB1;SQSTM1
Negative Regulation Of Cytokine-Mediated Signaling Pathway	GOBP	1.57665	1.45842	APOA1;ADIPOQ;ROBO1	PXDN;SH2B3;CCL5;IL1RN
Sphingolipid Biosynthetic Process	GOBP	1.57665	1.45842	KDSR;ST3GAL1;SPTLC2	ST8SIA1;ST6GALNAC4;ST8SIA4;PPM1L
Negative Regulation Of Erk1 And Erk2 Cascade	GOBP	1.57665	0.964613	FBLN1;TLR4;ADIPOQ	SMAD4;DUSP10;SPRED1
Notch Signaling Pathway	PATHWAY INTERACTION DATABASE NCI-NATURE CURATED DATA	1.57665	0.504836	CUL1;CNTN1;DLL4	NOTCH2;DLL1
Endochondral Bone Morphogenesis	GOBP	1.57665	0.504836	IHH;BMP6;MMP16	SOX9;STC1
Cell-Cell Adhesion Mediator Activity	GOMF	1.57665	0.504836	CNTN1;CNTN4;LRRC4C	ESAM;IZUMO1
Cell-Cell Adhesion	GOMF	1.57665	0.504836	CNTN1;CNTN4;LRRC4C	ESAM;IZUMO1
Positive Regulation Of Transmembrane Receptor Protein Serine/Threonine Kinase Signaling Pathway	GOBP	1.5746	3.26002	BMP5;BMP10;BMP6;GDF2	SMAD2;NOTCH2;SMAD4;PELO;CREBBP;TGFB1;ACVR1B;CCN1;NPNT;TWSG1
Cellular Response To Fibroblast Growth Factor Stimulus	GOBP	1.5746	1.65189	FLRT3;DLL4;POSTN;FGF3	FLRT1;FGF8;CCL5;CCL2;FGFR2;HYAL1
Transmembrane Receptor Protein Tyrosine Kinase Signaling Pathway	GOMF	1.5746	1.24129	EGFR;INSR;IGF1R;NTRK2	SH2B3;FGFR2;INSRR;GFRAL;EFEMP1
Regulation Of Interleukin-8 Production	GOBP	1.5746	0.843717	TLR4;CD14;ADIPOQ;GDF2	PYCARD;LEP;SERPINE1;CRP
Meiotic Cell Cycle	GOBP	1.5746	-1.39876	RBM46;CCNB2;CCNE1;EHMT2	ZW10
Monoatomic Ion Channel Activity	GOMF	1.5746	-2.08984	GRIA4;ITGAV;SCN4B;CACNA2D3
Negative Regulation Of Phosphorus Metabolic Process	GOBP	1.57146	-0.9326	FBLN1;NPM1;MGAT5;IGFBP3;NTRK3;PRKCD;ADIPOQ;YWHAG;NPPA	TGFB1;CEBPA;DUSP10;CDK5RAP3;RASSF2;APOE;PYCARD;SPRED1
Response To Nutrient Levels	GOBP	1.57097	1.30795	FOLR1;PHEX;EGFR;CASTOR1;GHRL;POSTN;ADIPOQ;YWHAG;IGF1R;EHMT2;TFRC	ELAPOR1;PPM1D;PDK2;GABARAPL1;CREBBP;MBD1;LPL;LIPG;APOE;EIF2A;LEP;TNC;STC1;GFRAL;GH1;CTSK
Morphogenesis Of A Branching Structure	GOBP	1.5656	0.934661	CSF1;IHH;PHB2;DLL4;GDF2;PLXNA1	SMAD4;FGF8;TGM2;SOX9;TNC;FGFR2;NPNT
Regulation Of Cytokine-Mediated Signaling Pathway	GOBP	1.56036	1.06156	CSF1;CASP8;APOA1;ADIPOQ;ROBO1	HIF1A;PXDN;SH2B3;PYCARD;CCL5;IL1RN
Negative Regulation Of Protein Kinase Activity	GOBP	1.56036	1.06156	NPM1;PRKCD;ADIPOQ;YWHAG;NPPA	CEBPA;DUSP10;CDK5RAP3;APOE;PYCARD;SPRED1
Negative Regulation Of Cellular Catabolic Process	GOBP	1.56036	0.730632	RBM46;HMOX1;TIMP2;EHMT2;APOC3	IL10RA;ELAVL1;CSDE1;TIMP1;LEP
Protein-Folding Chaperone Binding	GOMF	1.56036	0.730632	LRP2;BIRC5;CALR;TFRC;BIN1	DNAJB9;DNAJB6;BAG2;VWF;DNAJB12
Early Endosome Membrane	GOCC	1.56036	-0.956365	EGFR;CD207;NTRK2;CD274;GPNMB	RUFY1;NAPEPLD;HLA-E
Monocarboxylic Acid Metabolic Process	GOBP	1.55988	1.74678	ENO2;HPGDS;GLYAT;HK3;PGAM4;GGT5;PLA2G10;IGF1;IDS;ADIPOQ;PLA2G2C	HOGA1;GAD1;HIF1A;HTR2A;CES1;ADH1A;LPL;PDHB;LIPG;ACBD4;LEP;PEX5;QKI;SLC27A2;FTCD;IDO1;SULT2A1;ALDH1A3
Monoatomic Cation Homeostasis	GOBP	1.5588	1.08675	SCARA5;HMOX1;FZD9;BMP6;GDF2;CALR;TFRC;NPTN;ATP1B2	SMAD4;PDK2;HIF1A;HTR2A;CCL1;NT5E;TGM2;ATOX1;APOE;CCL5;STC1;CTRC
Response To External Stimulus	GOBP	1.55319	1.05994	CSF1;TLR4;FLRT3;IL12RB1;SERPING1;PRTN3;C8G;IFNA4;CD14;FOLR1;CASP8;PHEX;EGFR;IHH;ITGAV;CEBPE;PHB2;CASTOR1;GHRL;C8A;STXBP4;APOA1;APOB;PRKCD;PLA2G10;ADAMTS5;ADAMTS13;CD207;POSTN;ADIPOQ;BMP6;MMP2;YWHAG;IGF1R;CD274;GPNMB;CALR;NPPA;ROBO1;EHMT2;COLEC10;TFRC;SEMG1;LILRA4	IL10RA;IL12A;ELAPOR1;HABP4;TREML1;NOTCH2;PPM1D;PQBP1;SENP7;PDK2;GABARAPL1;HIF1A;IGHG4;SHANK3;HTR2A;CREBBP;IFIT3;CCL1;FCN3;MBD1;FGF8;FABP4;ID2;CFHR1;RNASE3;MECP2;RAB2B;IRF4;PIM2;DUSP10;IL17A;LPL;HMGB2;CCL22;LIPG;APOE;PYCARD;EIF2A;CCL5;MALT1;LCE3B;SOX9;LEP;CCL2;HLA-E;TNC;FGA;SERPINE1;LGALS4;RARRES2;VEGFC;FGFR2;CFH;CRP;CSF2;STC1;MAPK11;IL18;CCN1;NPNT;GFRAL;HYAL1;GH1;LYG1;CTSK;IDO1;ALDH1A3;SEMA4F
Amide Transport	GOBP	1.5514	2.03008	LRP2;FOLR1;GHRL;NTRK2	SMAD2;HNF1A;GLTP;HIF1A;LEP;CPE;IL1RN
Ckap4 Signaling Pathway Map	WikiPathways	1.5514	-0.541005	CCNB2;EGFR;CCNE1;BIRC5	JUN;SMAD4;SERPINE1
Ruffle Membrane	GOCC	1.5514	-1.42233	LCP1;EGFR;ITGAV;ITGA5	HIP1R
Positive Regulation Of Peptidyl-Tyrosine Phosphorylation	GOBP	1.55012	1.94557	IL5;ITGA5;IL6ST;IGF1;LRP8;ADIPOQ;BMP6	IL12A;VTN;HTR2A;OSM;TGFB1;FGF8;RELN;CCL5;LEP;CSF2;IL18;GH1
Cytokine Binding	GOMF	1.54881	0.635209	BGN;IL12RB1;IL11RA;ITGAV;IL6ST;LIFR	IL10RA;IL12A;PXDN;IL1RN;GREM2;TWSG1
Negative Regulation Of Inflammatory Response	GOBP	1.54881	-0.71484	GHRL;APOA1;PRKCD;PLA2G10;IGF1;ADIPOQ	IL10RA;NT5E;DUSP10;IL17A;APOE
Inorganic Cation Transmembrane Transport	GOBP	1.54881	-1.40289	SCARA5;ITGAV;NPPA;ATP1B2;SCN4B;CACNA2D3	NIPAL4;HTR2A;GP1BB
Amide Metabolic Process	GOBP	1.54718	1.71766	ENPEP;FOLR1;GLYAT;EGFR;GGT5;MRPL50;ADAMTS13;CMA1;PLA2G7;ST3GAL1;SPTLC2;CPD;DPEP2;GNPDA1	HOGA1;GAD1;PELO;GM2A;CEBPA;RPSA;FUT7;ST6GALNAC4;USP10;PDHB;NAPEPLD;DLST;EIF2A;RPS6KB2;LGALS4;CPE;EEF1B2;ST8SIA4;MRPL52;PLAAT2;SLC27A2;FTCD;DHFR
Regulation Of Nuclear Beta Catenin Signaling And Target Gene Transcription	PATHWAY INTERACTION DATABASE NCI-NATURE CURATED DATA	1.54675	1.42147	CUL1;MMP2;YWHAG	JUN;ID2;CCN1;VCAN
Muscle Organ Morphogenesis	GOBP	1.54675	0.934338	LRP2;DLL4;BMP10	SMAD4;TGFB1;FGFR2
Astrocyte Differentiation	GOBP	1.54675	0.934338	TLR4;EGFR;ROR1	LRP1;SOX9;DLL1
Cerebellum Development	GOBP	1.54675	0.934338	CNTN1;IGF1R;CBLN1	GDF10;MECP2;DLL1
Ceramide Signaling Pathway	PATHWAY INTERACTION DATABASE NCI-NATURE CURATED DATA	1.54675	-0.893322	CASP8;PRKCD;IGF1	EIF2A
Regulation Of Striated Muscle Contraction	GOBP	1.54675	-0.893322	BMP10;NPPA;BIN1	STC1
Regulation Of Heart Rate	GOBP	1.54675	-0.893322	NPPA;SCN4B;BIN1	ADM2
Regulation Of Dna Replication	GOBP	1.54675	-1.57621	EGFR;GDF2;EHMT2
Regulation Of Leukocyte Differentiation	GOBP	1.54621	0.840618	CSF1;CLEC4G;IL5;TLR4;IL12RB1;CASP8;IHH;ZBTB16;ADIPOQ	NOTCH2;PBRM1;TGFB1;ID2;IRF4;DUSP10;IL17A;RASSF2;MALT1;IL18;QKI
Positive Regulation Of Secretion	GOBP	1.54621	0.840618	TLR4;SCIN;NPPB;EGFR;GHRL;PLA2G10;IGF1;BMP6;KISS1	SMAD4;APBB1;HIF1A;SCAMP5;TGFB1;RAB2B;LEP;FGA;VEGFC;FGG;TMED10
Response To Metal Ion	GOBP	1.54621	-0.958589	CD14;HMOX1;CASP8;EGFR;ADAMTS13;BMP6;CALR;SOD3;TFRC	JUN;HIF1A;FABP4;CEBPA;MECP2;CPA1;FGA;FGG
Regulation Of Leukocyte Migration	GOBP	1.54498	0.946901	CSF1;HMOX1;BMP5;ABL2;DAPK2;APOD;PLA2G7;CALR	IL12A;CCL1;PDGFD;FUT7;PYCARD;CCL5;CCL2;SERPINE1;RARRES2;VEGFC
Development And Heterogeneity Of The Ilc Family	WikiPathways	1.54171	2.96397	IL5;ZBTB16	IL12A;HNF1A;ID2;IL17A;IL18
Positive Regulation Of Cholesterol Transport	GOBP	1.54171	2.36056	APOA1;ADIPOQ	LRP1;CES1;LIPG;APOE
Positive Regulation Of Sterol Transport	GOBP	1.54171	2.36056	APOA1;ADIPOQ	LRP1;CES1;LIPG;APOE
Outflow Tract Septum Morphogenesis	GOBP	1.54171	1.72923	LRP2;ROBO1	SMAD4;FGF8;FGFR2
Chronic Hyperglycemia Impairment Of Neuron Function	WikiPathways	1.54171	1.07496	MMP2;MMP16	MMP20;MMP7
Muscle Hypertrophy	GOBP	1.54171	1.07496	IGF1;NPPA	SMAD4;LEP
Regulation Of Phospholipid Metabolic Process	GOBP	1.54171	1.07496	PHB2;PRKCD	HTR2A;FABP3
Toll-Like Receptor Pathway 1	PATHWHIZ	1.54171	0.439431	TLR4;CD14	JUN
Cell Surface Toll-Like Receptor Signaling Pathway	GOBP	1.54171	0.439431	TLR4;CD14	PIK3AP1
Regulation Of Platelet Aggregation	GOBP	1.54171	0.439431	IL6ST;PRKCD	SH2B3
Transcription Corepressor Binding	GOMF	1.54171	0.439431	ZBTB16;EHMT2	SMAD4
Udp-Galactosyltransferase Activity	GOMF	1.54171	0.439431	B3GNT6;B3GNT2	PLOD3
Biocarta_erk_pathway	MSIGDB_C2	1.54171	-0.954855	EGFR;IGF1R
Glycolysis And Gluconeogenesis	WikiPathways	1.54171	-0.954855	ENO2;HK3
Neurotrophin Signaling Pathway	GOBP	1.54171	-0.954855	NTRK3;NTRK2
Regulation Of Necroptotic Process	GOBP	1.54171	-0.954855	CASP8;FZD9
Voltage-Gated Channel Activity	GOMF	1.54171	-0.954855	ITGAV;CACNA2D3
Voltage-Gated Monoatomic Ion Channel Activity	GOMF	1.54171	-0.954855	ITGAV;CACNA2D3
Cellular Response To Xenobiotic Stimulus	GOBP	1.54114	-0.97535	GLYAT;EGFR;ADIPOQ;EHMT2;TFRC	CRYZ;GSTA2;SULT2A1
Regulation Of Cellular Metabolic Process	GOBP	1.53355	-0.793569	CSF1;FBLN1;IL5;TLR4;MSR1;JARID2;BCAR3;CSNK2A2;IL12RB1;RBM46;IFNA4;DKKL1;CD14;HMOX1;CASP8;EGFR;IHH;CCNE1;ITGAV;CEBPE;PHB2;NPM1;MGAT5;NELFE;BMP5;ITGA5;ZBTB16;NFYA;PPTC7;TIMP2;RNF141;NIF3L1;GHRL;NELFA;RFX5;IGFBP3;ROR1;ERBB3;IL6ST;NTRK3;APOA1;APOB;PRKCD;PLA2G10;IGF1;CNTN1;DLL4;LRP8;ABL2;INSR;POSTN;BIRC5;ADIPOQ;BMP10;BMP6;H2AZ1;YWHAG;IGF1R;DAPK2;APOD;NTRK2;GDF2;CD274;GPNMB;PDE3A;CALR;NPPA;CLEC3B;ROBO1;EHMT2;APOC3;TFRC;NPTN;SPTLC2;FGF3;LILRA4;BIN1	IL10RA;JUN;SMAD2;IL12A;ELAPOR1;LRP1;FBLN5;HABP4;GPD1;HNF1A;MSR1;DNAJB9;NOTCH2;PPM1D;PQBP1;ELAVL1;DNAJB6;POU2F1;SMAD4;PELO;OTUB2;PBRM1;SMYD2;PDK2;HMG20A;CSDE1;APBB2;SF1;APBB1;ASH2L;TEAD3;SAP30;SRSF7;MAP3K3;HIF1A;VTN;SCAMP5;HTR2A;CREBBP;CCL1;CLTC;DDX25;EDA;OSM;FCN3;TGFB1;MBD1;FGF8;FABP4;ID1;ID2;SQSTM1;CES1;PDGFD;CRNN;CEBPA;MECP2;BAG2;RAB2B;IRF4;FN1;PIM2;MOSPD1;DUSP10;CDK5RAP3;BTN3A2;RELN;USP10;IL17A;LPL;RASSF2;TIMP1;HMGB2;LIPG;APOE;PYCARD;DMRTB1;EIF2A;RPS6KB2;CCL5;MALT1;SOX9;LEP;CCL2;HLA-E;TNC;ACVR1B;SERPINE1;RARRES2;VEGFC;FGFR2;CRP;FABP3;CSF2;MAPK11;PRDX5;DLL1;HPSE;IL18;HINT1;THPO;CCN1;NPNT;TMED10;QKI;C1D;ADM2;SULF2;SPRED1;SLTM;GH1;EFEMP1;TWSG1;MYDGF;IDO1;DHFR
Regulation Of Cell Cycle Phase Transition	GOBP	1.53144	0.932367	EGFR;PHB2;NPM1;DYRK3;SPC25;STXBP4;BIRC5;GPNMB	PBRM1;APBB2;APBB1;ID2;CRNN;CDK5RAP3;ZW10;CCL2;MBTPS1;HYAL1
Neuron Projection Terminus	GOCC	1.52857	0.799316	FLRT3;ROR1;NTRK2;BIN1	GAD1;FLRT1;PDYN;VTI1A
Cell-Matrix Adhesion	GOBP	1.52214	2.0718	ITGA11;ITGAV;FREM1;ITGA5;ADAMTS13	FBLN5;ITGAL;VTN;EDA;FN1;FGA;FGG;HPSE;NPNT
Positive Regulation Of Protein Secretion	GOBP	1.52214	1.3641	TLR4;EGFR;GHRL;IGF1;BMP6	APBB1;HIF1A;TGFB1;FGA;VEGFC;FGG;TMED10
Protein Autophosphorylation	GOBP	1.52214	-0.653553	EGFR;INSR;IGF1R;DAPK2;NTRK2	MAP3K3;ACVR1B;FGFR2;INSRR
Positive Regulation Of Cytoskeleton Organization	GOBP	1.52214	-0.994315	SCIN;RHOC;APOA1;BMP10;BIN1	MECP2;PYCARD;LIMK1
Homophilic Cell Adhesion Via Plasma Membrane Adhesion Molecules	GOBP	1.52214	-1.42108	PCDH9;AMIGO2;CNTN4;ROBO1;NPTN	ESAM;PCDHB7
Regulation Of Actin Cytoskeleton Organization	GOBP	1.51798	-0.666348	SCIN;RHOC;CYRIA;APOA1;PRKCD;ABL2;BMP10;BIN1	LRP1;SMAD4;SHANK3;TACSTD2;ESAM;PYCARD;HIP1R;LIMK1
Regulation Of Protein Stability	GOBP	1.51798	-0.908512	PHB2;NPM1;STXBP4;APOA1;PRKCD;IGF1;CALR;ATP1B2	CREBBP;BAG2;PIM2;RASSF2;PYCARD;HIP1R;TMEM25
Fatty Acid Biosynthetic Process	GOBP	1.51755	0.90497	HPGDS;PLA2G10;PLA2G2C	LPL;LIPG;QKI
Regulation Of Chromosome Segregation	GOBP	1.51755	-0.475377	CSNK2A2;SPC25;BIRC5	PBRM1;ZW10
Regulation Of Muscle Cell Apoptotic Process	GOBP	1.51755	-0.475377	GRIA4;IGF1;IGF1R	IL12A;SMAD4
Caveola	GOCC	1.51755	-0.475377	LRP8;INSR;IGF1R	HTR2A;SPRED1
Protein Phosphorylated Amino Acid Binding	GOMF	1.51755	-1.60453	BCAR3;ABL2;YWHAG
Positive Regulation Of Leukocyte Differentiation	GOBP	1.51568	1.18216	CSF1;IL5;IL12RB1;CASP8;IHH;ZBTB16	NOTCH2;PBRM1;TGFB1;ID2;DUSP10;IL17A;MALT1;IL18
Positive Regulation Of Hemopoiesis	GOBP	1.51568	1.18216	CSF1;IL5;IL12RB1;CASP8;IHH;ZBTB16	NOTCH2;PBRM1;TGFB1;ID2;DUSP10;IL17A;MALT1;IL18
Monoatomic Cation Transmembrane Transport	GOBP	1.51568	-1.43899	SCARA5;ITGAV;NPPA;ATP1B2;SCN4B;CACNA2D3	NIPAL4;HTR2A;GP1BB
Negative Regulation Of Protein Metabolic Process	GOBP	1.51331	-0.759942	FBLN1;CSNK2A2;EGFR;ITGAV;NPM1;MGAT5;TIMP2;IGFBP3;NTRK3;PRKCD;IGF1;ADIPOQ;YWHAG;APOD;NTRK2;CALR;NPPA;BIN1	LRP1;HABP4;DNAJB6;SMAD4;HMG20A;VTN;TGFB1;SQSTM1;CEBPA;SERPINB8;BAG2;DUSP10;CDK5RAP3;RASSF2;TIMP1;APOE;PYCARD;LIMK1;SERPINE1;QKI;SPRED1;DHFR
Neuroinflammation And Glutamatergic Signaling	WikiPathways	1.50608	1.16173	GRIA4;IL6ST;IGF1;INSR	IL10RA;SMAD2;IL12A;SMAD4;TGFB1
Sudden Infant Death Syndrome Sids Susceptibility Pathways	WikiPathways	1.50608	0.777859	NFYA;YWHAG;NTRK2;SCN4B	JUN;HIF1A;HTR2A;IL1RN
Negative Regulation Of Lymphocyte Proliferation	GOBP	1.50608	-0.577876	CLEC4G;IHH;CD274;GPNMB	HLA-E;TWSG1;IDO1
Regulation Of Muscle Contraction	GOBP	1.50608	-0.95889	GHRL;BMP10;NPPA;BIN1	STC1;NPNT
Vacuolar Lumen	GOCC	1.50576	1.02693	BGN;PRTN3;CPPED1;APOB;PRKCD;IDS;DAPK2	GM2A;RNASE3;SGSH;PYCARD;GPC5;HPSE;HYAL1;CTSK;VCAN
Rhythmic Process	GOBP	1.50576	-1.1366	EGFR;NFYA;ADIPOQ;MMP2;IGF1R;NTRK2;KISS1	CREBBP;ID1;ID2;GDF10;LEP
Cellular Component Organization Or Biogenesis	GOBP	1.50571	0.834102	SCARA5;APOM;ANTXR1;LRP2;FBLN1;MSR1;JARID2;SCIN;PTGFRN;FLRT3;ISLR2;SPARCL1;PRTN3;RBM46;ADAMTSL1;LCP1;FOLR1;RHOC;EMC8;CCNB2;PALM;LAMA2;MARCKSL1;PEX26;EGFR;IHH;CCNE1;NCAM1;PHB2;NPM1;DYRK3;ITGA5;FZD9;SPC25;CYRIA;GHRL;APOA1;APOB;KLK4;PRKCD;PLA2G10;CNTN1;ADAMTS5;ADAMTS13;CNTN4;LRP8;CMA1;INSR;POSTN;BIRC5;BMP10;CHL1;CDC42BPB;MMP2;H2AZ1;IGF1R;APOD;PLA2G7;CALR;MMP16;ROBO1;EHMT2;SPACA1;APOC3;KISS1;NPTN;ATP1B2;STX2;B3GNT2;ZPBP;PLXNA1;CBLN1;LRRC4C;BIN1	NEFL;PLOD3;APLP2;ELAPOR1;COL28A1;FBLN5;HABP4;MSR1;NOTCH2;PPM1D;KRT7;PQBP1;ELAVL1;DNAJB6;SMAD4;PELO;GLTP;PBRM1;SMYD2;NAPB;GABARAPL1;KLHL12;HMG20A;PSMG3;PLEKHA7;CSDE1;APBB2;SF1;APBB1;ASH2L;TMEM237;BCL2L2;EFNB1;VTN;SHANK3;PXDN;CREBBP;CLTC;FLRT1;CRYZ;TGFB1;FGF8;MMP20;PMP2;RND3;SQSTM1;LRP12;UNC5D;RAB3B;DUSP23;EGFL6;CEBPA;TGM2;MECP2;NDUFA5;RAB2B;IRF4;RPSA;FN1;PIM2;POP7;ESAM;BLOC1S2;CDK5RAP3;IZUMO1;RELN;LPL;COL18A1;TIMM23;HMGB2;LIPG;KCTD6;APOE;MPP2;NME8;UTP6;TRAPPC6A;PHETA2;MAP6D1;PYCARD;HIP1R;SRGAP2;EIF2A;CATIP;RIC8A;ZW10;LIMK1;SOX9;CCL2;TNC;MMP7;FGA;FGFR2;DPT;FGG;RTN4R;KIF23;DCTN2;PEX5;CCN1;NPNT;INSRR;TMED10;HLA-DRB3;MBTPS1;C1D;VTI1A;DNAJB12;SULF2;ABRAXAS2;HAVCR1;FTCD;CTSK;DHFR;ALDH1A3;SEMA4F
Regulation Of Cytokine Production	GOBP	1.50132	1.41136	TLR4;IL12RB1;CD14;HMOX1;CASP8;ITGAV;GHRL;IL6ST;APOA1;PLA2G10;IGF1;POSTN;ADIPOQ;APOD;GDF2;CD274;GPNMB;NPTN;LILRA4	IL12A;PQBP1;SMAD4;HIF1A;SCAMP5;CCL1;OSM;TGFB1;RAB2B;IRF4;FN1;BTN3A2;IL17A;LPL;HMGB2;PYCARD;MALT1;LEP;HLA-E;SERPINE1;CRP;CSF2;MAPK11;DLL1;HPSE;IL18;TMED10;SULF2;TWSG1;IDO1
Regulation Of Vascular Endothelial Growth Factor Receptor Signaling Pathway	GOBP	1.49831	2.2931	ITGA5;ROBO1	HIF1A;VTN;VEGFC;DLL1
Regulation Of Superoxide Metabolic Process	GOBP	1.49831	2.2931	EGFR;PRKCD	FBLN5;TGFB1;CRP;DHFR
Cardiac Conduction System Development	GOBP	1.49831	1.67113	NPPB;NPPA	NOTCH2;SMAD4;ID2
Scavenger Receptor Activity	GOMF	1.49831	1.67113	MSR1;SCARF2	LRP1;MSR1;VTN
Regulation Of Polysaccharide Metabolic Process	GOBP	1.49831	1.0295	IGF1;INSR	CLTC;TGFB1
Intermembrane Lipid Transfer	GOBP	1.49831	1.0295	APOA1;APOB	GLTP;APOE
Lipid Transfer Activity	GOMF	1.49831	1.0295	APOA1;APOB	GLTP;APOE
Intermembrane Lipid Transfer	GOMF	1.49831	1.0295	APOA1;APOB	GLTP;APOE
Mammary Gland Development Pathway Pregnancy And Lactation Stage 3 Of 4	WikiPathways	1.49831	0.413632	EGFR;ERBB3	CEBPA
Prion Disease Pathway	WikiPathways	1.49831	0.413632	NCAM1;RFX5	IRF4
Neural Crest Cell Migration In Cancer	WikiPathways	1.49831	0.413632	MMP2;NTRK2	JUN
Regulation Of Fibroblast Growth Factor Receptor Signaling Pathway	GOBP	1.49831	0.413632	SHISA2;NPTN	SULF2
Negative Regulation Of Cell-Matrix Adhesion	GOBP	1.49831	0.413632	POSTN;APOD	SERPINE1
Secretory Granule Organization	GOBP	1.49831	0.413632	SPACA1;ZPBP	BLOC1S2
Positive Regulation Of Blood Circulation	GOBP	1.49831	0.413632	GHRL;NPPA	ADM2
Negative Regulation Of Muscle Hypertrophy	GOBP	1.49831	0.413632	JARID2;BMP10	SMAD4
Transmembrane Receptor Protein Serine/Threonine Kinase Binding	GOMF	1.49831	0.413632	BMP5;BMP6	PYCARD
Erbb2 Signaling Pathway	GOBP	1.49831	-0.9927	EGFR;ERBB3
Replacement Ossification	GOBP	1.49831	-0.9927	BMP6;MMP16
Oocyte Development	GOBP	1.49831	-0.9927	PDE3A;EHMT2
Regulation Of Programmed Necrotic Cell Death	GOBP	1.49831	-0.9927	CASP8;FZD9
Endochondral Ossification	GOBP	1.49831	-0.9927	BMP6;MMP16
Cortical Actin Cytoskeleton Organization	GOBP	1.49831	-0.9927	LCP1;CALR
Organelle Membrane	GOCC	1.4948	-1.07693	SHISA2;ANTXR1;MXRA8;LRP2;GRIA4;TLR4;CD93;MSR1;PTGFRN;FLRT3;PTCHD3;GLIPR2;ENPEP;ANTXR2;CD14;HMOX1;FOLR1;RHOC;EMC8;CASP8;PEX26;KDSR;EGFR;IHH;NCAM1;ITGAV;PHB2;COQ10A;MGAT5;MRPL50;FZD9;APOB;LRIG3;CD207;INSR;NTRK2;CD274;GPNMB;CALR;ST3GAL1;ROBO1;SPACA1;TFRC;B3GNT6;SPTLC2;B3GNT2;ZPBP;BIN1	PLOD3;APLP2;ELAPOR1;LRP1;HABP4;COL6A1;MSR1;DNAJB9;GAD1;TMCC3;NOTCH2;RUFY1;GPR135;ARFGAP1;ITGAL;GABARAPL1;KLHL12;BCL2L2;SHANK3;SCAMP5;KIAA0319L;CLTC;FLRT1;EDA;RND3;RAB3B;PDGFD;HPD;ENTPD2;NDUFA5;RAB2B;MOSPD1;BLOC1S2;QTRT1;ST8SIA1;IZUMO1;FUT7;ST6GALNAC4;TIMM23;NAPEPLD;APOE;PYCARD;HIP1R;ZW10;HLA-E;CPE;HPSE;PEX5;TMED10;SAYSD1;HLA-DRB3;ST8SIA4;MRPL52;PPM1L;MBTPS1;LMAN2;CHST1;SEC61B;SLC66A1L;CUZD1;VTI1A;DNAJB12;ADAM30;CANX;SLC27A2;FTCD
Response To Hormone	GOBP	1.49402	-1.81697	LRP2;BCAR3;PHEX;EGFR;PHB2;TIMP2;GHRL;STXBP4;PRKCD;INSR;ADIPOQ;BMP6;MMP2;YWHAG;IGF1R;PDE3A;CALR	NEFL;PDK2;ASH2L;TGFB1;TIMP1;HMGB2;EGLN2;LEP;TNC;RARRES2;STC1;IL1RN;INSRR;GH1;CTSK
Positive Regulation Of T Cell Activation	GOBP	1.49134	1.39908	IL12RB1;IHH;ZBTB16;IL6ST;IGF1;ABL2;CD274;TFRC	IL12A;PBRM1;EFNB1;DUSP10;PYCARD;CCL5;MALT1;LEP;CCL2;HLA-E;IL18;HLA-DRB3
Monoatomic Ion Transmembrane Transport	GOBP	1.4912	-1.88991	SCARA5;GRIA4;ITGAV;NPPA;ATP1B2;SCN4B;CACNA2D3	NIPAL4;HTR2A;GP1BB
Endoderm Development	GOBP	1.48904	2.76849	ITGAV;ITGA5;MMP2	SMAD2;COL6A1;SMAD4;PELO;VTN;FGF8;FN1
Androgenreceptor	IOB	1.48904	1.35039	EGFR;CCNE1;IL6ST	JUN;POU2F1;SMAD4;CEBPA
Negative Regulation Of Response To Cytokine Stimulus	GOBP	1.48904	1.35039	APOA1;ADIPOQ;ROBO1	PXDN;SH2B3;CCL5;IL1RN
Cell Cycle	WikiPathways	1.48904	0.876474	CCNB2;CCNE1;YWHAG	SMAD2;SMAD4;TGFB1
Regulation Of Potassium Ion Transmembrane Transport	GOBP	1.48904	-1.63253	NPPA;ATP1B2;BIN1
Vitamin D Receptor Pathway	WikiPathways	1.48481	2.01783	CST6;CD14;CCNE1;ADAMTS5;BMP6	IL12A;HNF1A;HIF1A;TGFB1;ID1;CEBPA;IRF4;DUSP10;SULT2A1
Cell Recognition	GOBP	1.48481	-1.03218	FOLR1;CNTN4;ROBO1;PEAR1;ZPBP	FCN3;IZUMO1;VCAN
Monoatomic Ion Homeostasis	GOBP	1.48435	1.00246	SCARA5;HMOX1;FZD9;BMP6;GDF2;CALR;TFRC;NPTN;ATP1B2	SMAD4;PDK2;HIF1A;HTR2A;CCL1;NT5E;TGM2;ATOX1;APOE;CCL5;STC1;CTRC
Response To Fibroblast Growth Factor	GOBP	1.48395	1.93375	FLRT3;DLL4;POSTN;FGF3	FLRT1;FGF8;CCL5;CCL2;TNC;FGFR2;HYAL1
Negative Regulation Of Mononuclear Cell Proliferation	GOBP	1.48395	0.756885	CLEC4G;IHH;CD274;GPNMB	HLA-E;CRP;TWSG1;IDO1
Measles Virus Infection	WikiPathways	1.48395	-0.98064	TLR4;CSNK2A2;IFNA4;CCNE1	JUN;IL12A
Zinc Ion Binding	GOMF	1.48354	0.792564	ENPEP;PHEX;TIMP2;ADAMTS5;ADAMTS13;MMP2;CALR;MMP16;EHMT2;SEMG1;CPD;CA11;CPA4	SF1;SRSF7;SHANK3;CREBBP;CRYZ;MBD1;MMP20;SQSTM1;NT5E;ADH1A;CPA1;TIMP1;TRIM54;NAPEPLD;MMP7;CPE;ADAM30
Positive Regulation Of Endocytosis	GOBP	1.48317	1.76706	CD14;APOA1;INSR;CALR;COLEC10;BIN1	LRP1;VTN;FCN3;APOE;PYCARD;CCL2;SERPINE1;DLL1;LMAN2;GH1
Multicellular Organismal-Level Homeostasis	GOBP	1.47739	1.92033	CSF1;TLR4;OCIAD1;RCN3;HMOX1;CCNB2;LAMA2;IHH;DYRK3;PLA2G10;BMP6;ATP1B2	IL10RA;ARRDC3;APBB2;HIF1A;HTR2A;ID2;SQSTM1;NT5E;ESAM;CDK5RAP3;IL17A;RASSF2;SH2B3;NAPEPLD;APOE;SOX9;LEP;DLL1;GFRAL;MPIG6B;CTSK
Negative Regulation Of Cellular Biosynthetic Process	GOBP	1.47588	1.51531	TLR4;MSR1;JARID2;DKKL1;CCNE1;PHB2;NPM1;NELFE;BMP5;ZBTB16;NIF3L1;GHRL;NELFA;RFX5;APOA1;PLA2G10;IGF1;DLL4;BIRC5;ADIPOQ;BMP6;APOD;CD274;GPNMB;CALR;ROBO1;EHMT2;APOC3;NPTN;LILRA4;BIN1	JUN;SMAD2;IL12A;LRP1;HABP4;MSR1;NOTCH2;PPM1D;ELAVL1;DNAJB6;POU2F1;SMAD4;PELO;SMYD2;HMG20A;CSDE1;APBB2;SF1;APBB1;SAP30;SRSF7;HIF1A;CREBBP;CLTC;FCN3;TGFB1;MBD1;FABP4;ID1;ID2;SQSTM1;CEBPA;MECP2;FN1;MOSPD1;HMGB2;APOE;PYCARD;SOX9;LEP;ACVR1B;SERPINE1;FGFR2;CSF2;PRDX5;DLL1;QKI;C1D;TWSG1;IDO1;DHFR
Enzyme Activator Activity	GOMF	1.47299	-0.756574	FBLN1;EGFR;GHRL;TIAM2;IGFBP3;ERBB3;IL6ST;APOA1;PRKCD;ADIPOQ;MMP16	JUN;ARFGAP1;HTR2A;TGFB1;GM2A;FN1;APOE;PYCARD;SRGAP2;CCL5;MALT1;CTSK
Peptide Metabolic Process	GOBP	1.4722	-0.79602	ENPEP;EGFR;GGT5;MRPL50;ADAMTS13;CMA1;PLA2G7;CPD;DPEP2	PELO;RPSA;USP10;EIF2A;RPS6KB2;LGALS4;CPE;EEF1B2;MRPL52
Muscle Structure Development	GOBP	1.47096	-1.11749	LRP2;PTGFRN;LAMA2;ITGA11;IGF1;ADAMTS5;DLL4;BMP10;CALR;BIN1	SMAD4;GPCPD1;SAP30;TGFB1;SOX9;FGFR2;DLL1;NPNT;QKI
Negative Regulation Of Intracellular Signal Transduction	GOBP	1.46729	-1.04998	FBLN1;TLR4;CASP8;DYRK3;CASTOR1;PRKCD;ABL2;ADIPOQ;YWHAG;IGF1R;PDE3A;NPPA	LRP1;SMAD4;HIF1A;BCL2L2;DUSP10;CDK5RAP3;USP10;RASSF2;SH2B3;APOE;PYCARD;SPRED1
Response To Reactive Oxygen Species	GOBP	1.46713	2.06021	HMOX1;EGFR;PRKCD;MMP2;APOD;SOD3	JUN;CRYGD;PDK2;HIF1A;SQSTM1;PDGFD;APOE;NME8;PRDX5;PEX5;HYAL1
Negative Regulation Of Kinase Activity	GOBP	1.46646	0.958882	NPM1;PRKCD;ADIPOQ;YWHAG;NPPA	CEBPA;DUSP10;CDK5RAP3;APOE;PYCARD;SPRED1
Anchoring Junction	GOCC	1.46545	-1.9175	MXRA8;PCDH9;BCAR3;SCIN;FLRT3;LCP1;EGFR;ITGA11;ITGAV;MCAM;NPM1;ITGA5;PRKCD;CDC42BPB;YWHAG;CALR;SCN4B;SCARF2	CLMP;LRP1;PLEKHA7;CLTC;FLRT1;RND3;TGM2;ESAM;MPP2;LIMK1;TNC;KIF23;DLL1;GFRAL;OPALIN;TNS4
Positive Regulation Of Cellular Metabolic Process	GOBP	1.46431	0.902247	CSF1;IL5;TLR4;BCAR3;IL12RB1;RBM46;IFNA4;CD14;HMOX1;CASP8;EGFR;IHH;CEBPE;PHB2;NPM1;NELFE;BMP5;ITGA5;ZBTB16;NFYA;NIF3L1;NELFA;RFX5;ERBB3;IL6ST;NTRK3;APOB;PRKCD;IGF1;CNTN1;DLL4;LRP8;INSR;POSTN;BIRC5;ADIPOQ;BMP10;BMP6;H2AZ1;IGF1R;NTRK2;GDF2;CD274;GPNMB;CALR;CLEC3B;ROBO1;TFRC;NPTN;SPTLC2;FGF3	JUN;SMAD2;IL12A;ELAPOR1;HABP4;GPD1;HNF1A;DNAJB9;NOTCH2;PQBP1;ELAVL1;POU2F1;SMAD4;PBRM1;CSDE1;APBB2;APBB1;ASH2L;TEAD3;HIF1A;VTN;SCAMP5;HTR2A;CREBBP;CCL1;EDA;OSM;TGFB1;FGF8;ID2;SQSTM1;PDGFD;CEBPA;MECP2;BAG2;RAB2B;IRF4;FN1;PIM2;MOSPD1;CDK5RAP3;BTN3A2;RELN;IL17A;LPL;RASSF2;HMGB2;APOE;PYCARD;RPS6KB2;CCL5;MALT1;SOX9;LEP;CCL2;HLA-E;TNC;ACVR1B;SERPINE1;RARRES2;VEGFC;FGFR2;CRP;FABP3;CSF2;MAPK11;DLL1;HPSE;IL18;THPO;CCN1;NPNT;TMED10;QKI;ADM2;SULF2;GH1;MYDGF;IDO1
Mesenchyme Development	GOBP	1.46242	1.53482	FOLR1;NCAM1;BMP5;ERBB3;IGF1;ADAMTS5;ROBO1	SMAD2;SMAD4;KLHL12;HIF1A;EFNB1;TGFB1;FGF8;FN1;SOX9;FGFR2;SEMA4F
Response To Extracellular Stimulus	GOBP	1.46235	1.17554	FOLR1;PHEX;EGFR;CASTOR1;GHRL;POSTN;ADIPOQ;YWHAG;IGF1R;EHMT2;TFRC	ELAPOR1;PPM1D;PDK2;GABARAPL1;CREBBP;MBD1;LPL;LIPG;APOE;EIF2A;LEP;TNC;STC1;GFRAL;GH1;CTSK
Cardiac Ventricle Development	GOBP	1.46215	1.50462	LRP2;DLL4;BMP10;ROBO1	SMAD4;HIF1A;TGFB1;FGFR2;CPE;CCN1
Complement System	WikiPathways	1.46215	0.736382	CD93;SERPING1;C8A;APOA1	VTN;FGA;CFH;CRP
Hormone-Mediated Signaling Pathway	GOBP	1.46215	-1.51511	PHB2;GHRL;PDE3A;CALR	EGLN2
Membrane Lipid Biosynthetic Process	GOBP	1.46117	1.79231	KDSR;ST3GAL1;SPTLC2	ST8SIA1;ST6GALNAC4;SCCPDH;ST8SIA4;PPM1L
Regulation Of Oxidoreductase Activity	GOBP	1.46117	1.31618	EGFR;PHB2;ABL2	HIF1A;APOE;LEP;DHFR
Regulation Of Cytokine Production Involved In Inflammatory Response	GOBP	1.46117	1.31618	TLR4;PLA2G10;APOD	HIF1A;IL17A;PYCARD;LEP
Cellular Response To Uv	GOBP	1.46117	1.31618	NPM1;PRKCD;MMP2	CREBBP;TIMP1;MAPK11;HYAL1
Metencephalon Development	GOBP	1.46117	0.848818	CNTN1;IGF1R;CBLN1	GDF10;MECP2;DLL1
Innate Immune Response Activating Cell Surface Receptor Signaling Pathway	GOBP	1.46117	0.848818	TLR4;CD14;COLEC10	CREBBP;FCN3;PIK3AP1
Regulation Of Alpha-Beta T Cell Differentiation	GOBP	1.46117	0.848818	IL12RB1;IHH;ZBTB16	IRF4;MALT1;IL18
Hallmark_mitotic_spindle	MSIGDBHALLMARK	1.46117	-0.973406	CCNB2;BIRC5;BIN1	KIF23
Macrophage Activation	GOBP	1.46117	-1.6602	TLR4;CD93;PLA2G10
Actomyosin	GOCC	1.46117	-1.6602	LCP1;ROR1;CDC42BPB
Catalytic Activity, Acting On A Protein	GOMF	1.46055	-1.0319	ADAM7;JARID2;CSNK2A2;PRTN3;PRSS27;ENPEP;CASP8;PHEX;EGFR;IHH;UBE2R2;CPPED1;GGT5;DYRK3;MGAT5;PPTC7;RNF141;ROR1;ERBB3;NTRK3;KLK4;PRKCD;ADAMTS5;ADAMTS13;ABL2;CMA1;INSR;CDC42BPB;MMP2;IGF1R;DAPK2;NTRK2;MMP16;EHMT2;B3GNT6;CPD;DPEP2;CPA4	PLOD3;PPM1D;OTUB2;SENP7;SMYD2;PDK2;MAP3K3;NEURL4;CREBBP;MMP20;SQSTM1;HTRA1;DUSP23;TGM2;UBE2M;CPA1;PIM2;PDIA4;DUSP10;CASP10;RELN;USP10;RASSF2;TRIM54;DLST;EGLN2;RPS6KB2;CCL5;MALT1;LIMK1;CCL2;MMP7;ACVR1B;FGFR2;F9;MAPK11;CPE;CTRC;HINT1;INSRR;CELA3B;KLK15;ECEL1;PPM1L;MBTPS1;EFEMP1;ADAM30;UBE2G2;CTSK;RNF150;RNF114
Il27-Mediated Signaling Events	PATHWAY INTERACTION DATABASE NCI-NATURE CURATED DATA	1.4568	2.22862	IL12RB1;IL6ST	IL12A;TGFB1;IL17A;IL18
Regulation Of Astrocyte Differentiation	GOBP	1.4568	2.22862	IL6ST;BIN1	MBD1;ID2;MECP2;QKI
Triglyceride Homeostasis	GOBP	1.4568	1.61564	APOA1;APOC3	LPL;APOE;IL18
Acylglycerol Homeostasis	GOBP	1.4568	1.61564	APOA1;APOC3	LPL;APOE;IL18
Regulation Of Protein Autophosphorylation	GOBP	1.4568	1.61564	ADIPOQ;GPNMB	PDGFD;RASSF2;VEGFC
Fas Signaling Pathway	PANTHER PATHWAY	1.4568	0.986291	SCIN;CASP8	JUN;CASP10
Cytokines And Inflammatory Response	WikiPathways	1.4568	0.986291	CSF1;IL5	TGFB1;CSF2
Regulation Of Digestive System Process	GOBP	1.4568	0.986291	GHRL;APOA1	HIP1R;LEP
Sperm-Egg Recognition	GOBP	1.4568	-0.417914	FOLR1;ZPBP	IZUMO1
Blood Vessel Endothelial Cell Migration	GOBP	1.4568	-0.417914	APOA1;ROBO1	ID1
Fatty Acid Derivative Metabolic Process	GOBP	1.4568	-0.417914	GGT5;DPEP2	SLC27A2
Protein-Lysine N-Methyltransferase Activity	GOMF	1.4568	-0.417914	JARID2;EHMT2	SMYD2
Lysine N-Methyltransferase Activity	GOMF	1.4568	-0.417914	JARID2;EHMT2	SMYD2
Galactosyltransferase Activity	GOMF	1.4568	-0.417914	B3GNT6;B3GNT2	PLOD3
Skeletal Muscle Tissue Regeneration	GOBP	1.4568	-1.02981	PTGFRN;IGF1
Photoreceptor Inner Segment	GOCC	1.4568	-1.02981	ENO2;ATP1B2
Response To Insulin	GOBP	1.45125	-0.807405	BCAR3;STXBP4;INSR;ADIPOQ;YWHAG;IGF1R	PDK2;LEP;RARRES2;INSRR;CTSK
Regulation Of Response To External Stimulus	GOBP	1.45054	1.35233	CSF1;TLR4;IL12RB1;SERPING1;CD14;CASP8;PHB2;GHRL;IL6ST;NTRK3;APOA1;PRKCD;PLA2G10;IGF1;LRP8;CMA1;ADIPOQ;BMP6;IGF1R;DAPK2;PLA2G7;CALR;ROBO1;COLEC10;LILRA4	IL10RA;IL12A;PQBP1;VTN;CREBBP;CCL1;OSM;FCN3;TGFB1;FABP4;NT5E;PDGFD;CEBPA;IRF4;DUSP10;FUT7;IL17A;PIK3AP1;LPL;SH2B3;HMGB2;NAPEPLD;APOE;PYCARD;CCL5;LEP;CCL2;HLA-E;TNC;FGA;SERPINE1;RARRES2;VEGFC;CFH;FGG;RTN4R;HPSE;IL18;IDO1;SEMA4F
Regulation Of Defense Response	GOBP	1.44968	1.45594	TLR4;IL12RB1;SERPING1;CD14;CASP8;PHB2;GHRL;IL6ST;APOA1;PRKCD;PLA2G10;IGF1;LRP8;CMA1;ADIPOQ;PLA2G7;COLEC10;LILRA4	IL10RA;IL12A;PQBP1;CREBBP;CCL1;OSM;FCN3;TGFB1;FABP4;NT5E;CEBPA;IRF4;DUSP10;FUT7;IL17A;PIK3AP1;LPL;HMGB2;NAPEPLD;APOE;PYCARD;CCL5;LEP;HLA-E;TNC;SERPINE1;CFH;IL18;IDO1
Cell Maturation	GOBP	1.44833	0.629824	GDF11;IHH;PLA2G10;PDE3A;SEMG1	HIF1A;CEBPA;MECP2;FGG;IQCF1
Positive Regulation Of Transmembrane Transport	GOBP	1.44833	-0.720543	IGF1;INSR;ADIPOQ;NPPA;ATP1B2	SHANK3;RELN;CCL2;GH1
Regulation Of Anatomical Structure Size	GOBP	1.44124	1.81103	SCIN;ISLR2;NPPB;EGFR;NPM1;CYRIA;PRKCD;MMP2;NPPA;SOD3;BIN1	NEFL;PLOD3;HNF1A;SHANK3;HTR2A;RAB3B;FN1;ESAM;BLOC1S2;APOE;PYCARD;HIP1R;LIMK1;LEP;FGA;CRP;FGG;RTN4R;SEMA4F
Positive Regulation Of Cell Activation	GOBP	1.44124	1.15002	IL5;TLR4;IL12RB1;IHH;ZBTB16;IL6ST;IGF1;ABL2;CD274;TFRC;PEAR1	IL12A;PBRM1;EFNB1;TGFB1;CEBPA;DUSP10;GP1BB;PYCARD;CCL5;MALT1;LEP;CCL2;HLA-E;IL18;HLA-DRB3;HAVCR1
Negative Regulation Of Extrinsic Apoptotic Signaling Pathway	GOBP	1.44068	1.47658	HMOX1;ITGAV;BMP5;IGF1	HMGB2;FGA;SERPINE1;CSF2;FGG;GFRAL
Pattern Recognition Receptor Signaling Pathway	GOBP	1.44068	-0.633787	TLR4;CD14;PHB2;COLEC10	FCN3;PIK3AP1;PYCARD
Interleukin Signaling Pathway	PANTHER PATHWAY	1.44068	-1.02396	IL5;IL12RB1;IL11RA;IL6ST	IL10RA;IL18
Negative Regulation Of Leukocyte Differentiation	GOBP	1.44068	-1.53793	CLEC4G;TLR4;IHH;ADIPOQ	ID2
Negative Regulation Of Biosynthetic Process	GOBP	1.44057	1.46849	TLR4;MSR1;JARID2;DKKL1;CCNE1;PHB2;NPM1;NELFE;BMP5;ZBTB16;NIF3L1;GHRL;NELFA;RFX5;APOA1;PLA2G10;IGF1;DLL4;BIRC5;ADIPOQ;BMP6;APOD;CD274;GPNMB;CALR;ROBO1;EHMT2;APOC3;NPTN;LILRA4;BIN1	JUN;SMAD2;IL12A;LRP1;HABP4;MSR1;NOTCH2;PPM1D;ELAVL1;DNAJB6;POU2F1;SMAD4;PELO;SMYD2;HMG20A;CSDE1;APBB2;SF1;APBB1;SAP30;SRSF7;HIF1A;CREBBP;CLTC;FCN3;TGFB1;MBD1;FABP4;ID1;ID2;SQSTM1;CEBPA;MECP2;FN1;MOSPD1;HMGB2;APOE;PYCARD;SOX9;LEP;ACVR1B;SERPINE1;FGFR2;CSF2;PRDX5;DLL1;QKI;C1D;TWSG1;IDO1;DHFR
Biocarta_ldl_pathway	MSIGDB_C2	1.43666	2.20923	CSF1	LPL;CCL2
Biocarta_eosinophils_pathway	MSIGDB_C2	1.43666	2.20923	IL5	CCL5;CSF2
Regulation Of Luteinizing Hormone Secretion	GOBP	1.43666	2.20923	KISS1	SMAD4;LEP
Ribonucleoside Diphosphate Catabolic Process	GOBP	1.43666	2.20923	ENTPD5	NT5E;ENTPD2
Regulation Of Dna Methylation	GOBP	1.43666	2.20923	EHMT2	MBD1;MECP2
Nuclear Body Organization	GOBP	1.43666	2.20923	DYRK3	HABP4;SF1
Syndecan Binding	GOMF	1.43666	2.20923	GPNMB	TNC;HPSE
Protein Neddylation	BIOCYC	1.43666	1.15738	CUL1	UBE2M
Biocarta_reelin_pathway	MSIGDB_C2	1.43666	1.15738	LRP8	RELN
Biogenic Amine Synthesis	WikiPathways	1.43666	1.15738	PNMT	GAD1
Hormonal Control Of Pubertal Growth Spurt	WikiPathways	1.43666	1.15738	IGF1	GH1
Modulation Of Pi3k Akt Mtor Signaling By Bioactive Sphingolipids	WikiPathways	1.43666	1.15738	IGF1R	HIF1A
Positive Regulation Of Bicellular Tight Junction Assembly	GOBP	1.43666	1.15738	GDF2	IL17A
Regulation Of Gonad Development	GOBP	1.43666	1.15738	INSR	SOX9
Peroxisomal Membrane Transport	GOBP	1.43666	1.15738	PEX26	PEX5
Regulation Of Intestinal Cholesterol Absorption	GOBP	1.43666	1.15738	APOA1	LEP
Positive Regulation Of Protein Catabolic Process In The Vacuole	GOBP	1.43666	1.15738	LRP2	LRP1
Negative Regulation Of Trophoblast Cell Migration	GOBP	1.43666	1.15738	CALR	TIMP1
Alditol Phosphate Metabolic Process	GOBP	1.43666	1.15738	GK5	GPD1
Positive Regulation Of Ceramide Biosynthetic Process	GOBP	1.43666	1.15738	PRKCD	CCN1
Direct Ossification	GOBP	1.43666	1.15738	MMP2	CTSK
Protein Targeting To Peroxisome	GOBP	1.43666	1.15738	PEX26	PEX5
Intramembranous Ossification	GOBP	1.43666	1.15738	MMP2	CTSK
Protein Localization To Peroxisome	GOBP	1.43666	1.15738	PEX26	PEX5
Negative Regulation Of Membrane Protein Ectodomain Proteolysis	GOBP	1.43666	1.15738	TIMP2	TIMP1
Cell-Cell Adhesion Mediated By Integrin	GOBP	1.43666	1.15738	ITGA5	NPNT
Regulation Of Lysosomal Protein Catabolic Process	GOBP	1.43666	1.15738	LRP2	LRP1
Mitotic Spindle Elongation	GOBP	1.43666	1.15738	BIRC5	KIF23
Negative Regulation Of Triglyceride Metabolic Process	GOBP	1.43666	1.15738	APOC3	APOE
Mitotic Spindle Midzone Assembly	GOBP	1.43666	1.15738	BIRC5	KIF23
Regulation Of Intestinal Lipid Absorption	GOBP	1.43666	1.15738	APOA1	LEP
Establishment Of Protein Localization To Peroxisome	GOBP	1.43666	1.15738	PEX26	PEX5
Positive Regulation Of Acrosome Reaction	GOBP	1.43666	1.15738	PLA2G10	IQCF1
Positive Regulation Of Long-Term Neuronal Synaptic Plasticity	GOBP	1.43666	1.15738	NPTN	SHANK3
Regulation Of Cell Adhesion Molecule Production	GOBP	1.43666	1.15738	APOA1	FUT7
Asymmetric Cell Division	GOBP	1.43666	1.15738	ZBTB16	TEAD3
Positive Regulation Of Sphingolipid Biosynthetic Process	GOBP	1.43666	1.15738	PRKCD	CCN1
Positive Regulation Of T-Helper 17 Cell Differentiation	GOBP	1.43666	1.15738	IL12RB1	MALT1
Positive Regulation Of Creb Transcription Factor Activity	GOBP	1.43666	1.15738	LRP8	RELN
Cd95 Death-Inducing Signaling Complex	GOCC	1.43666	1.15738	CASP8	CASP10
Multivesicular Body, Internal Vesicle	GOCC	1.43666	1.15738	EGFR	APOE
Ripoptosome	GOCC	1.43666	1.15738	CASP8	CASP10
Interleukin-12 Receptor Binding	GOMF	1.43666	1.15738	IL12RB1	IL12A
Type 1 Fibroblast Growth Factor Receptor Binding	GOMF	1.43666	1.15738	NPTN	FGF8
Apoptotic Signaling Pathway	GOMF	1.43666	1.15738	CASP8	CASP10
Gamma-Glutamyl Cycle	BIOCYC	1.43666	-0.314839	GGT5
Biocarta_mcm_pathway	MSIGDB_C2	1.43666	-0.314839	CCNE1
Biocarta_fbw7_pathway	MSIGDB_C2	1.43666	-0.314839	CCNE1
Degradation Of Superoxides	PATHWHIZ	1.43666	-0.314839	SOD3
Pkc Gamma Calcium Signaling Pathway In Ataxia	WikiPathways	1.43666	-0.314839	GRIA4
Hedgehog Signaling Pathway	WikiPathways	1.43666	-0.314839	IHH
Leukotriene Metabolic Pathway	WikiPathways	1.43666	-0.314839	DPEP2
Interactome Of Polycomb Repressive Complex 2 Prc2	WikiPathways	1.43666	-0.314839	JARID2
Sphingolipid Metabolism Overview	WikiPathways	1.43666	-0.314839	SPTLC2
Induction Of Autophagy And Toll Like Receptor Signaling Pathways By Graphene Oxide	WikiPathways	1.43666	-0.314839	TLR4
Heme Catabolic Process	GOBP	1.43666	-0.314839	HMOX1
Heart Induction	GOBP	1.43666	-0.314839	ROBO1
Positive Regulation Of Monocyte Differentiation	GOBP	1.43666	-0.314839	CSF1
Negative Regulation Of Cardiac Muscle Contraction	GOBP	1.43666	-0.314839	BIN1
Positive Regulation Of Attachment Of Mitotic Spindle Microtubules To Kinetochore	GOBP	1.43666	-0.314839	BIRC5
Trans-Synaptic Signaling, Modulating Synaptic Transmission	GOBP	1.43666	-0.314839	NTRK2
Facultative Heterochromatin Formation	GOBP	1.43666	-0.314839	JARID2
Negative Regulation Of Calcium Ion Import	GOBP	1.43666	-0.314839	SEMG1
Gonadotrophin-Releasing Hormone Neuronal Migration To The Hypothalamus	GOBP	1.43666	-0.314839	PLXNA1
Glucosamine-Containing Compound Catabolic Process	GOBP	1.43666	-0.314839	GNPDA1
Regulation Of Attachment Of Mitotic Spindle Microtubules To Kinetochore	GOBP	1.43666	-0.314839	BIRC5
Regulation Of Nucleotide-Binding Oligomerization Domain Containing 2 Signaling Pathway	GOBP	1.43666	-0.314839	TLR4
Sequestering Of Actin Monomers	GOBP	1.43666	-0.314839	SCIN
Peptidyl-Methionine Modification	GOBP	1.43666	-0.314839	APOA1
Regulation Of Glucocorticoid Biosynthetic Process	GOBP	1.43666	-0.314839	BMP5
Peripheral Nervous System Neuron Differentiation	GOBP	1.43666	-0.314839	NTRK2
Regulation Of Eosinophil Migration	GOBP	1.43666	-0.314839	DAPK2
Endothelin Receptor Signaling Pathway	GOBP	1.43666	-0.314839	BCAR3
Hypothalamus Cell Migration	GOBP	1.43666	-0.314839	PLXNA1
Otolith Development	GOBP	1.43666	-0.314839	LRIG3
Fatty Acid Derivative Catabolic Process	GOBP	1.43666	-0.314839	DPEP2
Inorganic Cation Import Across Plasma Membrane	GOBP	1.43666	-0.314839	ATP1B2
Pyrimidine Ribonucleotide Catabolic Process	GOBP	1.43666	-0.314839	ENTPD5
Neutrophil Extravasation	GOBP	1.43666	-0.314839	PRTN3
Regulation Of Glucocorticoid Secretion	GOBP	1.43666	-0.314839	GHRL
Cerebellar Granular Layer Morphogenesis	GOBP	1.43666	-0.314839	CBLN1
Regulation Of Toll-Like Receptor 9 Signaling Pathway	GOBP	1.43666	-0.314839	LILRA4
Spindle Assembly Involved In Female Meiosis	GOBP	1.43666	-0.314839	CCNB2
Pigment Catabolic Process	GOBP	1.43666	-0.314839	HMOX1
Negative Regulation Of Retinoic Acid Receptor Signaling Pathway	GOBP	1.43666	-0.314839	CALR
Meiotic Spindle Assembly	GOBP	1.43666	-0.314839	CCNB2
Peripheral Nervous System Neuron Development	GOBP	1.43666	-0.314839	NTRK2
Regulation Of Microglial Cell Migration	GOBP	1.43666	-0.314839	CSF1
Negative Regulation Of Lipoprotein Lipase Activity	GOBP	1.43666	-0.314839	APOC3
Negative Regulation Of Centrosome Duplication	GOBP	1.43666	-0.314839	NPM1
Negative Regulation Of Intracellular Estrogen Receptor Signaling Pathway	GOBP	1.43666	-0.314839	PHB2
Hypothalamic Tangential Migration Using Cell-Axon Interactions	GOBP	1.43666	-0.314839	PLXNA1
Regulation Of Aldosterone Secretion	GOBP	1.43666	-0.314839	BMP6
Cellular Response To Epinephrine Stimulus	GOBP	1.43666	-0.314839	ADIPOQ
Cholesterol Import	GOBP	1.43666	-0.314839	APOA1
Glucocorticoid Receptor Signaling Pathway	GOBP	1.43666	-0.314839	CALR
Potassium Ion Import Across Plasma Membrane	GOBP	1.43666	-0.314839	ATP1B2
Regulation Of Male Germ Cell Proliferation	GOBP	1.43666	-0.314839	HPGDS
Coronary Artery Morphogenesis	GOBP	1.43666	-0.314839	LRP2
Trail-Activated Apoptotic Signaling Pathway	GOBP	1.43666	-0.314839	CASP8
Negative Regulation Of Centrosome Cycle	GOBP	1.43666	-0.314839	NPM1
Lateral Ventricle Development	GOBP	1.43666	-0.314839	ATP1B2
Positive Regulation Of Integrin-Mediated Signaling Pathway	GOBP	1.43666	-0.314839	LAMA2
Vagina Development	GOBP	1.43666	-0.314839	LRP2
Membrane Depolarization During Action Potential	GOBP	1.43666	-0.314839	SCN4B
Dorsal Aorta Morphogenesis	GOBP	1.43666	-0.314839	DLL4
Negative Regulation Of Insulin-Like Growth Factor Receptor Signaling Pathway	GOBP	1.43666	-0.314839	BMP5
Negative Regulation Of Membrane Depolarization	GOBP	1.43666	-0.314839	FZD9
Regulation Of Mineralocorticoid Secretion	GOBP	1.43666	-0.314839	BMP6
Ganglioside Biosynthetic Process Via Lactosylceramide	GOBP	1.43666	-0.314839	ST3GAL1
Tangential Migration From The Subventricular Zone To The Olfactory Bulb	GOBP	1.43666	-0.314839	ROBO1
Development Of Secondary Female Sexual Characteristics	GOBP	1.43666	-0.314839	PHB2
Negative Regulation Of Macrophage Differentiation	GOBP	1.43666	-0.314839	ADIPOQ
Positive Regulation Of Striated Muscle Contraction	GOBP	1.43666	-0.314839	NPPA
Neuron Projection Maintenance	GOBP	1.43666	-0.314839	INSR
Positive Regulation Of Myeloid Cell Apoptotic Process	GOBP	1.43666	-0.314839	ADIPOQ
Positive Regulation Of Cyclin-Dependent Protein Serine/Threonine Kinase Activity	GOBP	1.43666	-0.314839	EGFR
Nucleotide-Binding Oligomerization Domain Containing 2 Signaling Pathway	GOBP	1.43666	-0.314839	TLR4
Udp-N-Acetylglucosamine Biosynthetic Process	GOBP	1.43666	-0.314839	GNPDA1
Regulation Of Germ Cell Proliferation	GOBP	1.43666	-0.314839	HPGDS
Negative Regulation Of Interferon-Alpha Production	GOBP	1.43666	-0.314839	LILRA4
Regulation Of Testosterone Biosynthetic Process	GOBP	1.43666	-0.314839	DKKL1
Inorganic Ion Import Across Plasma Membrane	GOBP	1.43666	-0.314839	ATP1B2
Axon Midline Choice Point Recognition	GOBP	1.43666	-0.314839	ROBO1
Negative Regulation Of Mitochondrial Fusion	GOBP	1.43666	-0.314839	TFRC
Response To Vitamin K	GOBP	1.43666	-0.314839	POSTN
Mhc Class I Peptide Loading Complex	GOCC	1.43666	-0.314839	CALR
Zona Pellucida Receptor Complex	GOCC	1.43666	-0.314839	ZPBP
Golgi Trans Cisterna	GOCC	1.43666	-0.314839	ST3GAL1
Astrocyte End-Foot	GOCC	1.43666	-0.314839	ATP1B2
Varicosity	GOCC	1.43666	-0.314839	BIN1
Growth Cone Membrane	GOCC	1.43666	-0.314839	FLRT3
Action Potential	GOMF	1.43666	-0.314839	SCN4B
Dopamine Receptor Binding	GOMF	1.43666	-0.314839	PALM
Cardiac Muscle Cell Action Potential	GOMF	1.43666	-0.314839	SCN4B
Collagen Receptor Activity	GOMF	1.43666	-0.314839	ITGA11
Ionotropic Glutamate Receptor Signaling Pathway	GOMF	1.43666	-0.314839	GRIA4
Erbb-3 Class Receptor Binding	GOMF	1.43666	-0.314839	ERBB3
Lipase Binding	GOMF	1.43666	-0.314839	APOB
Oxidoreductase Activity, Acting On Paired Donors, With Incorporation Or Reduction Of Molecular Oxygen, Reduced Flavin Or Flavoprotein As One Donor, And Incorporation Of One Atom Of Oxygen	GOMF	1.43666	-0.314839	HMOX1
Dicarboxylic Acid Transport	GOMF	1.43666	-0.314839	FOLR1
Fibrinogen Binding	GOMF	1.43666	-0.314839	FBLN1
Phosphoserine Residue Binding	GOMF	1.43666	-0.314839	YWHAG
Apolipoprotein Receptor Binding	GOMF	1.43666	-0.314839	APOA1
Ionotropic Glutamate Receptor Activity	GOMF	1.43666	-0.314839	GRIA4
Nitric-Oxide Synthase Regulator Activity	GOMF	1.43666	-0.314839	EGFR
Serine-Type Carboxypeptidase Activity	GOMF	1.43666	-0.314839	CPD
Voltage-Gated Sodium Channel Activity	GOMF	1.43666	-0.314839	SCN4B
Vitamin Transport	GOMF	1.43666	-0.314839	FOLR1
Peptidoglycan Immune Receptor Activity	GOMF	1.43666	-0.314839	CD14
Beta-Galactoside (Cmp) Alpha-2,3-Sialyltransferase Activity	GOMF	1.43666	-0.314839	ST3GAL1
Collagen-Activated Signaling Pathway	GOMF	1.43666	-0.314839	ITGA11
Ligand-Gated Ion Channel Signaling Pathway	GOMF	1.43666	-0.314839	GRIA4
Modified Amino Acid Transport	GOMF	1.43666	-0.314839	FOLR1
Angiotensin Receptor Binding	GOMF	1.43666	-0.314839	ZBTB16
Vascular Endothelial Growth Factor Receptor 2 Binding	GOMF	1.43666	-0.314839	ITGA5
Postsynaptic Density	GOCC	1.43407	-1.21495	GRIA4;FLRT3;PALM;PHB2;NTRK2;NPTN;LRRC4C	SHANK3;MPP2;HIP1R;SRGAP2;SEMA4F
Negative Regulation Of Epithelial Cell Migration	GOBP	1.43393	2.67761	DLL4;BMP10;GDF2	TACSTD2;TGFB1;MECP2;DUSP10;APOE;STC1;SPRED1
Diterpenoid Metabolic Process	GOBP	1.43393	1.75419	LRP2;EGFR;LRP8	LRP1;ADH1A;NAPEPLD;RARRES2;ALDH1A3
Neuropeptide Signaling Pathway	GOBP	1.43393	0.821974	NPPB;NPPA;NXPH2	PDYN;CPE;ECEL1
Regulation Of Vascular Associated Smooth Muscle Cell Proliferation	GOBP	1.43393	-0.540419	IGF1;ADIPOQ;MMP2	JUN;FGFR2
Monoatomic Cation Channel Activity	GOMF	1.43393	-1.68757	ITGAV;SCN4B;CACNA2D3
Organic Anion Transport	GOBP	1.43039	1.59307	LRP2;FOLR1;PLA2G10;NTRK2;PLA2G2C	GLTP;FABP4;PMP2;APOE;LEP;FABP3;SLC66A1L;SLC27A2
Protease Binding	GOMF	1.43039	1.25076	ITGAV;TIMP2;CHL1;NTRK2;BIN1	CLTC;FN1;TIMP1;PYCARD;MALT1;SERPINE1;VWF
Negative Regulation Of Transport	GOBP	1.42617	-1.43125	PRTN3;ITGAV;GHRL;ERBB3;PLA2G10;ADIPOQ;APOD;APOC3;SEMG1;BIN1	IL12A;SCAMP5;HTR2A;OSM;APOE;LEP;STC1;UBE2G2
Cell Activation	GOBP	1.4207	1.18916	CSF1;CLEC4G;TLR4;CD93;IFNA4;LCP1;CASP8;EGFR;PHB2;FZD9;PRKCD;PLA2G10;IGF1;ADAMTS13;DLL4;ST3GAL1;PEAR1	LRP1;TREML1;DNAJB9;NOTCH2;ITGAL;SMAD4;EFNB1;TGFB1;CD8A;ENTPD2;IRF4;GP1BB;FUT7;IL17A;PYCARD;CCL5;MALT1;LEP;HLA-E;FGA;VWF;CSF2;FGG;DLL1;IL18;IDO1
Lipid Catabolic Process	GOBP	1.42006	1.76309	APOB;PLA2G10;ADIPOQ;PLA2G7;APOC3;DPEP2;PLA2G2C	GPCPD1;GM2A;CES1;LPL;LIPG;NAPEPLD;APOE;LEP;PEX5;PLAAT2;SLC27A2;SULT2A1
Positive Regulation Of Myeloid Cell Differentiation	GOBP	1.41953	2.61905	CSF1;IL5;SCIN;CASP8	NOTCH2;HIF1A;TGFB1;ID2;IL17A;HMGB2;ACVR1B;MAPK11;THPO
Response To Glucose	GOBP	1.41953	0.696754	COL6A2;CMA1;ADIPOQ;IGF1R	SMAD2;SMAD4;HIF1A;LPL
Synapse Assembly	GOBP	1.41953	-0.652555	FLRT3;GHRL;NPTN;CBLN1	SHANK3;MECP2;SRGAP2
Cytokine Receptor Activity	GOMF	1.41953	-0.652555	IL12RB1;IL11RA;IL6ST;LIFR	IL10RA;EPOR;GFRAL
Validated Transcriptional Targets Of Ap1 Family Members Fra1 And Fra2	PATHWAY INTERACTION DATABASE NCI-NATURE CURATED DATA	1.41704	0.945168	HMOX1;MMP2	JUN;CCL2
Fibrin Complement Receptor 3 Signaling Pathway	WikiPathways	1.41704	0.945168	TLR4;CD14	CCL2;FGA
Regulation Of Postsynaptic Membrane Potential	GOBP	1.41704	0.945168	GRIA4;GHRL	MECP2;MPP2
Positive Regulation Of Activated T Cell Proliferation	GOBP	1.41704	0.945168	IL12RB1;IGF1	PYCARD;IL18
Regulation Of Cardiac Muscle Cell Proliferation	GOBP	1.41704	0.945168	JARID2;BMP10	FGFR2;MAPK11
Positive Regulation Of Organ Growth	GOBP	1.41704	0.945168	IGF1;BMP10	FGF8;FGFR2
Pid_lysophospholipid_pathway	MSIGDB_C2	1.41704	-0.446236	EGFR;MMP2	JUN
Aurora B Signaling	PATHWAY INTERACTION DATABASE NCI-NATURE CURATED DATA	1.41704	-0.446236	NPM1;BIRC5	KIF23
Mammary Gland Duct Morphogenesis	GOBP	1.41704	-0.446236	CSF1;PHB2	FGFR2
Lipopolysaccharide-Mediated Signaling Pathway	GOBP	1.41704	-0.446236	TLR4;CD14	MALT1
Cell Junction Maintenance	GOBP	1.41704	-0.446236	PRTN3;CBLN1	PLEKHA7
Glycolysis	BIOCYC	1.41704	-1.06623	ENO2;HK3
Pid_delta_np63_pathway	MSIGDB_C2	1.41704	-1.06623	CCNB2;STXBP4
Regulation Of Potassium Ion Transmembrane Transporter Activity	GOBP	1.41704	-1.06623	NPPA;ATP1B2
Regulation Of Endothelial Cell Differentiation	GOBP	1.41704	-1.06623	BMP6;GDF2
Negative Regulation Of Cell Junction Assembly	GOBP	1.41704	-1.06623	APOD;CBLN1
Response To Angiotensin	GOBP	1.41704	-1.06623	PRKCD;IGF1R
Oocyte Differentiation	GOBP	1.41704	-1.06623	PDE3A;EHMT2
Pattern Recognition Receptor Activity	GOMF	1.41704	-1.06623	TLR4;CD14
Cellular Lipid Catabolic Process	GOBP	1.41266	1.56912	APOB;PLA2G10;ADIPOQ;PLA2G7;APOC3	GPCPD1;GM2A;LPL;LIPG;NAPEPLD;LEP;PEX5;SLC27A2
Positive Regulation Of Supramolecular Fiber Organization	GOBP	1.41266	-0.754307	SCIN;RHOC;APOA1;BMP10;BIN1	MECP2;APOE;PYCARD;LIMK1
Immune Effector Process	GOBP	1.40993	1.11234	CLEC4G;TLR4;SERPING1;C8G;IFNA4;CFHR3;LCP1;C8A;PRKCD;ST3GAL1;COLEC10	LRP1;NOTCH2;ITGAL;IGHG4;FCN3;CD8A;CFHR1;IRF4;BTN3A2;FUT7;PYCARD;LIMK1;CFH;CRP;DLL1;IL18
Carbohydrate Metabolic Process	GOBP	1.40993	0.908318	ENO2;HK3;PGAM4;GHRL;GK5;IL6ST;IDS;INSR;ADIPOQ;APOD;GNPDA1	AMY2B;GPD1;GALE;PDK2;HTR2A;GM2A;AMY2A;ST8SIA1;FUT7;ST6GALNAC4;PDHB;LEP;ST8SIA4;CHST1;HYAL1
Response To Inorganic Substance	GOBP	1.40764	-0.907785	CD14;HMOX1;CASP8;PHEX;EGFR;PRKCD;ADAMTS13;BMP6;MMP2;CALR;SOD3;TFRC	NEFL;JUN;HIF1A;FABP4;NT5E;PDGFD;CEBPA;MECP2;CPA1;COL18A1;FGA;CSF2;FGG
Phospholipase Activity	GOMF	1.40729	1.71691	PLA2G10;PLA2G7;PLA2G2C	LPL;LIPG;NAPEPLD;CCL5;PLAAT2
Neuron Projection Extension	GOBP	1.40729	-0.562293	FLRT3;POSTN;PLXNA1	FLRT1;LIMK1
Rac1 Pak1 P38 Mmp2 Pathway	WikiPathways	1.40729	-1.02596	EGFR;BIRC5;MMP2	MAPK11
Cytoskeleton-Dependent Cytokinesis	GOBP	1.40729	-1.02596	SEPTIN10;RHOC;BIRC5	KIF23
Steroid Binding	GOMF	1.40729	-1.02596	APOA1;APOD;APOC3	PMP2
Atpase Binding	GOMF	1.40729	-1.71463	PEX26;EGFR;ATP1B2
Positive Regulation Of Immune System Process	GOBP	1.40623	1.34396	CSF1;IL5;TLR4;IL12RB1;SERPING1;C8G;CFHR3;CD14;CASP8;IHH;PHB2;ZBTB16;C8A;IL6ST;PRKCD;IGF1;ABL2;DAPK2;PLA2G7;CD274;CALR;COLEC10;TFRC	IL12A;DNAJB9;NOTCH2;PQBP1;PBRM1;EFNB1;IGHG4;CREBBP;CCL1;FCN3;TGFB1;ID2;CD8A;CFHR1;PDGFD;CEBPA;DUSP10;BTN3A2;FUT7;IL17A;PIK3AP1;HMGB2;PYCARD;CCL5;MALT1;LIMK1;LEP;CCL2;HLA-E;SERPINE1;RARRES2;VEGFC;CFH;IL18;HLA-DRB3;HAVCR1;IDO1
Response To Steroid Hormone	GOBP	1.40616	-0.940816	EGFR;PHB2;ADIPOQ;BMP6;IGF1R;PDE3A;CALR	NEFL;TGFB1;HMGB2;EGLN2;STC1;IL1RN
Monosaccharide Metabolic Process	GOBP	1.40444	0.769306	ENO2;HK3;GHRL;IDS;ADIPOQ;APOD	GPD1;GALE;PDK2;FUT7;PDHB;LEP;CHST1
Immunoglobulin Mediated Immune Response	GOBP	1.3987	-1.58317	SERPING1;C8G;C8A;PRKCD	IGHG4
Channel Activity	GOMF	1.3987	-2.27082	GRIA4;ITGAV;SCN4B;CACNA2D3
Hallmark_il2_stat5_signaling	MSIGDBHALLMARK	1.39513	1.88797	CSF1;GLIPR2;CCNE1;ITGAV;IGF1R	IL10RA;COL6A1;POU2F1;GABARAPL1;FLT3LG;NT5E;IRF4;CSF2;TWSG1
Negative Regulation Of Neuron Apoptotic Process	GOBP	1.39513	1.20748	FZD9;ERBB3;IL6ST;CHL1;NTRK2	NEFL;HIF1A;FGF8;MECP2;APOE;CCL2;GFRAL
Anatomical Structure Homeostasis	GOBP	1.39513	1.20748	CSF1;TLR4;LAMA2;IHH;ATP1B2	IL10RA;APBB2;NT5E;ESAM;IL17A;SOX9;CTSK
Tissue Homeostasis	GOBP	1.39513	1.20748	CSF1;TLR4;LAMA2;IHH;ATP1B2	IL10RA;APBB2;NT5E;ESAM;IL17A;SOX9;CTSK
Negative Regulation Of Nitrogen Compound Metabolic Process	GOBP	1.3937	1.31855	FBLN1;JARID2;CSNK2A2;RBM46;EGFR;CCNE1;ITGAV;PHB2;NPM1;MGAT5;NELFE;ZBTB16;TIMP2;NIF3L1;NELFA;RFX5;IGFBP3;NTRK3;PRKCD;IGF1;DLL4;BIRC5;ADIPOQ;BMP6;YWHAG;APOD;NTRK2;GDF2;CALR;NPPA;EHMT2;BIN1	JUN;SMAD2;LRP1;HABP4;NOTCH2;ELAVL1;DNAJB6;POU2F1;SMAD4;OTUB2;SMYD2;HMG20A;CSDE1;APBB2;SF1;APBB1;SAP30;SRSF7;HIF1A;VTN;CREBBP;CLTC;FCN3;TGFB1;MBD1;FABP4;ID1;ID2;SQSTM1;CEBPA;MECP2;SERPINB8;BAG2;MOSPD1;DUSP10;CDK5RAP3;RASSF2;TIMP1;HMGB2;APOE;PYCARD;LIMK1;SOX9;LEP;SERPINE1;FGFR2;CSF2;PRDX5;QKI;C1D;SPRED1;DHFR
Response To Peptide	GOBP	1.38931	-1.28947	TLR4;BCAR3;PHEX;STXBP4;PRKCD;IGF1;INSR;ADIPOQ;MMP2;YWHAG;IGF1R	NEFL;LRP1;PDK2;BCL2L2;TIMP1;LEP;RARRES2;INSRR;GH1;CTSK
Regulation Of Protein-Containing Complex Assembly	GOBP	1.38905	-0.66477	IL5;TLR4;SCIN;LCP1;RHOC;CYRIA;PRKCD;TFRC;BIN1	NAPB;TGFB1;MECP2;ESAM;APOE;PYCARD;HIP1R;SOX9;CSF2;PEX5
Selenium Micronutrient Network	WikiPathways	1.38123	1.68045	APOA1;APOB;INSR	CCL2;FGA;SERPINE1;CRP;PRDX5
Positive Regulation Of Alpha-Beta T Cell Activation	GOBP	1.38123	1.68045	IL12RB1;IHH;ZBTB16	IL12A;MALT1;HLA-E;IL18;HLA-DRB3
Cardiac Septum Morphogenesis	GOBP	1.38123	1.68045	LRP2;BMP5;ROBO1	NOTCH2;SMAD4;FGF8;FGFR2;CCN1
Outflow Tract Morphogenesis	GOBP	1.38123	1.21849	LRP2;FOLR1;ROBO1	SMAD4;HIF1A;FGF8;FGFR2
Cellular Response To Light Stimulus	GOBP	1.38123	1.21849	NPM1;PRKCD;MMP2	CREBBP;TIMP1;MAPK11;HYAL1
Validated Targets Of C-Myc Transcriptional Activation	PATHWAY INTERACTION DATABASE NCI-NATURE CURATED DATA	1.38123	0.770606	NPM1;BIRC5;TFRC	SMAD4;CREBBP;ID2
Positive Regulation Of Reactive Oxygen Species Metabolic Process	GOBP	1.38123	0.770606	TLR4;EGFR;PRKCD	TGFB1;LEP;CRP
Primary Neural Tube Formation	GOBP	1.38123	-0.584239	LRP2;FOLR1;BMP5	HIF1A;TGFB1
Hematopoietic Or Lymphoid Organ Development	GOBP	1.38123	-1.05198	JARID2;CD248;CCNB2	TGFB1
Negative Regulation Of Myeloid Cell Differentiation	GOBP	1.38123	-1.05198	TLR4;ZBTB16;ADIPOQ	DLL1
Cytokinesis	GOBP	1.38123	-1.05198	SEPTIN10;RHOC;BIRC5	KIF23
Regulation Of Protein Transport	GOBP	1.37907	-0.852493	TLR4;CSNK2A2;LCP1;EGFR;GHRL;STXBP4;PRKCD;IGF1;ADIPOQ;BMP6;APOD	IL12A;APBB1;HIF1A;TGFB1;APOE;CCL5;LEP;FGA;VEGFC;FGG;TMED10;UBE2G2
Salivary Gland Morphogenesis	GOBP	1.37888	3.23335	EGFR;PLXNA1	EDA;TGFB1;FGF8;TGM2;FGFR2;TWSG1
Negative Regulation Of Extrinsic Apoptotic Signaling Pathway Via Death Domain Receptors	GOBP	1.37888	2.10751	HMOX1;BMP5	HMGB2;FGA;SERPINE1;FGG
Heart Development	WikiPathways	1.37888	1.51165	ERBB3;BMP10	SMAD4;FGF8;VEGFC
Positive Regulation Of Glial Cell Differentiation	GOBP	1.37888	1.51165	IL6ST;BIN1	TGFB1;ID2;QKI
Phospholipid Catabolic Process	GOBP	1.37888	1.51165	PLA2G10;PLA2G7	GPCPD1;LIPG;NAPEPLD
Adipose Tissue Development	GOBP	1.37888	0.905974	CSF1;SPTLC2	ARRDC3;LEP
Positive Regulation Of Animal Organ Morphogenesis	GOBP	1.37888	0.905974	CSF1;ROBO1	FGF8;SOX9
Viral Protein Processing	GOBP	1.37888	0.905974	MGAT5;ST3GAL1	ST6GALNAC4;CANX
Regulation Of Homotypic Cell-Cell Adhesion	GOBP	1.37888	0.905974	IL6ST;PRKCD	SH2B3;CCL5
Exploration Behavior	GOBP	1.37888	0.905974	ABL2;CHL1	GAD1;APOE
Protein Kinase C Binding	GOMF	1.37888	0.905974	ITGAV;YWHAG	SQSTM1;HINT1
Osteopontin-Mediated Events	PATHWAY INTERACTION DATABASE NCI-NATURE CURATED DATA	1.37888	-0.47463	ITGAV;MMP2	JUN
Dendritic Spine Organization	GOBP	1.37888	-0.47463	INSR;IGF1R	SHANK3
Eye Photoreceptor Cell Differentiation	GOBP	1.37888	-0.47463	IHH;NTRK2	SOX9
Animal Organ Formation	GOBP	1.37888	-0.47463	LRP2;FOLR1	FGFR2
Regulation Of Mitotic Sister Chromatid Segregation	GOBP	1.37888	-0.47463	SPC25;BIRC5	ZW10
Regulation Of Sprouting Angiogenesis	GOBP	1.37888	-0.47463	ITGA5;GHRL	DLL1
Pid_amb2_neutrophils_pathway	MSIGDB_C2	1.37888	-1.10198	APOB;MMP2
Mirna Regulation Of Dna Damage Response	WikiPathways	1.37888	-1.10198	CCNB2;CCNE1
Dna Damage Response	WikiPathways	1.37888	-1.10198	CCNB2;CCNE1
Protein Insertion Into Membrane	GOBP	1.37888	-1.10198	EMC8;EGFR
Multicellular Organismal Process	GOMF	1.37888	-1.10198	GRIA4;ROBO1
Eye Morphogenesis	GOBP	1.37817	1.39511	BCAR3;GDF11;IHH;NTRK2	NOTCH2;HIF1A;SOX9;DLL1;EFEMP1;ALDH1A3
Response To Hexose	GOBP	1.37817	0.658902	COL6A2;CMA1;ADIPOQ;IGF1R	SMAD2;SMAD4;HIF1A;LPL
Regulation Of Ossification	GOBP	1.37817	0.658902	CSF1;ZBTB16;FZD9;BMP6	HIF1A;GDF10;SOX9;CCN1
Inorganic Cation Transmembrane Transporter Activity	GOMF	1.37817	-1.60557	GRIA4;ITGAV;SCN4B;CACNA2D3	NIPAL4
Passive Transmembrane Transporter Activity	GOMF	1.37817	-2.29267	GRIA4;ITGAV;SCN4B;CACNA2D3
Osteoblast Differentiation	GOBP	1.37779	1.52205	IHH;ITGA11;IGFBP3;BMP6;GDF2	COL6A1;SMAD4;CLTC;GDF10;TNC;MAPK11;CCN1;VCAN
Neuron To Neuron Synapse	GOCC	1.37571	-1.05986	GRIA4;FLRT3;PALM;PHB2;NTRK2;NPTN;ATP1B2;LRRC4C	SHANK3;PDYN;MPP2;HIP1R;SRGAP2;VTI1A;SEMA4F
Distal Axon	GOCC	1.37394	0.738958	PCDH9;FLRT3;TIAM2;ROR1;NTRK2;BIN1	NEFL;GAD1;APBB2;APBB1;PDYN;RTN4R;DCTN2
Positive Regulation Of Dna-Binding Transcription Factor Activity	GOBP	1.37394	-0.612711	TLR4;PHB2;NPM1;ROR1;LRP8;TFRC	EDA;CRNN;RELN;PYCARD;MALT1;IL18
Adaptive Immune Response Based On Somatic Recombination Of Immune Receptors Built From Immunoglobulin Superfamily Domains	GOBP	1.37394	-0.885365	CLEC4G;TLR4;SERPING1;C8G;C8A;PRKCD	IGHG4;CD8A;IRF4;BTN3A2;IL18
Embryo Development	GOBP	1.37295	2.92197	LRP2;FLRT3;RBM46;FOLR1;CASP8;CCNB2;EGFR;IHH;ITGAV;BMP5;ITGA5;ZBTB16;APOB;DLL4;LRIG3;MMP2;MMP16	SMAD2;PLOD3;COL6A1;NOTCH2;DNAJB6;SMAD4;PELO;KLHL12;TEAD3;HIF1A;EFNB1;VTN;CREBBP;FLT3LG;TGFB1;FGF8;ID2;CEBPA;FN1;COL18A1;SH2B3;RIC8A;SOX9;ACVR1B;RARRES2;VEGFC;FGFR2;CSF2;DLL1;GREM2;CCN1;SULF2;HYAL1;EFEMP1;TWSG1;ALDH1A3
Regulation Of Actin Filament-Based Process	GOBP	1.36328	-0.596708	SCIN;RHOC;CYRIA;APOA1;PRKCD;ABL2;BMP10;BIN1	LRP1;SMAD4;SHANK3;TACSTD2;ESAM;PYCARD;HIP1R;LIMK1;STC1
Glucose Homeostasis	GOBP	1.36065	0.845785	HK3;CMA1;INSR;ADIPOQ;IGF1R	HNF1A;SMAD4;PDK2;HIF1A;CEBPA;LEP
Carbohydrate Homeostasis	GOBP	1.36065	0.845785	HK3;CMA1;INSR;ADIPOQ;IGF1R	HNF1A;SMAD4;PDK2;HIF1A;CEBPA;LEP
Ruffle	GOCC	1.36065	-2.1256	TLR4;LCP1;EGFR;ITGAV;ITGA5	HIP1R
Striated Muscle Cell Differentiation	GOBP	1.36065	-2.79466	PTGFRN;IGF1;ADAMTS5;BMP10;CALR
Positive Regulation Of Leukocyte Chemotaxis	GOBP	1.35794	1.3688	CSF1;DAPK2;PLA2G7;CALR	IL12A;CCL1;CCL5;SERPINE1;RARRES2;VEGFC
Negative Regulation Of Leukocyte Proliferation	GOBP	1.35794	0.640621	CLEC4G;IHH;CD274;GPNMB	HLA-E;CRP;TWSG1;IDO1
Regulation Of Receptor-Mediated Endocytosis	GOBP	1.35794	0.640621	ITGAV;INSR;ADIPOQ;APOC3	VTN;HIP1R;SERPINE1;GH1
Regulation Of Protein Localization To Nucleus	GOBP	1.35794	0.640621	NPM1;PRKCD;APOD;TFRC	CREBBP;TGFB1;CDK5RAP3;LEP
Negative Regulation Of Hemopoiesis	GOBP	1.35794	-1.10981	CLEC4G;TLR4;IHH;ADIPOQ	ID2;CEBPA
Cellular Response To Cytokine Stimulus	GOBP	1.35698	2.02372	CSF1;IL5;TLR4;JARID2;IL12RB1;IFNA4;IL11RA;STXBP4;IL6ST;PLA2G10;ADAMTS13;LRP8;POSTN;MMP2;LIFR;TFRC;B3GNT2;LILRA4	IL10RA;IL12A;GPD1;SMAD4;SRSF7;HIF1A;CCL1;OSM;FABP4;CRNN;CEBPA;EPOR;USP10;IL17A;SH2B3;CCL22;PYCARD;CCL5;SOX9;LEP;CCL2;VEGFC;CSF2;FGG;MAPK11;GREM2;IL18;THPO;NPNT;HYAL1;GH1;UBE2G2;CTSK
Positive Regulation Of Protein Localization To Nucleus	GOBP	1.35572	1.18747	NPM1;PRKCD;TFRC	CREBBP;TGFB1;CDK5RAP3;LEP
Regulation Of Actomyosin Structure Organization	GOBP	1.35572	0.746033	RHOC;APOA1;BMP10	SMAD4;TACSTD2;LIMK1
Signaling Events Mediated By Ptp1b	PATHWAY INTERACTION DATABASE NCI-NATURE CURATED DATA	1.35572	-1.07783	CSF1;EGFR;INSR	LEP
Regulation Of Potassium Ion Transport	GOBP	1.35572	-1.07783	NPPA;ATP1B2;BIN1	HTR2A
Regulation Of B Cell Proliferation	GOBP	1.35572	-1.76789	IL5;TLR4;TFRC
Cytokine Activity	GOMF	1.35444	2.0513	CSF1;IL5;GDF11;IFNA4;BMP5;ADIPOQ;BMP10;BMP6;GDF2	IL12A;CCL1;OSM;FLT3LG;TGFB1;GDF10;IL17A;TIMP1;CCL22;CCL5;CCL2;CSF2;IL1RN;GREM2;IL18;THPO;GH1
Transmembrane Transport	GOBP	1.35444	-0.698202	SCARA5;LRP2;GRIA4;PEX26;ITGAV;NPPA;ATP1B2;SCN4B;CACNA2D3	HNF1A;NIPAL4;HTR2A;GP1BB;TIMM23;HPSE;PEX5;TMED10;SEC61B;SLC66A1L
Intracellular Signal Transduction	GOBP	1.35369	1.09092	LRP2;CSF1;TLR4;BCAR3;GDF11;NPPB;LCP1;HMOX1;RHOC;CUL1;EGFR;ITGAV;SPC25;TIAM2;IGFBP3;ERBB3;APOA1;PRKCD;IGF1;IGF1R;DAPK2;PDE3A;NPPA;TFRC;PEAR1	JUN;SMAD2;NOTCH2;PPM1D;RUFY1;SMAD4;PDK2;APBB2;TEAD3;MAP3K3;HIF1A;BCL2L2;SHANK3;HTR2A;CREBBP;SHC2;FGF8;RND3;SQSTM1;DUSP10;CDK5RAP3;USP10;RASSF2;SH2B3;APOE;PYCARD;RPS6KB2;ZW10;MALT1;LIMK1;SOX9;LEP;IGFBP4;MAPK11;IL18;HINT1;GFRAL;PPM1L;MBTPS1
Monoatomic Cation Transport	GOBP	1.35093	-1.37987	SCARA5;LRP2;ITGAV;NPPA;TFRC;ATP1B2;SCN4B;CACNA2D3	NIPAL4;HTR2A;CLTC;ATOX1;GP1BB;CCL5
Dendritic Tree	GOCC	1.34864	-1.10077	LRP2;GRIA4;PALM;LAMA2;IL6ST;LRP8;INSR;CHL1;APOD;NTRK2;BIN1	SHANK3;HTR2A;BAG2;PDYN;RELN;APOE;MPP2;HIP1R;SRGAP2;RTN4R;SEMA4F
Dendrite	GOCC	1.34864	-1.10077	LRP2;GRIA4;PALM;LAMA2;IL6ST;LRP8;INSR;CHL1;APOD;NTRK2;BIN1	SHANK3;HTR2A;BAG2;PDYN;RELN;APOE;MPP2;HIP1R;SRGAP2;RTN4R;SEMA4F
Negative Regulation Of Chemokine-Mediated Signaling Pathway	GOBP	1.3465	2.06136	ROBO1	SH2B3;CCL5
Positive Regulation Of Megakaryocyte Differentiation	GOBP	1.3465	2.06136	SCIN	HMGB2;THPO
Positive Regulation Of Cholesterol Metabolic Process	GOBP	1.3465	2.06136	APOA1	CES1;APOE
Negative Regulation Of Behavior	GOBP	1.3465	2.06136	GHRL	ARRDC3;MECP2
Biocarta_lis1_pathway	MSIGDB_C2	1.3465	1.06101	LRP8	RELN
Ganglio Sphingolipid Metabolism	WikiPathways	1.3465	1.06101	ST3GAL1	ST8SIA1
Neuroinflammation	WikiPathways	1.3465	1.06101	TLR4	JUN
Vascular Wound Healing	GOBP	1.3465	1.06101	MCAM	HPSE
Negative Regulation Of Membrane Permeability	GOBP	1.3465	1.06101	FZD9	BCL2L2
Reelin-Mediated Signaling Pathway	GOBP	1.3465	1.06101	LRP8	RELN
Peroxisomal Transport	GOBP	1.3465	1.06101	PEX26	PEX5
Transferrin Transport	GOBP	1.3465	1.06101	TFRC	CLTC
Negative Regulation Of Mitochondrial Membrane Permeability	GOBP	1.3465	1.06101	FZD9	BCL2L2
Positive Regulation Of Coa-Transferase Activity	GOBP	1.3465	1.06101	APOA1	APOE
Spindle Midzone Assembly	GOBP	1.3465	1.06101	BIRC5	KIF23
Behavioral Response To Cocaine	GOBP	1.3465	1.06101	EHMT2	HTR2A
Positive Regulation Of Nuclease Activity	GOBP	1.3465	1.06101	PRKCD	HMGB2
Positive Regulation Of Phospholipid Transport	GOBP	1.3465	1.06101	APOA1	APOE
Cellular Response To Cocaine	GOBP	1.3465	1.06101	EHMT2	TGM2
Regulation Of Coa-Transferase Activity	GOBP	1.3465	1.06101	APOA1	APOE
Negative Regulation Of Blood Vessel Endothelial Cell Proliferation Involved In Sprouting Angiogenesis	GOBP	1.3465	1.06101	DLL4	IL12A
Negative Regulation Of Excitatory Postsynaptic Potential	GOBP	1.3465	1.06101	CBLN1	TMEM25
Negative Regulation Of Cardiac Muscle Cell Proliferation	GOBP	1.3465	1.06101	JARID2	MAPK11
Spindle Elongation	GOBP	1.3465	1.06101	BIRC5	KIF23
Lipid Export From Cell	GOBP	1.3465	1.06101	GHRL	LEP
Udp Phosphatase Activity	GOMF	1.3465	1.06101	ENTPD5	ENTPD2
Ubiquitin-Dependent Protein Binding	GOMF	1.3465	1.06101	JARID2	SQSTM1
Phosphatidylcholine-Sterol O-Acyltransferase Activator Activity	GOMF	1.3465	1.06101	APOA1	APOE
Noradrenaline And Adrenaline Degradation	BIOCYC	1.3465	-0.370092	PNMT
C20 Prostanoid Biosynthesis	HUMANCYC	1.3465	-0.370092	HPGDS
Gdp-Glucose Biosynthesis Ii	BIOCYC	1.3465	-0.370092	HK3
Biocarta_gcr_pathway	MSIGDB_C2	1.3465	-0.370092	NPPA
Biocarta_eea1_pathway	MSIGDB_C2	1.3465	-0.370092	EGFR
Biocarta_bcellsurvival_pathway	MSIGDB_C2	1.3465	-0.370092	BIRC5
Biocarta_no2il12_pathway	MSIGDB_C2	1.3465	-0.370092	IL12RB1
Biocarta_il5_pathway	MSIGDB_C2	1.3465	-0.370092	IL5
Biocarta_pdzs_pathway	MSIGDB_C2	1.3465	-0.370092	NCAM1
Biocarta_skp2e2f_pathway	MSIGDB_C2	1.3465	-0.370092	CCNE1
Biocarta_alternative_pathway	MSIGDB_C2	1.3465	-0.370092	C8A
Lactose Degradation	SMPDB	1.3465	-0.370092	ATP1B2
Trehalose Degradation	PATHWHIZ	1.3465	-0.370092	ATP1B2
Lactose Intolerance	PATHWHIZ	1.3465	-0.370092	ATP1B2
Kidney Function - Ascending Limb Of The Loop Of Henle	PATHWHIZ	1.3465	-0.370092	ATP1B2
Ncrnas Involved In Stat3 Signaling In Hepatocellular Carcinoma	WikiPathways	1.3465	-0.370092	IL6ST
Macrophage Markers	WikiPathways	1.3465	-0.370092	CD14
Sphingolipid Pathway	WikiPathways	1.3465	-0.370092	SPTLC2
Nrxn1 Deletion Syndrome	WikiPathways	1.3465	-0.370092	GRIA4
Mammary Gland Development Pathway Involution Stage 4 Of 4	WikiPathways	1.3465	-0.370092	IL6ST
Udp Derived Sugars Synthesis In Fibroblasts	WikiPathways	1.3465	-0.370092	HK3
Sphingolipid Metabolism Integrated Pathway	WikiPathways	1.3465	-0.370092	SPTLC2
Perturbations To Host Cell Autophagy Induced By Sars Cov 2 Proteins	WikiPathways	1.3465	-0.370092	APOB
Mirnas Involved In Dna Damage Response	WikiPathways	1.3465	-0.370092	CCNE1
Meiotic Spindle Organization	GOBP	1.3465	-0.370092	CCNB2
Acid Secretion	GOBP	1.3465	-0.370092	GHRL
Glutathione Biosynthetic Process	GOBP	1.3465	-0.370092	GGT5
Neuronal Action Potential	GOBP	1.3465	-0.370092	SCN4B
Ventricular Compact Myocardium Morphogenesis	GOBP	1.3465	-0.370092	LRP2
Dorsal Aorta Development	GOBP	1.3465	-0.370092	DLL4
Regulation Of Skeletal Muscle Acetylcholine-Gated Channel Clustering	GOBP	1.3465	-0.370092	FZD9
Polyol Catabolic Process	GOBP	1.3465	-0.370092	GK5
Corticosteroid Receptor Signaling Pathway	GOBP	1.3465	-0.370092	CALR
Regulation Of Bone Development	GOBP	1.3465	-0.370092	GHRL
Regulation Of Ventricular Cardiac Muscle Cell Action Potential	GOBP	1.3465	-0.370092	BIN1
Monocyte Activation	GOBP	1.3465	-0.370092	CSF1
Sphingoid Biosynthetic Process	GOBP	1.3465	-0.370092	SPTLC2
Positive Regulation Of Fibroblast Growth Factor Receptor Signaling Pathway	GOBP	1.3465	-0.370092	NPTN
Positive Regulation Of Mitotic Cell Cycle Spindle Assembly Checkpoint	GOBP	1.3465	-0.370092	BIRC5
Dichotomous Subdivision Of An Epithelial Terminal Unit	GOBP	1.3465	-0.370092	PLXNA1
Endothelial Cell Apoptotic Process	GOBP	1.3465	-0.370092	CD248
Cellular Response To Bacterial Lipopeptide	GOBP	1.3465	-0.370092	CD14
Hypothalamus Gonadotrophin-Releasing Hormone Neuron Differentiation	GOBP	1.3465	-0.370092	PLXNA1
Positive Regulation Of T Cell Differentiation In Thymus	GOBP	1.3465	-0.370092	IHH
Positive Regulation Of Cell Cycle Checkpoint	GOBP	1.3465	-0.370092	BIRC5
Interleukin-27-Mediated Signaling Pathway	GOBP	1.3465	-0.370092	IL6ST
Ubiquinone Biosynthetic Process	GOBP	1.3465	-0.370092	COQ10A
Positive Regulation Of Cell Maturation	GOBP	1.3465	-0.370092	ADAM7
Anatomical Structure Regression	GOBP	1.3465	-0.370092	CD248
Positive Regulation Of Cell Fate Commitment	GOBP	1.3465	-0.370092	IL12RB1
Hypothalamus Gonadotrophin-Releasing Hormone Neuron Development	GOBP	1.3465	-0.370092	PLXNA1
Cellular Response To Bacterial Lipoprotein	GOBP	1.3465	-0.370092	CD14
Positive Regulation Of Spindle Checkpoint	GOBP	1.3465	-0.370092	BIRC5
Hypothalamus Cell Differentiation	GOBP	1.3465	-0.370092	PLXNA1
Regulation Of Cardiac Muscle Adaptation	GOBP	1.3465	-0.370092	BMP10
Intracellular Potassium Ion Homeostasis	GOBP	1.3465	-0.370092	ATP1B2
Cardiac Neural Crest Cell Development Involved In Outflow Tract Morphogenesis	GOBP	1.3465	-0.370092	FOLR1
Positive Regulation Of Cyclin-Dependent Protein Kinase Activity	GOBP	1.3465	-0.370092	EGFR
Regulation Of Mitochondrial Fusion	GOBP	1.3465	-0.370092	TFRC
Sphingosine Biosynthetic Process	GOBP	1.3465	-0.370092	SPTLC2
Endocrine Hormone Secretion	GOBP	1.3465	-0.370092	GHRL
Negative Regulation Of Hepatocyte Apoptotic Process	GOBP	1.3465	-0.370092	IGF1R
Response To Sodium Phosphate	GOBP	1.3465	-0.370092	PHEX
Positive Regulation Of Memory T Cell Differentiation	GOBP	1.3465	-0.370092	IL12RB1
Negative Regulation Of Camp-Mediated Signaling	GOBP	1.3465	-0.370092	PDE3A
Bone Trabecula Formation	GOBP	1.3465	-0.370092	MMP2
Insemination	GOBP	1.3465	-0.370092	SEMG1
Positive Regulation Of Protein Kinase A Signaling	GOBP	1.3465	-0.370092	ADIPOQ
Positive Regulation Of Odontogenesis	GOBP	1.3465	-0.370092	CSF1
Protein Maturation By Protein Folding	GOBP	1.3465	-0.370092	CALR
Response To Bacterial Lipopeptide	GOBP	1.3465	-0.370092	CD14
Stress Granule Disassembly	GOBP	1.3465	-0.370092	DYRK3
Midgut Development	GOBP	1.3465	-0.370092	EGFR
Negative Regulation Of Hormone Metabolic Process	GOBP	1.3465	-0.370092	BMP5
Hematopoietic Stem Cell Homeostasis	GOBP	1.3465	-0.370092	OCIAD1
Negative Regulation Of Low-Density Lipoprotein Particle Clearance	GOBP	1.3465	-0.370092	APOC3
Ionotropic Glutamate Receptor Signaling Pathway	GOBP	1.3465	-0.370092	GRIA4
Response To Bacterial Lipoprotein	GOBP	1.3465	-0.370092	CD14
Female Meiosis I	GOBP	1.3465	-0.370092	CCNB2
Cerebellar Granular Layer Development	GOBP	1.3465	-0.370092	CBLN1
Regulation Of Urine Volume	GOBP	1.3465	-0.370092	NPPB
Positive Regulation Of Toll-Like Receptor 4 Signaling Pathway	GOBP	1.3465	-0.370092	CD14
Actin Crosslink Formation	GOBP	1.3465	-0.370092	LCP1
Regulation Of Cardiac Muscle Hypertrophy In Response To Stress	GOBP	1.3465	-0.370092	BMP10
Acidic Amino Acid Transport	GOBP	1.3465	-0.370092	NTRK2
Positive Regulation Of Platelet Aggregation	GOBP	1.3465	-0.370092	IL6ST
Quinone Biosynthetic Process	GOBP	1.3465	-0.370092	COQ10A
Cellular Response To Oxidised Low-Density Lipoprotein Particle Stimulus	GOBP	1.3465	-0.370092	TLR4
Phosphatidylcholine Biosynthetic Process	GOBP	1.3465	-0.370092	APOA1
Trif-Dependent Toll-Like Receptor Signaling Pathway	GOBP	1.3465	-0.370092	TLR4
Regulation Of Centriole Replication	GOBP	1.3465	-0.370092	NPM1
I-Kappab Phosphorylation	GOBP	1.3465	-0.370092	TLR4
Transforming Growth Factor Beta Production	GOBP	1.3465	-0.370092	ITGAV
Negative Regulation Of Cell-Cell Adhesion Mediated By Cadherin	GOBP	1.3465	-0.370092	BMP6
Myd88-Independent Toll-Like Receptor Signaling Pathway	GOBP	1.3465	-0.370092	TLR4
Positive Regulation Of Transcription Regulatory Region Dna Binding	GOBP	1.3465	-0.370092	IGF1
Positive Regulation Of Vascular Endothelial Growth Factor Signaling Pathway	GOBP	1.3465	-0.370092	ROBO1
Regulation Of Retinoic Acid Receptor Signaling Pathway	GOBP	1.3465	-0.370092	CALR
Negative Regulation Of Striated Muscle Contraction	GOBP	1.3465	-0.370092	BIN1
Interleukin-5-Mediated Signaling Pathway	GOBP	1.3465	-0.370092	IL5
Estrous Cycle	GOBP	1.3465	-0.370092	IGF1R
Voltage-Gated Calcium Channel Complex	GOCC	1.3465	-0.370092	CACNA2D3
Cation-Transporting Atpase Complex	GOCC	1.3465	-0.370092	ATP1B2
Septin Ring	GOCC	1.3465	-0.370092	SEPTIN10
Sodium:potassium-Exchanging Atpase Complex	GOCC	1.3465	-0.370092	ATP1B2
Emc Complex	GOCC	1.3465	-0.370092	EMC8
Golgi Medial Cisterna	GOCC	1.3465	-0.370092	ST3GAL1
Node Of Ranvier	GOCC	1.3465	-0.370092	BIN1
Septin Complex	GOCC	1.3465	-0.370092	SEPTIN10
Astrocyte Projection	GOCC	1.3465	-0.370092	ATP1B2
Palmitoyltransferase Activity	GOMF	1.3465	-0.370092	SPTLC2
Cell-Substrate Adhesion	GOMF	1.3465	-0.370092	ITGA11
Omega Peptidase Activity	GOMF	1.3465	-0.370092	GGT5
Protein Phosphatase Activator Activity	GOMF	1.3465	-0.370092	IGFBP3
C-Acyltransferase Activity	GOMF	1.3465	-0.370092	SPTLC2
Transmitter-Gated Monoatomic Ion Channel Activity Involved In Regulation Of Postsynaptic Membrane Potential	GOMF	1.3465	-0.370092	GRIA4
Histone Demethylase Activity	GOMF	1.3465	-0.370092	JARID2
Glutamate Receptor Signaling Pathway	GOMF	1.3465	-0.370092	GRIA4
Glutamate Receptor Activity	GOMF	1.3465	-0.370092	GRIA4
Cell-Matrix Adhesion	GOMF	1.3465	-0.370092	ITGA11
Cell-Matrix Adhesion Mediator Activity	GOMF	1.3465	-0.370092	ITGA11
Protein Demethylase Activity	GOMF	1.3465	-0.370092	JARID2
Muscle Cell Differentiation	GOBP	1.34398	-1.63395	PTGFRN;IGF1;ADAMTS5;BMP10;CALR;BIN1	SOX9;NPNT;QKI
Regulation Of Organelle Assembly	GOBP	1.34369	0.54022	IL5;LCP1;NPM1;EHMT2;CBLN1	ELAPOR1;SMAD4;EFNB1;USP10;CSF2
Immune Receptor Activity	GOMF	1.34369	0.54022	IL12RB1;IL11RA;IL6ST;LIFR;LILRA4	IL10RA;EPOR;KLRF1;GFRAL;HLA-DRB3
Chromosome Segregation	GOBP	1.34369	-0.822215	CCNB2;CCNE1;SPC25;BIRC5;EHMT2	ZW10;KIF23;DCTN2;ABRAXAS2
Regulation Of Transmembrane Transport	GOBP	1.34304	-2.0984	PHB2;STXBP4;IGF1;INSR;ADIPOQ;NPPA;ATP1B2;SCN4B;BIN1	SHANK3;RELN;LEP;CCL2;GH1
Phosphate-Containing Compound Metabolic Process	GOBP	1.34268	-1.18104	TLR4;CSNK2A2;NPPB;GLYAT;HK3;EGFR;CCNE1;DYRK3;PPTC7;GK5;IGFBP3;ROR1;ERBB3;NTRK3;APOA1;PRKCD;PLA2G10;ABL2;INSR;BIRC5;CDC42BPB;IGF1R;DAPK2;ENTPD5;NTRK2;PLA2G7;NPPA;SPTLC2;PLA2G2C	GPD1;PPM1D;PDK2;GPCPD1;MAP3K3;AK5;TGFB1;NT5E;DUSP23;PNPO;ENTPD2;MECP2;NDUFA5;PIM2;DUSP10;RELN;LPL;PDHB;LIPG;NAPEPLD;DLST;MOCOS;GIMAP7;RPS6KB2;LIMK1;CCL2;ACVR1B;FGFR2;MAPK11;HINT1;INSRR;PLAAT2;ADM2;EFEMP1;SLC27A2;IDO1;SULT2A1
Salivary Gland Development	GOBP	1.3422	3.16391	EGFR;PLXNA1	EDA;TGFB1;FGF8;TGM2;FGFR2;TWSG1
Heart Looping	GOBP	1.3422	2.05047	FOLR1;IHH	NOTCH2;HIF1A;FGF8;DLL1
Negative Regulation Of Blood Vessel Endothelial Cell Migration	GOBP	1.3422	2.05047	DLL4;GDF2	TGFB1;MECP2;APOE;SPRED1
Regulation Of Muscle Tissue Development	GOBP	1.3422	1.46279	ERBB3;FGF3	TGFB1;FGF8;DLL1
Regulation Of T Cell Apoptotic Process	GOBP	1.3422	1.46279	CD274;ST3GAL1	HIF1A;CCL5;IDO1
Activin Receptor Signaling Pathway	GOBP	1.3422	1.46279	BMP10;GDF2	SMAD2;SMAD4;ACVR1B
Sulfur Compound Catabolic Process	GOBP	1.3422	1.46279	IDS;DPEP2	SGSH;HPSE;HYAL1
Hormone Receptor Binding	GOMF	1.3422	1.46279	NPPB;NPPA	FABP4;LEP;GH1
Negative Regulation Of Canonical Nf-Kappab Signal Transduction	GOBP	1.3422	0.868576	CASP8;ADIPOQ	USP10;PYCARD
Regulation Of Cell Migration Involved In Sprouting Angiogenesis	GOBP	1.3422	0.868576	HMOX1;DLL4	MAP3K3;SPRED1
Embryo Implantation	GOBP	1.3422	0.868576	FBLN1;MMP2	FUT7;STC1
Striated Muscle Cell Proliferation	GOBP	1.3422	-0.503061	JARID2;BMP10	MAPK11
Negative Regulation Of Intracellular Protein Transport	GOBP	1.3422	-0.503061	ADIPOQ;APOD	UBE2G2
Regulation Of Mitotic Sister Chromatid Separation	GOBP	1.3422	-0.503061	SPC25;BIRC5	ZW10
Lateral Plasma Membrane	GOCC	1.3422	-0.503061	ERBB3;ATP1B2	TACSTD2
Presynaptic Active Zone	GOCC	1.3422	-0.503061	PHB2;STX2	GAD1
Histone Methyltransferase Activity	GOMF	1.3422	-0.503061	JARID2;EHMT2	SMYD2
Positive Regulation Of Glucose Metabolic Process	GOBP	1.3422	-1.13711	IGF1;INSR
Positive Regulation Of Pattern Recognition Receptor Signaling Pathway	GOBP	1.3422	-1.13711	TLR4;CD14
Positive Regulation Of Nitric Oxide Biosynthetic Process	GOBP	1.3422	-1.13711	TLR4;INSR
Endothelial Cell Proliferation	GOBP	1.3422	-1.13711	HMOX1;APOA1
Insulin-Like Growth Factor Receptor Signaling Pathway	GOBP	1.3422	-1.13711	IGF1;IGF1R
Regulation Of Sodium Ion Transmembrane Transport	GOBP	1.3422	-1.13711	ATP1B2;SCN4B
Schwann Cell Development	GOBP	1.3422	-1.13711	ERBB3;NTRK2
Regulation Of Transcription Elongation By Rna Polymerase Ii	GOBP	1.3422	-1.13711	NELFE;NELFA
Thymus Development	GOBP	1.3422	-1.13711	JARID2;CCNB2
Wnt-Protein Binding	GOMF	1.3422	-1.13711	FZD9;ROR1
Cell Division	GOBP	1.33866	-0.619435	SEPTIN10;RHOC;CCNB2;CCNE1;DYRK3;ZBTB16;SPC25;BIRC5	PELO;TEAD3;CLTC;ZW10;FGFR2;KIF23;CABLES2;CUZD1;ABRAXAS2
Hepaticobiliary System Development	GOBP	1.338	2.1077	JARID2;CSNK2A2;EGFR;IHH	HNF1A;NOTCH2;VTN;CEBPA;CDK5RAP3;GUCD1;SOX9;SULF2
Digestive System Development	GOBP	1.338	2.1077	EGFR;IHH;IL6ST;INSR	SMAD2;CLMP;HIF1A;ID2;HIP1R;SOX9;RARRES2;FGFR2
Liver Development	GOBP	1.338	2.1077	JARID2;CSNK2A2;EGFR;IHH	HNF1A;NOTCH2;VTN;CEBPA;CDK5RAP3;GUCD1;SOX9;SULF2
Positive Regulation Of Endothelial Cell Proliferation	GOBP	1.338	0.622758	HMOX1;GHRL;BMP6;GDF2	HIF1A;HMGB2;VEGFC;MYDGF
B Cell Mediated Immunity	GOBP	1.338	-1.64998	SERPING1;C8G;C8A;PRKCD	IGHG4
Monoatomic Ion Transport	GOBP	1.3317	-1.78	SCARA5;LRP2;GRIA4;ITGAV;NPPA;TFRC;ATP1B2;SCN4B;CACNA2D3	NIPAL4;HTR2A;CLTC;ATOX1;GP1BB;CCL5
Hif-1-Alpha Transcription Factor Network	PATHWAY INTERACTION DATABASE NCI-NATURE CURATED DATA	1.33074	2.94135	HMOX1;NPM1;TFRC	JUN;SMAD4;HIF1A;CREBBP;ID2;NT5E;LEP;SERPINE1
Embryonic Placenta Development	GOBP	1.33074	2.06205	CASP8;EGFR;BMP5	DNAJB6;HIF1A;CEBPA;FGFR2;CSF2;CCN1
Positive Regulation Of Cold-Induced Thermogenesis	GOBP	1.33074	1.60983	GHRL;ADIPOQ;IGF1R	FABP4;IRF4;LEP;IL18;OXT
Negative Regulation Of Protein Serine/Threonine Kinase Activity	GOBP	1.33074	1.60983	PRKCD;ADIPOQ;NPPA	CEBPA;DUSP10;CDK5RAP3;APOE;PYCARD
Limbic System Development	GOBP	1.33074	1.60983	LRP8;IGF1R;PLXNA1	NEFL;MECP2;RELN;FGFR2;ALDH1A3
Regulation Of Immunoglobulin Production	GOBP	1.33074	0.722169	IL5;PHB2;TFRC	DNAJB9;TGFB1;HLA-E
Pyruvate Metabolic Process	GOBP	1.33074	0.722169	ENO2;HK3;PGAM4	HOGA1;HTR2A;PDHB
Regulation Of Organ Growth	GOBP	1.33074	0.722169	JARID2;IGF1;BMP10	FGF8;FGFR2;MAPK11
Ncrnas Involved In Wnt Signaling In Hepatocellular Carcinoma	WikiPathways	1.33074	-0.628297	CSNK2A2;FZD9;ROR1	JUN;ELAVL1
Regulation Of Leukocyte Cell-Cell Adhesion	GOBP	1.32874	1.14123	CLEC4G;IL12RB1;IHH;ZBTB16;IL6ST;IGF1;ABL2;CD274;GPNMB;TFRC	IL12A;PBRM1;EFNB1;DUSP10;FUT7;PYCARD;CCL5;MALT1;LEP;CCL2;HLA-E;IL18;HLA-DRB3;TWSG1;IDO1
Cellular Response To Transforming Growth Factor Beta Stimulus	GOBP	1.32692	2.46057	APOA1;POSTN;IGF1R;PDE3A;CLEC3B	JUN;SMAD2;SMAD4;TGFB1;ID1;GDF10;PDGFD;SOX9;FGFR2;NPNT;CTSK
Regulation Of Extrinsic Apoptotic Signaling Pathway	GOBP	1.32692	1.45345	TLR4;HMOX1;ITGAV;BMP5;IGF1	HMGB2;PYCARD;FGA;SERPINE1;CSF2;FGG;TNFRSF12A;GFRAL
Positive Regulation Of Leukocyte Cell-Cell Adhesion	GOBP	1.32648	1.44317	IL12RB1;IHH;ZBTB16;IL6ST;IGF1;ABL2;CD274;TFRC	IL12A;PBRM1;EFNB1;DUSP10;FUT7;PYCARD;CCL5;MALT1;LEP;CCL2;HLA-E;IL18;HLA-DRB3
Humoral Immune Response	GOBP	1.32648	0.947421	SERPING1;PRTN3;C8G;IFNA4;CFHR3;C8A;COLEC10;SEMG1	NOTCH2;IGHG4;FCN3;CFHR1;RNASE3;CCL2;HLA-E;FGA;LGALS4;RARRES2;CFH
Postsynaptic Specialization	GOCC	1.32491	-1.33959	GRIA4;FLRT3;PALM;PHB2;NTRK2;NPTN;LRRC4C	SHANK3;MPP2;HIP1R;SRGAP2;SEMA4F
Hemopoiesis	GOBP	1.32124	1.99689	CSF1;CLEC4G;TLR4;PRTN3;IFNA4;CASP8;CEBPE;DYRK3;ZBTB16;FZD9;PLA2G10;DLL4;ST3GAL1;TFRC	DNAJB9;NOTCH2;ASH2L;HIF1A;FLT3LG;TGFB1;ID2;CD8A;CEBPA;IRF4;EPOR;CDK5RAP3;CASP10;GP1BB;FUT7;SH2B3;MALT1;LEP;FGFR2;CSF2;DLL1;THPO;MPIG6B;QKI;TWSG1;CTSK
Myeloid Cell Homeostasis	GOBP	1.31835	0.605306	CSF1;HMOX1;DYRK3;PLA2G10	ID2;CDK5RAP3;SH2B3;MPIG6B
Regulation Of Actin Filament Length	GOBP	1.31835	-0.747066	SCIN;CYRIA;PRKCD;BIN1	ESAM;PYCARD;HIP1R
Regulation Of Actin Polymerization Or Depolymerization	GOBP	1.31835	-0.747066	SCIN;CYRIA;PRKCD;BIN1	ESAM;PYCARD;HIP1R
Regulation Of Hemopoiesis	GOBP	1.3182	1.80727	CSF1;CLEC4G;IL5;TLR4;SCIN;IL12RB1;CASP8;IHH;ZBTB16;ADIPOQ	NOTCH2;PBRM1;HIF1A;TGFB1;ID2;CEBPA;IRF4;DUSP10;IL17A;RASSF2;HMGB2;MALT1;ACVR1B;MAPK11;DLL1;IL18;THPO;QKI
Biological Process Involved In Interspecies Interaction Between Organisms	GOBP	1.31522	1.09526	CSF1;CLEC4G;TLR4;IL12RB1;SERPING1;PRTN3;C8G;IFNA4;CD14;CASP8;EGFR;NCAM1;ITGAV;CEBPE;PHB2;ITGA5;C8A;STXBP4;APOB;PRKCD;PLA2G10;ADAMTS5;ADAMTS13;CD207;INSR;ADIPOQ;CD274;CALR;COLEC10;TFRC;SEMG1;LILRA4	IL10RA;JUN;IL12A;TREML1;NOTCH2;PPM1D;PQBP1;SENP7;SAP30;HIF1A;IGHG4;HTR2A;IFIT3;CCL1;FCN3;FABP4;CFHR1;RNASE3;MECP2;RAB2B;IRF4;RPSA;FN1;PIM2;DUSP10;IL17A;LPL;HMGB2;CCL22;NAPEPLD;APOE;PYCARD;CCL5;MALT1;LCE3B;CCL2;HLA-E;FGA;SERPINE1;LGALS4;RARRES2;FGFR2;CFH;CRP;CSF2;MAPK11;IL18;HYAL1;HAVCR1;LYG1;IDO1
Transmembrane Receptor Protein Serine/Threonine Kinase Signaling Pathway	GOBP	1.31456	1.83687	GDF11;BMP5;APOA1;BMP10;BMP6;GDF2	JUN;SMAD2;NOTCH2;SMAD4;TGFB1;ID1;GDF10;ACVR1B;NPNT;PPM1L;TWSG1
Inorganic Ion Transmembrane Transport	GOBP	1.31456	-1.66873	SCARA5;ITGAV;NPPA;ATP1B2;SCN4B;CACNA2D3	NIPAL4;HTR2A;GP1BB
Asymmetric Synapse	GOCC	1.31172	-1.35509	GRIA4;FLRT3;PALM;PHB2;NTRK2;NPTN;LRRC4C	SHANK3;MPP2;HIP1R;SRGAP2;SEMA4F
Hallmark_apical_junction	MSIGDBHALLMARK	1.31034	-0.856303	AMIGO2;EGFR;CNTN1;ADAMTS5;MMP2	VWF;MAPK11;ICAM4;VCAN
Leukocyte Proliferation	GOBP	1.31034	-1.21958	CSF1;CLEC4G;TLR4;IFNA4;PRKCD	EFNB1;MALT1;IDO1
Positive Regulation Of Leukocyte Activation	GOBP	1.30771	1.11524	IL5;TLR4;IL12RB1;IHH;ZBTB16;IL6ST;IGF1;ABL2;CD274;TFRC	IL12A;PBRM1;EFNB1;TGFB1;CEBPA;DUSP10;PYCARD;CCL5;MALT1;LEP;CCL2;HLA-E;IL18;HLA-DRB3;HAVCR1
Enzyme Inhibitor Activity	GOMF	1.30771	-1.86511	SERPING1;CST6;SPINK4;NPM1;MGAT5;TIMP2;BIRC5;YWHAG;APOC3;BIN1	APLP2;COL28A1;SERPINB8;TIMP1;SERPINA7;SERPINE1;SPRED1
Hallmark_angiogenesis	MSIGDBHALLMARK	1.3069	2.55661	ITGAV;POSTN	VTN;LPL;TIMP1;STC1;VCAN
Determination Of Heart Left/Right Asymmetry	GOBP	1.3069	1.99553	FOLR1;IHH	NOTCH2;HIF1A;FGF8;DLL1
Regulation Of Vasoconstriction	GOBP	1.3069	1.99553	EGFR;MMP2	HTR2A;LEP;FGA;FGG
P53 Binding	GOMF	1.3069	1.99553	NTRK3;EHMT2	SMYD2;HIF1A;CREBBP;USP10
Pid_beta_catenin_nuc_pathway	MSIGDB_C2	1.3069	1.41583	MMP2;YWHAG	JUN;ID2;VCAN
Photodynamic Therapy Induced Nf Kb Survival Signaling	WikiPathways	1.3069	1.41583	BIRC5;MMP2	BCL2L2;EGLN2;CSF2
Ppar Signaling Pathway	WikiPathways	1.3069	1.41583	APOA1;APOC3	FABP4;LPL;SLC27A2
Foxa2 And Foxa3 Transcription Factor Networks	PATHWAY INTERACTION DATABASE NCI-NATURE CURATED DATA	1.3069	0.832854	APOA1;TFRC	HNF1A;CEBPA
Hematopoietic Stem Cell Differentiation	WikiPathways	1.3069	0.832854	CSF1;IL5	ACVR1B;CSF2
Ceramide Biosynthetic Process	GOBP	1.3069	0.832854	ST3GAL1;SPTLC2	ST6GALNAC4;ST8SIA4
Prader Willi And Angelman Syndrome	WikiPathways	1.3069	-0.531499	GHRL;KISS1	OXT
Positive Regulation Of Mitotic Nuclear Division	GOBP	1.3069	-0.531499	IGF1;INSR	FGF8
Regulation Of Insulin Secretion Involved In Cellular Response To Glucose Stimulus	GOBP	1.3069	-0.531499	GHRL;STXBP4	HIF1A
Transcription Repressor Complex	GOCC	1.3069	-0.531499	ZBTB16;BIN1	C1D
Biocarta_nfat_pathway	MSIGDB_C2	1.3069	-1.17163	IGF1;NPPA
Pid_notch_pathway	MSIGDB_C2	1.3069	-1.17163	CNTN1;DLL4
Pathogenic Escherichia Coli Infection	WikiPathways	1.3069	-1.17163	TLR4;CD14
Response To Testosterone	GOBP	1.3069	-1.17163	IGF1R;CALR
Positive Regulation Of Nitric Oxide Metabolic Process	GOBP	1.3069	-1.17163	TLR4;INSR
Cortical Cytoskeleton Organization	GOBP	1.3069	-1.17163	LCP1;CALR
Molecular Sequestering Activity	GOMF	1.3069	-1.17163	CASTOR1;YWHAG
Neural Tube Formation	GOBP	1.30628	-0.650387	LRP2;FOLR1;BMP5	HIF1A;TGFB1
Intracellular Glucose Homeostasis	GOBP	1.30628	-0.650387	HK3;CMA1;IGF1R	SMAD4;HIF1A
Endoplasmic Reticulum Protein-Containing Complex	GOCC	1.30628	-0.650387	EMC8;CALR;SPTLC2	ZW10;SEC61B
Metal Ion Transmembrane Transporter Activity	GOMF	1.30628	-1.12902	ITGAV;SCN4B;CACNA2D3	NIPAL4
Peripheral Nervous System Development	GOBP	1.30628	-1.82006	LAMA2;ERBB3;NTRK2
Regulation Of Cellular Biosynthetic Process	GOBP	1.30239	0.6511	CSF1;IL5;TLR4;MSR1;JARID2;IL12RB1;RBM46;DKKL1;CD14;HMOX1;CASP8;EGFR;IHH;CCNE1;ITGAV;CEBPE;PHB2;NPM1;NELFE;BMP5;ZBTB16;NFYA;PPTC7;RNF141;NIF3L1;GHRL;NELFA;RFX5;ROR1;ERBB3;IL6ST;NTRK3;APOA1;APOB;PRKCD;PLA2G10;IGF1;CNTN1;DLL4;LRP8;INSR;POSTN;BIRC5;ADIPOQ;BMP10;BMP6;H2AZ1;IGF1R;APOD;NTRK2;GDF2;CD274;GPNMB;CALR;CLEC3B;ROBO1;EHMT2;APOC3;TFRC;NPTN;FGF3;LILRA4;BIN1	JUN;SMAD2;IL12A;LRP1;HABP4;HNF1A;MSR1;DNAJB9;NOTCH2;PPM1D;PQBP1;ELAVL1;DNAJB6;POU2F1;SMAD4;PELO;PBRM1;SMYD2;PDK2;HMG20A;CSDE1;APBB2;SF1;APBB1;ASH2L;TEAD3;SAP30;SRSF7;HIF1A;SCAMP5;HTR2A;CREBBP;CCL1;CLTC;DDX25;EDA;OSM;FCN3;TGFB1;MBD1;FGF8;FABP4;ID1;ID2;SQSTM1;CES1;CRNN;CEBPA;MECP2;BAG2;RAB2B;IRF4;FN1;PIM2;MOSPD1;CDK5RAP3;BTN3A2;RELN;IL17A;LPL;HMGB2;APOE;PYCARD;DMRTB1;EIF2A;RPS6KB2;CCL5;MALT1;SOX9;LEP;CCL2;HLA-E;TNC;ACVR1B;SERPINE1;FGFR2;CRP;FABP3;CSF2;MAPK11;PRDX5;DLL1;HPSE;IL18;HINT1;CCN1;NPNT;TMED10;QKI;C1D;ADM2;SULF2;SLTM;EFEMP1;TWSG1;MYDGF;IDO1;DHFR
Regulation Of Actin Filament Organization	GOBP	1.30005	-0.682143	SCIN;RHOC;CYRIA;APOA1;PRKCD;BIN1	SHANK3;TACSTD2;ESAM;PYCARD;HIP1R;LIMK1
Lipid Metabolic Process	GOBP	1.29931	1.31169	LRP2;HPGDS;KDSR;EGFR;GGT5;GK5;APOA1;APOB;PLA2G10;LRP8;ADIPOQ;APOD;PLA2G7;PDE3A;ST3GAL1;APOC3;SPTLC2;DPEP2;PLA2G2C	LRP1;GPD1;GLTP;GPCPD1;GM2A;CES1;ADH1A;CEBPA;MECP2;ST8SIA1;FUT7;ST6GALNAC4;LPL;LIPG;NAPEPLD;APOE;ACBD4;SCCPDH;LEP;RARRES2;IL1RN;PEX5;ST8SIA4;PPM1L;MBTPS1;QKI;PLAAT2;VSIG2;SLC27A2;SULT2A1;ALDH1A3
Dendritic Spine	GOCC	1.29897	0.588256	GRIA4;PALM;LAMA2;NTRK2	SHANK3;MPP2;HIP1R;SRGAP2
Hallmark_kras_signaling_dn	MSIGDBHALLMARK	1.29897	-0.766061	IL5;PNMT;ZBTB16;CD207	HNF1A;PDK2;OXT
Protein-Containing Complex	GOCC	1.29884	-1.46921	ENO2;APOM;LRP2;CSF1;GRIA4;TLR4;MSR1;JARID2;SEPTIN10;CSNK2A2;IL12RB1;GDF11;C8G;NPPB;COL6A2;CD14;EMC8;CUL1;CASP8;CCNB2;IL11RA;LAMA2;EGFR;CCNE1;ITGA11;ITGAV;CEBPE;PHB2;NPM1;NELFE;ITGA5;ZBTB16;NFYA;MRPL50;SPC25;CASTOR1;NELFA;C8A;RFX5;IGFBP3;ROR1;ERBB3;IL6ST;NTRK3;APOA1;APOB;IGF1;LRP8;INSR;BIRC5;ADIPOQ;H2AZ1;IGF1R;NTRK2;PLA2G7;CALR;NPPA;LIFR;EHMT2;APOC3;COLEC10;IGFALS;TFRC;SEMG1;ATP1B2;SPTLC2;STX2;SCN4B;LILRA4;ZPBP;CACNA2D3;PLXNA1;BIN1	JUN;SMAD2;IL12A;LRP1;COL28A1;GPD1;COL6A1;HNF1A;MSR1;NOTCH2;ELAVL1;ITGAL;POU2F1;SMAD4;ORC6;PELO;NXF1;PBRM1;PDK2;NAPB;KLHL12;PSMG3;PLEKHA7;CSDE1;SF1;ASH2L;TEAD3;SAP30;HIF1A;BCL2L2;VTN;IGHG4;HTR2A;CREBBP;CLTC;SPSB1;GABBR2;EDA;FCN3;MBD1;ID2;CD8A;CFHR1;DYNLRB2;HBQ1;CEBPA;TGM2;MECP2;NDUFA5;BAG2;IRF4;RPSA;FN1;POP7;ESAM;BLOC1S2;CDK5RAP3;QTRT1;CASP10;GP1BB;IZUMO1;RELN;USP10;LPL;COL18A1;RASSF2;PDHB;TIMM23;TRIM54;HMGB2;DLST;APOE;NME8;UTP6;TRAPPC6A;PYCARD;DMRTB1;EIF2A;ZW10;MALT1;SOX9;HLA-E;TNC;FGA;ACVR1B;SERPINE1;FGFR2;CFH;CSF2;FGG;KIF23;DCTN2;EEF1B2;HINT1;PEX5;INSRR;TMED10;GFRAL;HLA-DRB3;MRPL52;C1D;SEC61B;VTI1A;GH1;ABRAXAS2
Secretory Granule	GOCC	1.29862	0.694881	CD93;CSNK2A2;SERPING1;PRTN3;DKKL1;CD14;HK3;ITGAV;CPPED1;TIMP2;GHRL;APOA1;KLK4;PRKCD;PLA2G10;IGF1;CMA1;CALR;CLEC3B;SPACA1;ZPBP	APLP2;TREML1;ITGAL;TOR4A;TGFB1;THBS2;GM2A;RNASE3;RAB2B;PDYN;FN1;IZUMO1;TIMP1;PYCARD;SCCPDH;FGA;SERPINE1;VWF;RARRES2;VEGFC;FGG;CPE;HPSE;KLK15;TMED10;CUZD1;IQCF1;OXT;SLC27A2;CT55
Regulation Of T Cell Activation	GOBP	1.29728	1.10237	CLEC4G;IL12RB1;IHH;ZBTB16;IL6ST;IGF1;ABL2;CD274;GPNMB;TFRC	IL12A;PBRM1;EFNB1;IRF4;DUSP10;PYCARD;CCL5;MALT1;LEP;CCL2;HLA-E;IL18;HLA-DRB3;TWSG1;IDO1
Nuclear Division	GOBP	1.29393	-0.579365	RBM46;CCNB2;CCNE1;BIRC5;EHMT2	FGF8;ZW10;KIF23;DCTN2;ABRAXAS2
Gtpase Binding	GOMF	1.29393	-1.67641	LCP1;CYRIA;BIRC5;CDC42BPB;BIN1	SRGAP2;PEX5
Establishment Of Localization	GOBP	1.29244	1.19213	SCARA5;APOM;LRP2;GRIA4;TLR4;CD93;MSR1;SCIN;NPPB;OCIAD1;RCN3;CD14;FOLR1;EMC8;ARF5;PEX26;EGFR;ITGAV;CEBPE;PHB2;NPM1;FZD9;SPC25;GHRL;STXBP4;APOA1;APOB;PRKCD;PLA2G10;LRP8;INSR;YWHAG;IGF1R;APOD;NTRK2;CALR;NPPA;APOC3;TFRC;ATP1B2;STX2;SCN4B;PEAR1;PLA2G2C;CACNA2D3;SCARF2;CBLN1;BIN1	NEFL;IL10RA;SMAD2;LRP1;FBLN5;HNF1A;MSR1;RUFY1;ARFGAP1;ELAVL1;ITGAL;ARRDC3;NXF1;GLTP;NAPB;KLHL12;NIPAL4;SRSF7;HIF1A;BCL2L2;VTN;SCAMP5;HTR2A;CLTC;DDX25;FCN3;TGFB1;FABP4;PMP2;GM2A;SQSTM1;CES1;LRP12;RAB3B;HBQ1;TGM2;MECP2;ATOX1;RAB2B;PDIA4;BLOC1S2;SIL1;GP1BB;TIMM23;LIPG;APOE;TRAPPC6A;PHETA2;MAP6D1;PYCARD;HIP1R;CCL5;ZW10;MALT1;LIMK1;LEP;SERPINA7;FABP3;CSF2;FGG;CPE;DLL1;IL1RN;HPSE;DCTN2;PEX5;NPNT;TMED10;QKI;LMAN2;SEC61B;SLC66A1L;VTI1A;LGI3;ABRAXAS2;CANX;HAVCR1;SLC27A2;ASGR2
Positive Regulation Of Nitrogen Compound Metabolic Process	GOBP	1.29215	-1.2881	LRP2;CSF1;IL5;TLR4;BCAR3;IFNA4;RCN3;CASP8;EGFR;IHH;CEBPE;PHB2;NPM1;NELFE;BMP5;ITGA5;ZBTB16;NFYA;NIF3L1;NELFA;RFX5;IL6ST;NTRK3;PRKCD;PLA2G10;IGF1;LRP8;INSR;BIRC5;ADIPOQ;BMP10;BMP6;H2AZ1;IGF1R;NTRK2;GDF2;CD274;GPNMB;CLEC3B;ROBO1;TFRC;SEMG1;NPTN;FGF3	JUN;SMAD2;IL12A;LRP1;HABP4;HNF1A;NOTCH2;PQBP1;ELAVL1;POU2F1;SMAD4;ARRDC3;PBRM1;CSDE1;APBB2;APBB1;ASH2L;TEAD3;HIF1A;VTN;HTR2A;CREBBP;OSM;TGFB1;FGF8;ID2;SQSTM1;PDGFD;CEBPA;MECP2;BAG2;IRF4;PIM2;MOSPD1;CDK5RAP3;RELN;IL17A;RASSF2;HMGB2;APOE;PYCARD;EGLN2;HIP1R;RPS6KB2;CCL5;MALT1;SOX9;LEP;RARRES2;VEGFC;FGFR2;CSF2;DLL1;IL18;THPO;CCN1;NPNT;QKI;GH1;MYDGF
Regulation Of Establishment Of Protein Localization	GOBP	1.28907	-0.950474	TLR4;CSNK2A2;LCP1;EGFR;GHRL;STXBP4;PRKCD;IGF1;ADIPOQ;BMP6;APOD	IL12A;APBB1;HIF1A;TGFB1;APOE;CCL5;LEP;FGA;VEGFC;FGG;TMED10;UBE2G2
Regulation Of Inflammatory Response	GOBP	1.2869	2.45891	TLR4;GHRL;IL6ST;APOA1;PRKCD;PLA2G10;IGF1;CMA1;ADIPOQ;PLA2G7	IL10RA;CCL1;OSM;TGFB1;FABP4;NT5E;CEBPA;DUSP10;FUT7;IL17A;PIK3AP1;LPL;NAPEPLD;APOE;PYCARD;CCL5;HLA-E;TNC;SERPINE1;IL18;IDO1
Serine-Type Peptidase Activity	GOMF	1.28566	1.19954	PRTN3;PRSS27;KLK4;CMA1;MMP2;CPD	HTRA1;RELN;MMP7;F9;CTRC;CELA3B;KLK15;MBTPS1;CTSK
Terpenoid Metabolic Process	GOBP	1.28232	1.54211	LRP2;EGFR;LRP8	LRP1;ADH1A;NAPEPLD;RARRES2;ALDH1A3
Allograft Rejection	WikiPathways	1.28232	1.09874	IL5;CSNK2A2;C8A	IL12A;TGFB1;IL17A;HLA-E
Positive Regulation Of Osteoblast Differentiation	GOBP	1.28232	1.09874	IL6ST;IGF1;BMP6	GDF10;CEBPA;CCN1;NPNT
Regulation Of Tissue Remodeling	GOBP	1.28232	0.67648	EGFR;GPNMB;TFRC	TGFB1;LEP;IL18
Polyol Metabolic Process	GOBP	1.28232	0.67648	LRP2;GK5;SPTLC2	MECP2;LEP;DHFR
Membrane Organization	GOMF	1.28232	0.67648	APOA1;APOB;STX2	GLTP;APOE;VTI1A
Erbb Signaling Pathway	GOBP	1.28232	-0.672502	BCAR3;EGFR;ERBB3	SOX9;EFEMP1
Perinuclear Region Of Cytoplasm	GOCC	1.28028	-1.82154	CSF1;TLR4;LCP1;HMOX1;ARF5;PHEX;EGFR;FZD9;PRKCD;APOD;NTRK2;CALR;TFRC	DNAJB6;FLRT1;RAB3B;TGM2;MOSPD1;HMGB2;HIP1R;MALT1;PRDX5;VTI1A;ASGR2
Regulation Of Cell Cycle G1/S Phase Transition	GOBP	1.27987	1.2676	EGFR;PHB2;STXBP4;GPNMB	PBRM1;APBB1;ID2;CRNN;CCL2;HYAL1
Response To Uv	GOBP	1.27987	0.905053	EGFR;NPM1;PRKCD;MMP2	IL12A;CREBBP;TIMP1;MAPK11;HYAL1
Neuron Spine	GOCC	1.27987	0.571603	GRIA4;PALM;LAMA2;NTRK2	SHANK3;MPP2;HIP1R;SRGAP2
Response To Transforming Growth Factor Beta	GOBP	1.27771	2.38101	APOA1;POSTN;IGF1R;PDE3A;CLEC3B	JUN;SMAD2;SMAD4;TGFB1;ID1;GDF10;PDGFD;SOX9;FGFR2;NPNT;CTSK
Pancreatic Cancer Subtypes	WikiPathways	1.27288	1.94254	CST6;PLA2G10	KRT7;LGALS4;VSIG2;TNS4
Digestive Tract Morphogenesis	GOBP	1.27288	1.94254	EGFR;IHH	SMAD2;HIF1A;ID2;FGFR2
Labyrinthine Layer Development	GOBP	1.27288	1.37064	CASP8;BMP5	DNAJB6;FGFR2;CCN1
Apoptotic Cell Clearance	GOBP	1.27288	1.37064	ITGAV;PEAR1	LRP1;FCN3;TGM2
Positive Regulation Of Vascular Associated Smooth Muscle Cell Proliferation	GOBP	1.27288	0.798701	IGF1;MMP2	JUN;FGFR2
Positive Regulation Of Epithelial Cell Apoptotic Process	GOBP	1.27288	0.798701	CD248;HMOX1	TGFB1;CCL2
Carboxypeptidase Activity	GOMF	1.27288	0.798701	CPD;CPA4	CPA1;CPE
Amb2 Integrin Signaling	PATHWAY INTERACTION DATABASE NCI-NATURE CURATED DATA	1.27288	-0.559916	APOB;MMP2	LRP1
Negative Regulation Of Actin Filament Polymerization	GOBP	1.27288	-0.559916	SCIN;PRKCD	HIP1R
Chemorepellent Activity	GOMF	1.27288	-0.559916	FLRT3;APOA1	SEMA4F
Arrhythmogenic Right Ventricular Cardiomyopathy	WikiPathways	1.27288	-1.20559	ITGAV;CACNA2D3
Prostanoid Metabolic Process	GOBP	1.27288	-1.20559	HPGDS;PLA2G10
Prostaglandin Metabolic Process	GOBP	1.27288	-1.20559	HPGDS;PLA2G10
Epithelial Cell Apoptotic Process	GOBP	1.27288	-1.20559	CD248;HMOX1
Regulation Of Bone Resorption	GOBP	1.27288	-1.20559	EGFR;TFRC
Response To Dexamethasone	GOBP	1.27288	-1.20559	EGFR;IGF1R
Aminopeptidase Activity	GOMF	1.27288	-1.20559	ENPEP;MMP16
Serine Hydrolase Activity	GOMF	1.2714	1.18145	PRTN3;PRSS27;KLK4;CMA1;MMP2;CPD	HTRA1;RELN;MMP7;F9;CTRC;CELA3B;KLK15;MBTPS1;CTSK
Vesicle Lumen	GOCC	1.2696	0.756606	SERPING1;PRTN3;HK3;EGFR;CPPED1;TIMP2;GHRL;APOA1;PRKCD;IGF1;CLEC3B	TOR4A;TGFB1;GM2A;RNASE3;FN1;TIMP1;PYCARD;SCCPDH;FGA;SERPINE1;VWF;RARRES2;VEGFC;FGG;HPSE
Male Sex Determination	GOBP	1.26857	2.81134	INSR	SF1;SOX9;INSRR
Negative Regulation Of Glial Cell Apoptotic Process	GOBP	1.26857	1.9349	PRKCD	CCL2;DLL1
Regulation Of Metallopeptidase Activity	GOBP	1.26857	1.9349	TIMP2	LRP1;TIMP1
Positive Regulation Of Gonadotropin Secretion	GOBP	1.26857	1.9349	KISS1	SMAD4;LEP
Negative Regulation Of Muscle Tissue Development	GOBP	1.26857	1.9349	FGF3	TGFB1;FGF8
Regulation Of Cholesterol Biosynthetic Process	GOBP	1.26857	1.9349	APOB	APOE;MBTPS1
Regulation Of Sterol Biosynthetic Process	GOBP	1.26857	1.9349	APOB	APOE;MBTPS1
Regulation Of Glial Cell Apoptotic Process	GOBP	1.26857	1.9349	PRKCD	CCL2;DLL1
Biocarta_ets_pathway	MSIGDB_C2	1.26857	0.978218	CSF1	JUN
Biocarta_reck_pathway	MSIGDB_C2	1.26857	0.978218	MMP2	TIMP1
Leptin Insulin Signaling Overlap	WikiPathways	1.26857	0.978218	INSR	LEP
Ace Inhibitor Pathway	WikiPathways	1.26857	0.978218	CMA1	TGFB1
Ganglio Series Sphingolipid Metabolism	WikiPathways	1.26857	0.978218	ST3GAL1	ST8SIA1
Mfap5 Mediated Ovarian Cancer Cell Motility And Invasiveness	WikiPathways	1.26857	0.978218	ITGAV	JUN
Cell-Cell Junction Maintenance	GOBP	1.26857	0.978218	PRTN3	PLEKHA7
Cardiac Muscle Hypertrophy In Response To Stress	GOBP	1.26857	0.978218	NPPA	SMAD4
Negative Regulation Of Motor Neuron Apoptotic Process	GOBP	1.26857	0.978218	ERBB3	NEFL
Protein Homotrimerization	GOBP	1.26857	0.978218	SCARA5	PXDN
Intracellular Estrogen Receptor Signaling Pathway	GOBP	1.26857	0.978218	PHB2	EGLN2
Negative Regulation Of Vasoconstriction	GOBP	1.26857	0.978218	MMP2	LEP
Positive Regulation Of Adipose Tissue Development	GOBP	1.26857	0.978218	GHRL	LPL
Folic Acid Metabolic Process	GOBP	1.26857	0.978218	FOLR1	DHFR
Cellular Response To Cholesterol	GOBP	1.26857	0.978218	LRP8	CES1
Regulation Of Sphingolipid Biosynthetic Process	GOBP	1.26857	0.978218	PRKCD	CCN1
Regulation Of Response To Food	GOBP	1.26857	0.978218	GHRL	LEP
Positive Regulation Of Dendritic Cell Chemotaxis	GOBP	1.26857	0.978218	CALR	IL12A
Peptide Antigen Assembly With Mhc Protein Complex	GOBP	1.26857	0.978218	CALR	HLA-DRB3
Recognition Of Apoptotic Cell	GOBP	1.26857	0.978218	PEAR1	FCN3
Lipoprotein Catabolic Process	GOBP	1.26857	0.978218	APOB	APOE
Muscle Hypertrophy In Response To Stress	GOBP	1.26857	0.978218	NPPA	SMAD4
Embryonic Camera-Type Eye Morphogenesis	GOBP	1.26857	0.978218	IHH	ALDH1A3
Motor Neuron Apoptotic Process	GOBP	1.26857	0.978218	ERBB3	NEFL
Chondrocyte Differentiation Involved In Endochondral Bone Morphogenesis	GOBP	1.26857	0.978218	IHH	SOX9
Cellular Response To Uv-A	GOBP	1.26857	0.978218	MMP2	TIMP1
Layer Formation In Cerebral Cortex	GOBP	1.26857	0.978218	LRP8	RELN
Adult Feeding Behavior	GOBP	1.26857	0.978218	GHRL	LEP
Regulation Of Ceramide Biosynthetic Process	GOBP	1.26857	0.978218	PRKCD	CCN1
Dna Replication Initiation	GOBP	1.26857	0.978218	CCNE1	ORC6
Regulation Of Intestinal Absorption	GOBP	1.26857	0.978218	APOA1	LEP
Regulation Of Membrane Lipid Metabolic Process	GOBP	1.26857	0.978218	PRKCD	CCN1
Cardiac Muscle Adaptation	GOBP	1.26857	0.978218	NPPA	SMAD4
Microglia Differentiation	GOBP	1.26857	0.978218	TLR4	QKI
Mhc Protein Complex Assembly	GOBP	1.26857	0.978218	CALR	HLA-DRB3
Regulation Of Motor Neuron Apoptotic Process	GOBP	1.26857	0.978218	ERBB3	NEFL
Regulation Of Protein Catabolic Process In The Vacuole	GOBP	1.26857	0.978218	LRP2	LRP1
Regulation Of Circadian Sleep/Wake Cycle, Sleep	GOBP	1.26857	0.978218	GHRL	CSF2
Spindle Pole Centrosome	GOCC	1.26857	0.978218	NPM1	ABRAXAS2
Gdp Phosphatase Activity	GOMF	1.26857	0.978218	ENTPD5	ENTPD2
Interleukin-6 Receptor Binding	GOMF	1.26857	0.978218	IL6ST	PYCARD
Terminal O-Glycans Residues Modification (Via Type 2 Precursor Disaccharide)	BIOCYC	1.26857	-0.423359	B3GNT2
Pid_dna_pk_pathway	MSIGDB_C2	1.26857	-0.423359	CSNK2A2
Egfr-Dependent Endothelin Signaling Events	PATHWAY INTERACTION DATABASE NCI-NATURE CURATED DATA	1.26857	-0.423359	EGFR
Neuron Function	SMPDB	1.26857	-0.423359	ATP1B2
Benzocaine Action Pathway	SMPDB	1.26857	-0.423359	ATP1B2
Bupivacaine Action Pathway	SMPDB	1.26857	-0.423359	ATP1B2
Chloroprocaine Action Pathway	SMPDB	1.26857	-0.423359	ATP1B2
Cocaine Action Pathway	SMPDB	1.26857	-0.423359	ATP1B2
Dibucaine Action Pathway	SMPDB	1.26857	-0.423359	ATP1B2
Levobupivacaine Action Pathway	PATHWHIZ	1.26857	-0.423359	ATP1B2
Mepivacaine Action Pathway	PATHWHIZ	1.26857	-0.423359	ATP1B2
Oxybuprocaine Action Pathway	SMPDB	1.26857	-0.423359	ATP1B2
Prilocaine Action Pathway	PATHWHIZ	1.26857	-0.423359	ATP1B2
Procaine Action Pathway	PATHWHIZ	1.26857	-0.423359	ATP1B2
Proparacaine Action Pathway	PATHWHIZ	1.26857	-0.423359	ATP1B2
Ropivacaine Action Pathway	PATHWHIZ	1.26857	-0.423359	ATP1B2
Oxycodone Action Pathway	SMPDB	1.26857	-0.423359	ATP1B2
Hydromorphone Action Pathway	PATHWHIZ	1.26857	-0.423359	ATP1B2
Hydrocodone Action Pathway	SMPDB	1.26857	-0.423359	ATP1B2
Oxymorphone Action Pathway	PATHWHIZ	1.26857	-0.423359	ATP1B2
Alfentanil Action Pathway	PATHWHIZ	1.26857	-0.423359	ATP1B2
Carfentanil Action Pathway	SMPDB	1.26857	-0.423359	ATP1B2
Fentanyl Action Pathway	PATHWHIZ	1.26857	-0.423359	ATP1B2
Remifentanil Action Pathway	PATHWHIZ	1.26857	-0.423359	ATP1B2
Sufentanil Action Pathway	PATHWHIZ	1.26857	-0.423359	ATP1B2
Desipramine Action Pathway	PATHWHIZ	1.26857	-0.423359	ATP1B2
Escitalopram Action Pathway	PATHWHIZ	1.26857	-0.423359	ATP1B2
Tramadol Action Action Pathway	SMPDB	1.26857	-0.423359	ATP1B2
Propoxyphene Action Pathway	PATHWHIZ	1.26857	-0.423359	ATP1B2
Levorphanol Action Pathway	SMPDB	1.26857	-0.423359	ATP1B2
Anileridine Action Pathway	SMPDB	1.26857	-0.423359	ATP1B2
Diphenoxylate Action Pathway	SMPDB	1.26857	-0.423359	ATP1B2
Dezocine Action Pathway	PATHWHIZ	1.26857	-0.423359	ATP1B2
Levomethadyl Acetate Action Action Pathway	SMPDB	1.26857	-0.423359	ATP1B2
Methadyl Acetate Action Pathway	PATHWHIZ	1.26857	-0.423359	ATP1B2
3-Methylthiofentanyl Action Pathway	PATHWHIZ	1.26857	-0.423359	ATP1B2
Dimethylthiambutene Action Pathway	SMPDB	1.26857	-0.423359	ATP1B2
Ethylmorphine Action Pathway	SMPDB	1.26857	-0.423359	ATP1B2
Levallorphan Action Pathway	SMPDB	1.26857	-0.423359	ATP1B2
Buprenorphine Action Pathway	SMPDB	1.26857	-0.423359	ATP1B2
Alvimopan Action Pathway	SMPDB	1.26857	-0.423359	ATP1B2
Pentazocine Action Pathway	SMPDB	1.26857	-0.423359	ATP1B2
Naltrexone Action Pathway	PATHWHIZ	1.26857	-0.423359	ATP1B2
Naloxone Action Pathway	SMPDB	1.26857	-0.423359	ATP1B2
Dihydromorphine Action Pathway	PATHWHIZ	1.26857	-0.423359	ATP1B2
Ketobemidone Action Pathway	SMPDB	1.26857	-0.423359	ATP1B2
Nalbuphine Action Pathway	SMPDB	1.26857	-0.423359	ATP1B2
Kidney Function - Distal Convoluted Tubule	SMPDB	1.26857	-0.423359	ATP1B2
17p13 3 Ywhae Copy Number Variation	WikiPathways	1.26857	-0.423359	YWHAG
Type Ii Diabetes Mellitus	WikiPathways	1.26857	-0.423359	INSR
Fbxl10 Enhancement Of Map Erk Signaling In Diffuse Large B Cell Lymphoma	WikiPathways	1.26857	-0.423359	H2AZ1
Amplification And Expansion Of Oncogenic Pathways As Metastatic Traits	WikiPathways	1.26857	-0.423359	POSTN
Regulation Of Glucocorticoid Metabolic Process	GOBP	1.26857	-0.423359	BMP5
Regulation Of Dopamine Receptor Signaling Pathway	GOBP	1.26857	-0.423359	PALM
Sphingomyelin Metabolic Process	GOBP	1.26857	-0.423359	SPTLC2
Acrosome Reaction	GOBP	1.26857	-0.423359	STX2
Scf-Dependent Proteasomal Ubiquitin-Dependent Protein Catabolic Process	GOBP	1.26857	-0.423359	CUL1
Protein Insertion Into Er Membrane By Stop-Transfer Membrane-Anchor Sequence	GOBP	1.26857	-0.423359	EMC8
Regulation Of Nucleotide-Binding Oligomerization Domain Containing Signaling Pathway	GOBP	1.26857	-0.423359	TLR4
Erbb2-Egfr Signaling Pathway	GOBP	1.26857	-0.423359	EGFR
Internal Protein Amino Acid Acetylation	GOBP	1.26857	-0.423359	CPA4
Positive Regulation Of Attachment Of Spindle Microtubules To Kinetochore	GOBP	1.26857	-0.423359	BIRC5
Positive Regulation Of Digestive System Process	GOBP	1.26857	-0.423359	GHRL
Regulation Of Heart Morphogenesis	GOBP	1.26857	-0.423359	ROBO1
Amino Sugar Biosynthetic Process	GOBP	1.26857	-0.423359	GNPDA1
Ubiquinone Metabolic Process	GOBP	1.26857	-0.423359	COQ10A
Negative Regulation Of Receptor Binding	GOBP	1.26857	-0.423359	ADIPOQ
Sphingosine Metabolic Process	GOBP	1.26857	-0.423359	SPTLC2
Regulation Of Developmental Pigmentation	GOBP	1.26857	-0.423359	IHH
Positive Regulation Of Glial Cell Migration	GOBP	1.26857	-0.423359	CSF1
Macrophage Proliferation	GOBP	1.26857	-0.423359	CSF1
Cell Migration In Hindbrain	GOBP	1.26857	-0.423359	ATP1B2
Atrial Cardiac Muscle Tissue Development	GOBP	1.26857	-0.423359	BMP10
Tongue Development	GOBP	1.26857	-0.423359	EGFR
Vitamin D Metabolic Process	GOBP	1.26857	-0.423359	LRP2
Response To Folic Acid	GOBP	1.26857	-0.423359	FOLR1
Regulation Of Transforming Growth Factor Beta Activation	GOBP	1.26857	-0.423359	ITGAV
Regulation Of Camp-Dependent Protein Kinase Activity	GOBP	1.26857	-0.423359	ADIPOQ
Cellular Response To Macrophage Colony-Stimulating Factor Stimulus	GOBP	1.26857	-0.423359	CSF1
Phosphatidic Acid Metabolic Process	GOBP	1.26857	-0.423359	PLA2G10
Regulation Of Pigmentation	GOBP	1.26857	-0.423359	IHH
Protein Oxidation	GOBP	1.26857	-0.423359	APOA1
Secondary Heart Field Specification	GOBP	1.26857	-0.423359	LRP2
Olfactory Bulb Interneuron Development	GOBP	1.26857	-0.423359	ROBO1
Regulation Of Hepatocyte Apoptotic Process	GOBP	1.26857	-0.423359	IGF1R
Spinal Cord Motor Neuron Differentiation	GOBP	1.26857	-0.423359	MDGA2
Response To Cobalt Ion	GOBP	1.26857	-0.423359	CASP8
Actin Nucleation	GOBP	1.26857	-0.423359	SCIN
Regulation Of Establishment Of Cell Polarity	GOBP	1.26857	-0.423359	ABL2
Morphogenesis Of An Endothelium	GOBP	1.26857	-0.423359	DLL4
Microglial Cell Proliferation	GOBP	1.26857	-0.423359	CSF1
Tetrapyrrole Catabolic Process	GOBP	1.26857	-0.423359	HMOX1
Dermatan Sulfate Metabolic Process	GOBP	1.26857	-0.423359	IDS
Cell Differentiation In Hindbrain	GOBP	1.26857	-0.423359	CBLN1
Response To Epinephrine	GOBP	1.26857	-0.423359	ADIPOQ
Udp-N-Acetylglucosamine Metabolic Process	GOBP	1.26857	-0.423359	GNPDA1
Amino Disaccharide Metabolic Process	GOBP	1.26857	-0.423359	IDS
Parturition	GOBP	1.26857	-0.423359	MMP2
Endothelial Tube Morphogenesis	GOBP	1.26857	-0.423359	DLL4
Anoikis	GOBP	1.26857	-0.423359	DAPK2
Cell Communication By Electrical Coupling	GOBP	1.26857	-0.423359	ATP1B2
Development Of Secondary Sexual Characteristics	GOBP	1.26857	-0.423359	PHB2
Activation Of Cysteine-Type Endopeptidase Activity	GOBP	1.26857	-0.423359	CASP8
Collagen Biosynthetic Process	GOBP	1.26857	-0.423359	RCN3
Detection Of Molecule Of Bacterial Origin	GOBP	1.26857	-0.423359	TLR4
Adult Heart Development	GOBP	1.26857	-0.423359	BMP10
Regulation Of Proton Transport	GOBP	1.26857	-0.423359	PHB2
Regulation Of Ventricular Cardiac Muscle Cell Membrane Repolarization	GOBP	1.26857	-0.423359	SCN4B
Heart Field Specification	GOBP	1.26857	-0.423359	LRP2
Regulation Of Aspartic-Type Endopeptidase Activity Involved In Amyloid Precursor Protein Catabolic Process	GOBP	1.26857	-0.423359	BIN1
Regulation Of Nitric Oxide Mediated Signal Transduction	GOBP	1.26857	-0.423359	EGFR
Cell Communication By Electrical Coupling Involved In Cardiac Conduction	GOBP	1.26857	-0.423359	ATP1B2
Membrane Repolarization	GOBP	1.26857	-0.423359	ATP1B2
Regulation Of Phospholipid Catabolic Process	GOBP	1.26857	-0.423359	PRKCD
Regulation Of Transmission Of Nerve Impulse	GOBP	1.26857	-0.423359	GHRL
Nonribosomal Peptide Biosynthetic Process	GOBP	1.26857	-0.423359	GGT5
Dendrite Self-Avoidance	GOBP	1.26857	-0.423359	CNTN4
Regulation Of Voltage-Gated Calcium Channel Activity	GOBP	1.26857	-0.423359	NPPA
Regulation Of Triglyceride Catabolic Process	GOBP	1.26857	-0.423359	APOC3
Positive Regulation Of Nlrp3 Inflammasome Complex Assembly	GOBP	1.26857	-0.423359	TLR4
Regulation Of Metaphase Plate Congression	GOBP	1.26857	-0.423359	BIRC5
Porphyrin-Containing Compound Catabolic Process	GOBP	1.26857	-0.423359	HMOX1
Synaptonemal Complex Organization	GOBP	1.26857	-0.423359	EHMT2
Axon Choice Point Recognition	GOBP	1.26857	-0.423359	ROBO1
Cellular Response To Testosterone Stimulus	GOBP	1.26857	-0.423359	IGF1R
Negative Regulation Of Vascular Associated Smooth Muscle Cell Migration	GOBP	1.26857	-0.423359	ADIPOQ
Cellular Response To Mineralocorticoid Stimulus	GOBP	1.26857	-0.423359	IGF1R
Intracellular Sodium Ion Homeostasis	GOBP	1.26857	-0.423359	ATP1B2
Cellular Response To Brain-Derived Neurotrophic Factor Stimulus	GOBP	1.26857	-0.423359	NTRK2
Sarcoplasmic Reticulum Lumen	GOCC	1.26857	-0.423359	CALR
Esc/E(Z) Complex	GOCC	1.26857	-0.423359	JARID2
Parallel Fiber To Purkinje Cell Synapse	GOCC	1.26857	-0.423359	CBLN1
Ampa Glutamate Receptor Complex	GOCC	1.26857	-0.423359	GRIA4
Hfe-Transferrin Receptor Complex	GOCC	1.26857	-0.423359	TFRC
Sex Chromosome	GOCC	1.26857	-0.423359	H2AZ1
Apicolateral Plasma Membrane	GOCC	1.26857	-0.423359	PALM
Atpase Dependent Transmembrane Transport Complex	GOCC	1.26857	-0.423359	ATP1B2
Transmitter-Gated Monoatomic Ion Channel Activity	GOMF	1.26857	-0.423359	GRIA4
Chemokine Binding	GOMF	1.26857	-0.423359	ITGAV
Neurotransmitter Receptor Activity Involved In Regulation Of Postsynaptic Membrane Potential	GOMF	1.26857	-0.423359	GRIA4
Interleukin-17 Receptor Activity	GOMF	1.26857	-0.423359	IL6ST
Sodium Channel Activity	GOMF	1.26857	-0.423359	SCN4B
Quinone Binding	GOMF	1.26857	-0.423359	COQ10A
Transmitter-Gated Channel Activity	GOMF	1.26857	-0.423359	GRIA4
Hexose Metabolic Process	GOBP	1.26166	1.04536	ENO2;HK3;GHRL;ADIPOQ;APOD	GPD1;GALE;PDK2;FUT7;PDHB;LEP;CHST1
Myeloid Leukocyte Activation	GOBP	1.26166	0.742993	CSF1;TLR4;CD93;PRKCD;PLA2G10	NOTCH2;IRF4;PYCARD;CCL5;CSF2;IL18
Direct P53 Effectors	PATHWAY INTERACTION DATABASE NCI-NATURE CURATED DATA	1.26104	1.989	EGFR;NFYA;IGFBP3;MMP2	JUN;BCL2L2;CREBBP;CASP10;COL18A1;PYCARD;SERPINE1;VCAN
Developmental Growth Involved In Morphogenesis	GOBP	1.26104	0.884198	CSF1;FLRT3;POSTN;PLXNA1	FLRT1;LIMK1;SOX9;TNC;FGFR2
Membrane Microdomain	GOCC	1.25997	-0.826883	PRTN3;CD14;EGFR;IL6ST;LRP8;INSR;IGF1R	EFNB1;HTR2A;CD8A;RTN4R;DLL1;HPSE;SPRED1
Membrane Raft	GOCC	1.25997	-0.826883	PRTN3;CD14;EGFR;IL6ST;LRP8;INSR;IGF1R	EFNB1;HTR2A;CD8A;RTN4R;DLL1;HPSE;SPRED1
Positive Regulation Of Lipid Biosynthetic Process	GOBP	1.25885	1.07052	PRKCD;BMP6;IGF1R	HTR2A;APOE;FABP3;CCN1
Cardiocyte Differentiation	GOBP	1.25885	-1.17954	FOLR1;BMP10;CALR	SMAD4
Metal Ion Transport	GOMF	1.25885	-1.17954	ITGAV;SCN4B;CACNA2D3	NIPAL4
Sensory Perception Of Sound	GOBP	1.25885	-1.87118	LRP2;ROR1;BIRC5
Regulation Of Gene Expression	GOBP	1.25363	-0.697249	CSF1;IL5;TLR4;MSR1;JARID2;IL12RB1;RBM46;CD14;HMOX1;CASP8;EGFR;IHH;CCNE1;ITGAV;CEBPE;PHB2;NPM1;NELFE;BMP5;ZBTB16;NFYA;RNF141;NIF3L1;GHRL;NELFA;RFX5;ROR1;ERBB3;IL6ST;NTRK3;APOA1;APOB;PRKCD;PLA2G10;IGF1;CNTN1;DLL4;LRP8;INSR;POSTN;BIRC5;ADIPOQ;BMP10;BMP6;H2AZ1;APOD;NTRK2;GDF2;CD274;GPNMB;CALR;CLEC3B;ROBO1;EHMT2;TFRC;NPTN;FGF3;LILRA4;BIN1	JUN;SMAD2;IL12A;LRP1;HABP4;HNF1A;MSR1;DNAJB9;NOTCH2;PPM1D;PQBP1;ELAVL1;DNAJB6;POU2F1;SMAD4;PELO;PBRM1;SMYD2;HMG20A;CSDE1;APBB2;SF1;APBB1;ASH2L;TEAD3;SAP30;SRSF7;HIF1A;SCAMP5;CREBBP;CCL1;DDX25;EDA;OSM;TGFB1;MBD1;FGF8;FABP4;ID1;ID2;SQSTM1;CRNN;CEBPA;MECP2;BAG2;RAB2B;IRF4;FN1;PIM2;MOSPD1;CDK5RAP3;BTN3A2;RELN;IL17A;LPL;HMGB2;APOE;PYCARD;DMRTB1;EIF2A;RPS6KB2;CCL5;MALT1;SOX9;LEP;HLA-E;TNC;ACVR1B;SERPINE1;FGFR2;CRP;CSF2;MAPK11;PRDX5;DLL1;HPSE;IL18;HINT1;CCN1;NPNT;TMED10;QKI;C1D;ADM2;SULF2;SLTM;EFEMP1;TWSG1;MYDGF;IDO1;DHFR
Regulation Of Biosynthetic Process	GOBP	1.25314	0.67686	CSF1;IL5;TLR4;MSR1;JARID2;IL12RB1;RBM46;DKKL1;CD14;HMOX1;CASP8;EGFR;IHH;CCNE1;ITGAV;CEBPE;PHB2;NPM1;NELFE;BMP5;ZBTB16;NFYA;PPTC7;RNF141;NIF3L1;GHRL;NELFA;RFX5;ROR1;ERBB3;IL6ST;NTRK3;APOA1;APOB;PRKCD;PLA2G10;IGF1;CNTN1;DLL4;LRP8;INSR;POSTN;BIRC5;ADIPOQ;BMP10;BMP6;H2AZ1;IGF1R;APOD;NTRK2;GDF2;CD274;GPNMB;CALR;CLEC3B;ROBO1;EHMT2;APOC3;TFRC;NPTN;FGF3;LILRA4;BIN1	JUN;SMAD2;IL12A;LRP1;HABP4;HNF1A;MSR1;DNAJB9;NOTCH2;PPM1D;PQBP1;ELAVL1;DNAJB6;POU2F1;SMAD4;PELO;PBRM1;SMYD2;PDK2;HMG20A;CSDE1;APBB2;SF1;APBB1;ASH2L;TEAD3;SAP30;SRSF7;HIF1A;SCAMP5;HTR2A;CREBBP;CCL1;CLTC;DDX25;EDA;OSM;FCN3;TGFB1;MBD1;FGF8;FABP4;ID1;ID2;SQSTM1;CES1;CRNN;CEBPA;MECP2;BAG2;RAB2B;IRF4;FN1;PIM2;MOSPD1;CDK5RAP3;BTN3A2;RELN;IL17A;LPL;HMGB2;APOE;PYCARD;DMRTB1;EIF2A;RPS6KB2;CCL5;MALT1;SOX9;LEP;CCL2;HLA-E;TNC;ACVR1B;SERPINE1;FGFR2;CRP;FABP3;CSF2;MAPK11;PRDX5;DLL1;HPSE;IL18;HINT1;CCN1;NPNT;TMED10;MBTPS1;QKI;C1D;ADM2;SULF2;SLTM;EFEMP1;TWSG1;MYDGF;IDO1;DHFR
Response To Hypoxia	GOBP	1.24727	0.991393	HMOX1;PHB2;POSTN;ADIPOQ;MMP2;SOD3;TFRC	SMAD4;HIF1A;CREBBP;TGFB1;MECP2;EGLN2;LEP;VEGFC;FGFR2;STC1
Epithelial Cell Proliferation	GOBP	1.24578	1.67095	HMOX1;EGFR;PHB2;IGFBP3;APOA1	NOTCH2;BCL2L2;ID2;ST8SIA1;IL17A;CCL5;SOX9;IGFBP4;FGFR2
Regulation Of Endothelial Cell Proliferation	GOBP	1.24578	1.34428	HMOX1;GHRL;DLL4;BMP6;GDF2	IL12A;HIF1A;HMGB2;APOE;LEP;CCL2;VEGFC;MYDGF
Skeletal System Morphogenesis	GOBP	1.24578	0.726815	IHH;FREM1;BMP6;MMP2;MMP16	SMAD2;FGF8;SOX9;FGFR2;STC1;HYAL1
Negative Regulation Of Catalytic Activity	GOBP	1.24336	1.40578	NPM1;MGAT5;TIMP2;PRKCD;ADIPOQ;YWHAG;NPPA;APOC3;BIN1	LRP1;DNAJB6;VTN;GABBR2;CEBPA;SERPINB8;BAG2;DUSP10;CDK5RAP3;TIMP1;APOE;PYCARD;LIMK1;SERPINE1;SPRED1
Response To Alcohol	GOBP	1.24326	0.868533	CD14;CASP8;LRP8;ADIPOQ;IGF1R;EHMT2	NEFL;SMAD2;TGFB1;CES1;LEP;TNC;FGFR2;CTSK
Response To Monosaccharide	GOBP	1.24247	0.863726	COL6A2;CMA1;ADIPOQ;IGF1R	SMAD2;SMAD4;HIF1A;LPL;LEP
Regulation Of Mitochondrion Organization	GOBP	1.24247	0.863726	CSNK2A2;FZD9;IGF1;TFRC	HIF1A;BCL2L2;SQSTM1;PYCARD;HIP1R
Regulation Of Jnk Cascade	GOBP	1.24247	-0.823143	TLR4;EGFR;IGF1R;NPPA	DUSP10;RASSF2;PYCARD
Secretory Vesicle	GOCC	1.24228	0.736774	CD93;CSNK2A2;SERPING1;PRTN3;DKKL1;CD14;HK3;ITGAV;CPPED1;TIMP2;GHRL;APOA1;KLK4;PRKCD;PLA2G10;IGF1;CMA1;CALR;CLEC3B;SPACA1;STX2;ZPBP;BIN1	APLP2;TREML1;ITGAL;TOR4A;SCAMP5;TGFB1;THBS2;GM2A;RNASE3;RAB3B;RAB2B;PDYN;FN1;IZUMO1;TIMP1;PYCARD;SCCPDH;FGA;SERPINE1;VWF;RARRES2;VEGFC;FGG;CPE;HPSE;KLK15;TMED10;CUZD1;VTI1A;IQCF1;LGI3;OXT;SLC27A2;CT55
Embryonic Heart Tube Morphogenesis	GOBP	1.24006	1.89136	FOLR1;IHH	NOTCH2;HIF1A;FGF8;DLL1
Long-Chain Fatty Acid Transport	GOBP	1.24006	1.89136	PLA2G10;PLA2G2C	FABP4;APOE;FABP3;SLC27A2
Apoptosis Related Network Due To Altered Notch3 In Ovarian Cancer	WikiPathways	1.24006	0.766023	ERBB3;BIRC5	SQSTM1;APOE
Embryonic Digit Morphogenesis	GOBP	1.24006	0.766023	IHH;ZBTB16	SMAD4;CREBBP
G1/S Transition Of Mitotic Cell Cycle	GOBP	1.24006	0.766023	CUL1;CCNE1	PIM2;ACVR1B
Extrinsic Apoptotic Signaling Pathway In Absence Of Ligand	GOBP	1.24006	-0.58829	ITGAV;ERBB3	BCL2L2
Positive Regulation Of Bone Mineralization	GOBP	1.24006	-0.58829	FZD9;BMP6	CCN1
Muscle Cell Proliferation	GOBP	1.24006	-0.58829	JARID2;BMP10	MAPK11
Iron Ion Transport	GOBP	1.24006	-0.58829	SCARA5;TFRC	CLTC
Signal Transduction In Absence Of Ligand	GOBP	1.24006	-0.58829	ITGAV;ERBB3	BCL2L2
Lipopolysaccharide Binding	GOMF	1.24006	-0.58829	TLR4;CD14	RNASE3
Cellular Response To Growth Factor Stimulus	GOMF	1.24006	-0.58829	NTRK3;NTRK2	FGFR2
Response To Growth Factor	GOMF	1.24006	-0.58829	NTRK3;NTRK2	FGFR2
Negative Chemotaxis	GOMF	1.24006	-0.58829	FLRT3;APOA1	SEMA4F
Regulation Of Filopodium Assembly	GOBP	1.24006	-1.239	PALM;PRKCD
Action Potential	GOBP	1.24006	-1.239	NTRK2;SCN4B
Neuropeptide Receptor Binding	GOMF	1.24006	-1.239	NPPA;KISS1
Cysteine-Type Endopeptidase Inhibitor Activity	GOMF	1.24006	-1.239	CST6;BIRC5
Negative Regulation Of Immune System Process	GOBP	1.2378	-1.31953	CLEC4G;TLR4;SERPING1;HMOX1;IHH;BMP5;APOA1;ADIPOQ;APOD;CD274;GPNMB;LILRA4	TGFB1;ID2;CEBPA;IRF4;FN1;DUSP10;SOX9;CCL2;HLA-E;DLL1;TWSG1;IDO1
Positive Regulation Of Phagocytosis	GOBP	1.23583	1.04295	APOA1;CALR;COLEC10	FCN3;PYCARD;CCL2;LMAN2
Regulation Of Neural Precursor Cell Proliferation	GOBP	1.23583	1.04295	LRP2;FZD9;DLL4	HIF1A;ID2;VEGFC;VCAN
Mucopolysaccharide Metabolic Process	GOBP	1.23583	1.04295	IDS;ST3GAL1;B3GNT2	TGFB1;HPSE;CHST1;HYAL1
Lncrna In Canonical Wnt Signaling And Colorectal Cancer	WikiPathways	1.23583	-1.20455	CSNK2A2;FZD9;ROR1	JUN
Cognition	GOBP	1.23467	-0.617692	EGFR;ITGA5;FZD9;INSR;CHL1;NTRK2;EHMT2	HIF1A;SHANK3;HTR2A;GM2A;MECP2;RELN;APOE;RIC8A
Regulation Of Synapse Organization	GOBP	1.23467	-0.853992	FLRT3;AMIGO2;GHRL;LRP8;NTRK2;CBLN1;LRRC24	NEFL;IL10RA;SHANK3;THBS2;MECP2;RELN;APOE
Macromolecule Glycosylation	GOBP	1.23007	0.710902	MGAT5;ENTPD5;ST3GAL1;B3GNT6;B3GNT2	PLOD3;ST8SIA1;FUT7;ST6GALNAC4;POGLUT2;ST8SIA4
Protein Glycosylation	GOBP	1.23007	0.710902	MGAT5;ENTPD5;ST3GAL1;B3GNT6;B3GNT2	PLOD3;ST8SIA1;FUT7;ST6GALNAC4;POGLUT2;ST8SIA4
Negative Regulation Of Apoptotic Signaling Pathway	GOBP	1.22937	0.853036	CSNK2A2;HMOX1;ITGAV;BMP5;FZD9;IGF1	HIF1A;BCL2L2;HMGB2;FGA;SERPINE1;CSF2;FGG;GFRAL
Endopeptidase Inhibitor Activity	GOMF	1.22937	-0.752888	SERPING1;CST6;SPINK4;TIMP2;BIRC5;BIN1	APLP2;COL28A1;SERPINB8;TIMP1;SERPINA7;SERPINE1
Cellular Response To Starvation	GOBP	1.22416	0.523945	CASTOR1;YWHAG;IGF1R;EHMT2	ELAPOR1;PPM1D;GABARAPL1;CTSK
Pattern Specification Process	GOBP	1.22216	1.21847	LRP2;GDF11;FOLR1;IHH;BMP5;ZBTB16;DLL4	SMAD2;NOTCH2;SMAD4;HIF1A;EFNB1;FGF8;RELN;FGFR2;STC1;DLL1;GREM2
Regulation Of Synapse Structure Or Activity	GOBP	1.22216	-0.867587	FLRT3;AMIGO2;GHRL;LRP8;NTRK2;CBLN1;LRRC24	NEFL;IL10RA;SHANK3;THBS2;MECP2;RELN;APOE
Localization	GOBP	1.22111	1.08569	SCARA5;APOM;LRP2;GRIA4;TLR4;CD93;MSR1;JARID2;SCIN;NPPB;OCIAD1;RCN3;CD14;FOLR1;EMC8;PALM;ARF5;PEX26;EGFR;ITGAV;CEBPE;PHB2;NPM1;NELFE;ZBTB16;FZD9;SPC25;GHRL;STXBP4;APOA1;APOB;PRKCD;PLA2G10;LRP8;INSR;BIRC5;ADIPOQ;YWHAG;IGF1R;APOD;NTRK2;CALR;NPPA;APOC3;TFRC;ATP1B2;STX2;SCN4B;PEAR1;PLA2G2C;CACNA2D3;SCARF2;CBLN1;BIN1	NEFL;IL10RA;SMAD2;PLOD3;LRP1;FBLN5;HNF1A;MSR1;RUFY1;ARFGAP1;ELAVL1;DNAJB6;ITGAL;ARRDC3;NXF1;GLTP;NAPB;KLHL12;NIPAL4;SRSF7;HIF1A;BCL2L2;VTN;SHANK3;SCAMP5;HTR2A;CLTC;DDX25;FCN3;TGFB1;FABP4;ID1;PMP2;GM2A;SQSTM1;CES1;LRP12;RAB3B;HBQ1;TGM2;MECP2;ATOX1;RAB2B;PDIA4;ESAM;BLOC1S2;SIL1;GP1BB;RELN;TIMM23;LIPG;APOE;TRAPPC6A;PHETA2;MAP6D1;PYCARD;HIP1R;CCL5;ZW10;MALT1;LIMK1;SOX9;LEP;SERPINA7;FABP3;CSF2;FGG;CPE;DLL1;IL1RN;HPSE;DCTN2;PEX5;NPNT;TMED10;QKI;LMAN2;PLAAT2;SEC61B;SLC66A1L;VTI1A;LGI3;ABRAXAS2;CANX;HAVCR1;SLC27A2;LYPD1;ASGR2;TNS4
Regulation Of Dna-Binding Transcription Factor Activity	GOBP	1.22033	-0.736111	TLR4;HMOX1;PHB2;NPM1;ROR1;PLA2G10;LRP8;TFRC	EDA;ID1;ID2;CRNN;CDK5RAP3;RELN;PYCARD;MALT1;IL18
Regulation Of Synaptic Plasticity	GOBP	1.21453	0.69525	CNTN4;YWHAG;NTRK2;NPTN;CBLN1	SHANK3;SQSTM1;MECP2;RELN;APOE;MPP2
Regulation Of Receptor Signaling Pathway Via Stat	GOBP	1.21327	1.88024	IL5;OCIAD1;MGAT5	IL10RA;TGFB1;SH2B3;CCL5;LEP;GH1
Protein O-Linked Glycosylation	GOBP	1.21327	0.612753	ST3GAL1;B3GNT6;B3GNT2	PLOD3;ST6GALNAC4;POGLUT2
Serine/Threonine Protein Kinase Complex	GOCC	1.21327	-0.738912	CSNK2A2;CCNB2;CCNE1	PYCARD;ACVR1B
Cellular Response To Ketone	GOBP	1.21327	-1.22939	EGFR;POSTN;IGF1R	TNC
Regulation Of Hormone Levels	GOBP	1.21229	0.87949	ENPEP;EGFR;BMP5;GHRL;STXBP4;CMA1;ADIPOQ;BMP6;IGF1R;PLA2G7;KISS1	SMAD2;HNF1A;SMAD4;HIF1A;OSM;ADH1A;CCL5;LEP;SERPINA7;FGA;FGG;CPE;IL1RN;CTSK;SULT2A1;ALDH1A3
Regulation Of Primary Metabolic Process	GOBP	1.212	-1.17666	LRP2;CSF1;FBLN1;IL5;TLR4;JARID2;BCAR3;CSNK2A2;RBM46;IFNA4;DKKL1;RCN3;HMOX1;CASP8;EGFR;IHH;CCNE1;ITGAV;CEBPE;PHB2;NPM1;MGAT5;NELFE;BMP5;ITGA5;ZBTB16;NFYA;TIMP2;RNF141;NIF3L1;NELFA;RFX5;IGFBP3;ROR1;IL6ST;NTRK3;APOA1;APOB;PRKCD;PLA2G10;IGF1;DLL4;LRP8;INSR;BIRC5;ADIPOQ;BMP10;BMP6;H2AZ1;YWHAG;IGF1R;APOD;NTRK2;GDF2;CD274;GPNMB;PDE3A;CALR;NPPA;CLEC3B;ROBO1;EHMT2;APOC3;TFRC;SEMG1;NPTN;FGF3;BIN1	JUN;SMAD2;IL12A;LRP1;HABP4;GPD1;HNF1A;NOTCH2;PPM1D;PQBP1;ELAVL1;DNAJB6;POU2F1;SMAD4;ARRDC3;PELO;OTUB2;PBRM1;SMYD2;PDK2;HMG20A;CSDE1;APBB2;SF1;APBB1;ASH2L;TEAD3;SAP30;SRSF7;HIF1A;VTN;HTR2A;CREBBP;CLTC;DDX25;EDA;OSM;FCN3;TGFB1;MBD1;FGF8;FABP4;ID1;ID2;SQSTM1;CES1;PDGFD;CRNN;CEBPA;MECP2;SERPINB8;BAG2;IRF4;FN1;PIM2;MOSPD1;DUSP10;CDK5RAP3;RELN;IL17A;RASSF2;TIMP1;HMGB2;LIPG;APOE;PYCARD;EGLN2;DMRTB1;HIP1R;EIF2A;RPS6KB2;CCL5;MALT1;LIMK1;SOX9;LEP;ACVR1B;SERPINE1;IGFBP4;RARRES2;VEGFC;FGFR2;FABP3;CSF2;PRDX5;DLL1;IL18;HINT1;THPO;CCN1;NPNT;TMED10;MBTPS1;QKI;C1D;SPRED1;SLTM;GH1;EFEMP1;MYDGF;DHFR
Regulation Of Apoptotic Signaling Pathway	GOBP	1.21128	-0.642933	TLR4;CSNK2A2;HMOX1;ITGAV;BMP5;FZD9;PRKCD;IGF1;DAPK2	HIF1A;BCL2L2;HMGB2;PYCARD;FGA;SERPINE1;CSF2;FGG;TNFRSF12A;GFRAL;CTSK
Negative Regulation Of Catabolic Process	GOBP	1.20975	-0.881206	CSNK2A2;RBM46;HMOX1;EGFR;TIMP2;EHMT2;APOC3	IL10RA;ELAVL1;SMAD4;CSDE1;CDK5RAP3;TIMP1;LEP
Negative Regulation Of Defense Response	GOBP	1.20975	-0.881206	SERPING1;GHRL;APOA1;PRKCD;PLA2G10;IGF1;ADIPOQ	IL10RA;TGFB1;NT5E;DUSP10;IL17A;APOE;HLA-E
Regulation Of Glycolytic Process	GOBP	1.20836	1.2851	IGF1;INSR	GPD1;HIF1A;HTR2A
Amino Sugar Metabolic Process	GOBP	1.20836	0.734734	ST3GAL1;GNPDA1	HOGA1;CHST1
Hexose Catabolic Process	GOBP	1.20836	0.734734	ENO2;HK3	GALE;FUT7
Cell Cycle G1/S Phase Transition	GOBP	1.20836	0.734734	CUL1;CCNE1	PIM2;ACVR1B
Gnrh Signaling Pathway	PATHWHIZ	1.20836	-0.6166	EGFR;MMP2	JUN
Photoreceptor Cell Differentiation	GOBP	1.20836	-0.6166	IHH;NTRK2	SOX9
Negative Regulation Of Tor Signaling	GOBP	1.20836	-0.6166	CASTOR1;YWHAG	HIF1A
Intracellular Steroid Hormone Receptor Signaling Pathway	GOBP	1.20836	-0.6166	PHB2;CALR	EGLN2
Neuron Projection Organization	GOBP	1.20836	-0.6166	INSR;IGF1R	SHANK3
Large Ribosomal Subunit	GOCC	1.20836	-0.6166	NPM1;MRPL50	MRPL52
Regulation Of Dna-Templated Transcription Elongation	GOBP	1.20836	-1.27188	NELFE;NELFA
Positive Regulation Of Cell-Substrate Adhesion	GOBP	1.2061	1.53599	CSF1;ITGA5;APOA1;CALR	VTN;EGFL6;FN1;FGA;FGG;CCN1;NPNT
Response To Glucocorticoid	GOBP	1.2061	-0.861233	EGFR;ADIPOQ;BMP6;IGF1R	NEFL;STC1;IL1RN
Regulation Of Gtpase Activity	GOBP	1.2061	-0.861233	BCAR3;PRTN3;NTRK3;NTRK2	TGM2;SRGAP2;RTN4R
Regulation Of Anatomical Structure Morphogenesis	GOBP	1.20264	-0.656184	CSF1;ISLR2;NPPB;HMOX1;PALM;PHB2;ITGA5;GHRL;TIAM2;LRP8;CMA1;NTRK2;GDF2;GPNMB;ROBO1;TFRC;PLXNA1;LRRC4C	NEFL;PQBP1;HIF1A;SHANK3;TACSTD2;TGFB1;THBS2;FGF8;MECP2;FN1;RELN;LIMK1;SOX9;LEP;CCL2;SERPINE1;VEGFC;FGFR2;RTN4R;DLL1;ADM2;HYAL1;SPRED1;MYDGF;SEMA4F
Homeostasis Of Number Of Cells	GOBP	1.20197	0.822621	CSF1;OCIAD1;HMOX1;CCNB2;DYRK3;PLA2G10	HIF1A;ID2;CDK5RAP3;RASSF2;SH2B3;NAPEPLD;SOX9;MPIG6B
Cell Junction Assembly	GOBP	1.20197	-1.07378	FLRT3;RHOC;ITGA5;GHRL;NPTN;CBLN1	SHANK3;MECP2;FN1;ESAM;SRGAP2
Regulation Of Metabolic Process	GOBP	1.20058	-1.07134	LRP2;CSF1;FBLN1;IL5;TLR4;MSR1;JARID2;BCAR3;CSNK2A2;IL12RB1;RBM46;IFNA4;DKKL1;RCN3;CD14;HMOX1;CASP8;EGFR;IHH;CCNE1;ITGAV;CEBPE;PHB2;NPM1;MGAT5;NELFE;BMP5;ITGA5;ZBTB16;NFYA;PPTC7;TIMP2;RNF141;NIF3L1;GHRL;NELFA;RFX5;IGFBP3;ROR1;ERBB3;IL6ST;NTRK3;APOA1;APOB;PRKCD;PLA2G10;IGF1;CNTN1;ADAMTS5;DLL4;LRP8;ABL2;INSR;POSTN;BIRC5;ADIPOQ;BMP10;BMP6;H2AZ1;YWHAG;IGF1R;DAPK2;APOD;NTRK2;GDF2;CD274;GPNMB;PDE3A;CALR;NPPA;CLEC3B;ROBO1;EHMT2;APOC3;TFRC;SEMG1;NPTN;SPTLC2;FGF3;LILRA4;BIN1	IL10RA;JUN;SMAD2;IL12A;ELAPOR1;LRP1;FBLN5;HABP4;GPD1;HNF1A;MSR1;DNAJB9;NOTCH2;PPM1D;PQBP1;ELAVL1;DNAJB6;POU2F1;SMAD4;ARRDC3;PELO;OTUB2;PBRM1;SMYD2;PDK2;HMG20A;CSDE1;APBB2;SF1;APBB1;ASH2L;TEAD3;SAP30;SRSF7;MAP3K3;HIF1A;VTN;SCAMP5;HTR2A;CREBBP;CCL1;CLTC;DDX25;EDA;OSM;FCN3;TGFB1;MBD1;FGF8;FABP4;ID1;ID2;SQSTM1;CES1;PDGFD;CRNN;CEBPA;MECP2;SERPINB8;BAG2;RAB2B;IRF4;FN1;PIM2;MOSPD1;DUSP10;CDK5RAP3;BTN3A2;RELN;USP10;IL17A;LPL;RASSF2;TIMP1;HMGB2;LIPG;APOE;PYCARD;EGLN2;DMRTB1;HIP1R;EIF2A;RPS6KB2;CCL5;MALT1;LIMK1;SOX9;LEP;CCL2;HLA-E;TNC;ACVR1B;SERPINE1;IGFBP4;RARRES2;VEGFC;FGFR2;CRP;FABP3;CSF2;MAPK11;PRDX5;DLL1;HPSE;IL18;HINT1;THPO;CCN1;NPNT;TMED10;MBTPS1;QKI;C1D;ADM2;OXT;SULF2;SPRED1;SLTM;GH1;EFEMP1;TWSG1;MYDGF;IDO1;DHFR
Endoplasmic Reticulum Quality Control Compartment	GOCC	1.19984	2.67052	CALR	SEC61B;CANX;ASGR2
Negative Regulation Of Cardiocyte Differentiation	GOBP	1.19984	1.82404	EGFR	SMAD4;DLL1
Embryonic Digestive Tract Morphogenesis	GOBP	1.19984	1.82404	IHH	ID2;FGFR2
Regulation Of Interleukin-23 Production	GOBP	1.19984	1.82404	TLR4	IL17A;CSF2
Nucleoside Diphosphate Catabolic Process	GOBP	1.19984	1.82404	ENTPD5	NT5E;ENTPD2
Heparan Sulfate Proteoglycan Catabolic Process	GOBP	1.19984	1.82404	IDS	SGSH;HPSE
Sulfuric Ester Hydrolase Activity	GOMF	1.19984	1.82404	IDS	SGSH;SULF2
Familial Hyperlipidemia Type 5	WikiPathways	1.19984	0.905721	APOA1	LPL
Mfap5 Effect On Permeability And Motility Of Endothelial Cells Via Cytoskeleton Rearrangement	WikiPathways	1.19984	0.905721	ITGAV	JUN
Overview Of Nanoparticle Effects	WikiPathways	1.19984	0.905721	HMOX1	CRP
Il 10 Anti Inflammatory Signaling Pathway	WikiPathways	1.19984	0.905721	HMOX1	IL10RA
Interleukin-12-Mediated Signaling Pathway	GOBP	1.19984	0.905721	IL12RB1	IL12A
Dna Alkylation	GOBP	1.19984	0.905721	EHMT2	PPM1D
Negative Regulation Of Platelet Aggregation	GOBP	1.19984	0.905721	PRKCD	SH2B3
Retinal Rod Cell Differentiation	GOBP	1.19984	0.905721	NTRK2	SOX9
Positive Regulation Of Opsonization	GOBP	1.19984	0.905721	COLEC10	FCN3
Lymph Node Development	GOBP	1.19984	0.905721	CD248	TGFB1
Motor Behavior	GOBP	1.19984	0.905721	ATP1B2	SGSH
Response To Vitamin E	GOBP	1.19984	0.905721	IGF1R	LEP
Regulation Of Dendritic Cell Chemotaxis	GOBP	1.19984	0.905721	CALR	IL12A
Sperm Capacitation	GOBP	1.19984	0.905721	SEMG1	IQCF1
Dna Methylation	GOBP	1.19984	0.905721	EHMT2	PPM1D
Protein Trimerization	GOBP	1.19984	0.905721	SCARA5	PXDN
Cellular Response To Vitamin D	GOBP	1.19984	0.905721	PHEX	TNC
Columnar/Cuboidal Epithelial Cell Maturation	GOBP	1.19984	0.905721	GDF11	HIF1A
Ovulation From Ovarian Follicle	GOBP	1.19984	0.905721	MMP2	LEP
Complement Activation, Lectin Pathway	GOBP	1.19984	0.905721	COLEC10	FCN3
Negative Regulation Of Cd4-Positive, Alpha-Beta T Cell Proliferation	GOBP	1.19984	0.905721	CD274	TWSG1
Glucocorticoid Metabolic Process	GOBP	1.19984	0.905721	APOA1	MECP2
Cell Volume Homeostasis	GOBP	1.19984	0.905721	NPM1	SHANK3
Peptidyl-Lysine Acetylation	GOBP	1.19984	0.905721	CPA4	CREBBP
Death-Inducing Signaling Complex	GOCC	1.19984	0.905721	CASP8	CASP10
Ubiquitination-Like Modification-Dependent Protein Binding	GOMF	1.19984	0.905721	JARID2	SQSTM1
Rna Polymerase Ii Core Promoter Sequence-Specific Dna Binding	GOMF	1.19984	0.905721	H2AZ1	POU2F1
Glycogenolysis	BIOCYC	1.19984	-0.474819	HK3
Pid_syndecan_3_pathway	MSIGDB_C2	1.19984	-0.474819	EGFR
Biocarta_efp_pathway	MSIGDB_C2	1.19984	-0.474819	CCNB2
Biocarta_lectin_pathway	MSIGDB_C2	1.19984	-0.474819	C8A
Biocarta_mcalpain_pathway	MSIGDB_C2	1.19984	-0.474819	EGFR
Biocarta_carm_er_pathway	MSIGDB_C2	1.19984	-0.474819	PHB2
Biocarta_gata3_pathway	MSIGDB_C2	1.19984	-0.474819	IL5
Lidocaine (Local Anaesthetic) Action Pathway	SMPDB	1.19984	-0.474819	ATP1B2
Codeine Action Pathway	PATHWHIZ	1.19984	-0.474819	ATP1B2
Citalopram Action Pathway	PATHWHIZ	1.19984	-0.474819	ATP1B2
Nicotine Action Pathway	SMPDB	1.19984	-0.474819	ATP1B2
Leucine Stimulation On Insulin Signaling	SMPDB	1.19984	-0.474819	INSR
Kidney Function - Collecting Duct	PATHWHIZ	1.19984	-0.474819	ATP1B2
Nanoparticle Triggered Autophagic Cell Death	WikiPathways	1.19984	-0.474819	INSR
Osteopontin Signaling	WikiPathways	1.19984	-0.474819	ITGAV
Copulation	GOBP	1.19984	-0.474819	SEMG1
Cardiac Neural Crest Cell Differentiation Involved In Heart Development	GOBP	1.19984	-0.474819	FOLR1
Cellular Response To Parathyroid Hormone Stimulus	GOBP	1.19984	-0.474819	PHEX
Negative Regulation Of Synapse Assembly	GOBP	1.19984	-0.474819	CBLN1
Luteinization	GOBP	1.19984	-0.474819	MMP2
Bone Trabecula Morphogenesis	GOBP	1.19984	-0.474819	MMP2
Sodium Ion Homeostasis	GOBP	1.19984	-0.474819	ATP1B2
Negative Regulation Of Protein Import Into Nucleus	GOBP	1.19984	-0.474819	APOD
Positive Regulation Of Mitotic Sister Chromatid Separation	GOBP	1.19984	-0.474819	BIRC5
Protein Localization To Chromatin	GOBP	1.19984	-0.474819	JARID2
Positive Regulation Of Sodium Ion Transmembrane Transport	GOBP	1.19984	-0.474819	ATP1B2
Negative Regulation Of Dna Replication	GOBP	1.19984	-0.474819	GDF2
Ligand-Gated Ion Channel Signaling Pathway	GOBP	1.19984	-0.474819	GRIA4
Cranial Nerve Morphogenesis	GOBP	1.19984	-0.474819	PLXNA1
Positive Regulation Of Reactive Oxygen Species Biosynthetic Process	GOBP	1.19984	-0.474819	TLR4
Response To L-Glutamate	GOBP	1.19984	-0.474819	IGF1R
Catecholamine Biosynthetic Process	GOBP	1.19984	-0.474819	PNMT
Positive Regulation Of Monocyte Chemotactic Protein-1 Production	GOBP	1.19984	-0.474819	ADIPOQ
Leukotriene Biosynthetic Process	GOBP	1.19984	-0.474819	GGT5
Positive Regulation Of Circadian Rhythm	GOBP	1.19984	-0.474819	GHRL
Positive Regulation Of Respiratory Burst	GOBP	1.19984	-0.474819	INSR
Negative Regulation Of Fatty Acid Biosynthetic Process	GOBP	1.19984	-0.474819	APOC3
Regulation Of Establishment Or Maintenance Of Cell Polarity	GOBP	1.19984	-0.474819	ABL2
Cobalamin Transport	GOBP	1.19984	-0.474819	LRP2
Trophectodermal Cell Differentiation	GOBP	1.19984	-0.474819	RBM46
Olfactory Bulb Interneuron Differentiation	GOBP	1.19984	-0.474819	ROBO1
Regulation Of Aspartic-Type Peptidase Activity	GOBP	1.19984	-0.474819	BIN1
Positive Regulation Of Inflammasome-Mediated Signaling Pathway	GOBP	1.19984	-0.474819	TLR4
Response To Manganese Ion	GOBP	1.19984	-0.474819	TFRC
Semaphorin-Plexin Signaling Pathway Involved In Neuron Projection Guidance	GOBP	1.19984	-0.474819	PLXNA1
Photoreceptor Cell Maintenance	GOBP	1.19984	-0.474819	ATP1B2
Positive Regulation Of Chromosome Separation	GOBP	1.19984	-0.474819	BIRC5
Cell-Cell Signaling Involved In Cardiac Conduction	GOBP	1.19984	-0.474819	SCN4B
Semaphorin-Plexin Signaling Pathway Involved In Axon Guidance	GOBP	1.19984	-0.474819	PLXNA1
Cardiac Neural Crest Cell Development Involved In Heart Development	GOBP	1.19984	-0.474819	FOLR1
Hypothalamus Development	GOBP	1.19984	-0.474819	PLXNA1
Catechol-Containing Compound Biosynthetic Process	GOBP	1.19984	-0.474819	PNMT
Endoplasmic Reticulum Exit Site	GOCC	1.19984	-0.474819	APOB
Rna Polymerase Ii Transcription Repressor Complex	GOCC	1.19984	-0.474819	BIN1
Septin Cytoskeleton	GOCC	1.19984	-0.474819	SEPTIN10
Phosphatase Activator Activity	GOMF	1.19984	-0.474819	IGFBP3
Extracellular Ligand-Gated Monoatomic Ion Channel Activity	GOMF	1.19984	-0.474819	GRIA4
Metallodipeptidase Activity	GOMF	1.19984	-0.474819	DPEP2
Membrane Insertase Activity	GOMF	1.19984	-0.474819	EMC8
Protein Localization To Membrane	GOMF	1.19984	-0.474819	EMC8
Establishment Of Protein Localization To Membrane	GOMF	1.19984	-0.474819	EMC8
Structural Constituent Of Chromatin	GOMF	1.19984	-0.474819	H2AZ1
Glucose Binding	GOMF	1.19984	-0.474819	HK3
Ribosomal Small Subunit Binding	GOMF	1.19984	-0.474819	NPM1
Postsynaptic Neurotransmitter Receptor Activity	GOMF	1.19984	-0.474819	GRIA4
Threonine-Type Peptidase Activity	GOMF	1.19984	-0.474819	GGT5
Localization Within Membrane	GOMF	1.19984	-0.474819	EMC8
3,5-Cyclic-Gmp Phosphodiesterase Activity	GOMF	1.19984	-0.474819	PDE3A
Lipase Activity	GOMF	1.19115	1.84587	PLA2G10;PLA2G7;PLA2G2C	CES1;LPL;LIPG;NAPEPLD;CCL5;PLAAT2
Positive Regulation Of Gtpase Activity	GOBP	1.19115	0.59272	BCAR3;PRTN3;NTRK3	TGM2;SRGAP2;RTN4R
Response To Heat	GOBP	1.19115	-0.761043	SCARA5;HMOX1;IGF1	CRNN;ST8SIA1
Regulation Of Protein-Containing Complex Disassembly	GOBP	1.19115	-0.761043	SCIN;INSR;IGF1R	TRIM54;MAP6D1
Muscle Organ Development	GOBP	1.18845	-0.795831	LRP2;LAMA2;ITGA11;IGF1;DLL4;BMP10	SMAD4;GPCPD1;SAP30;TGFB1;FGFR2;DLL1
Peptidase Inhibitor Activity	GOMF	1.18845	-0.795831	SERPING1;CST6;SPINK4;TIMP2;BIRC5;BIN1	APLP2;COL28A1;SERPINB8;TIMP1;SERPINA7;SERPINE1
Positive Regulation Of Nf-Kappab Transcription Factor Activity	GOBP	1.18829	0.804542	TLR4;NPM1;ROR1;TFRC	EDA;CRNN;PYCARD;MALT1;IL18
Lymphocyte Activation Involved In Immune Response	GOBP	1.18829	-0.554969	TLR4;IFNA4;LCP1;ST3GAL1	NOTCH2;ITGAL;IRF4;DLL1
Cellular Response To Type Ii Interferon	GOBP	1.18829	-0.554969	TLR4;IL12RB1;STXBP4;ADAMTS13	CCL1;CCL22;CCL5;CCL2
Negative Regulation Of T Cell Activation	GOBP	1.18829	-0.880277	CLEC4G;IHH;CD274;GPNMB	HLA-E;TWSG1;IDO1
Response To Decreased Oxygen Levels	GOBP	1.18521	0.917979	HMOX1;PHB2;POSTN;ADIPOQ;MMP2;SOD3;TFRC	SMAD4;HIF1A;CREBBP;TGFB1;MECP2;EGLN2;LEP;VEGFC;FGFR2;STC1
Positive Regulation Of Chemotaxis	GOBP	1.18395	1.26135	CSF1;NTRK3;DAPK2;PLA2G7;CALR	IL12A;CCL1;TGFB1;PDGFD;CCL5;SERPINE1;RARRES2;VEGFC
Positive Chemotaxis	GOMF	1.17771	1.794	GPNMB;COLEC10	FGF8;HMGB2;CCL5;VEGFC
Chemoattractant Activity	GOMF	1.17771	1.794	GPNMB;COLEC10	FGF8;HMGB2;CCL5;VEGFC
Syndecan-4-Mediated Signaling Events	PATHWAY INTERACTION DATABASE NCI-NATURE CURATED DATA	1.17771	1.24458	ITGA5;PRKCD	FN1;CCL5;TNC
Long-Term Synaptic Potentiation	GOBP	1.17771	1.24458	NTRK2;NPTN	MECP2;RELN;MPP2
Regulation Of Alpha-Beta T Cell Proliferation	GOBP	1.17771	1.24458	CLEC4G;CD274	HLA-E;IL18;TWSG1
Positive Regulation Of Substrate Adhesion-Dependent Cell Spreading	GOBP	1.17771	0.704757	APOA1;CALR	FGA;FGG
Regulation Of Mitotic Metaphase/Anaphase Transition	GOBP	1.17771	0.704757	SPC25;BIRC5	PBRM1;ZW10
Substrate Adhesion-Dependent Cell Spreading	GOBP	1.17771	0.704757	ANTXR1;ITGAV	FN1;SRGAP2
Retina Morphogenesis In Camera-Type Eye	GOBP	1.17771	0.704757	IHH;NTRK2	SOX9;DLL1
Cardiac Progenitor Differentiation	WikiPathways	1.17771	-0.644829	NCAM1;IGF1	TGFB1
Positive Regulation Of Stress Fiber Assembly	GOBP	1.17771	-0.644829	RHOC;APOA1	LIMK1
Positive Regulation Of Biomineral Tissue Development	GOBP	1.17771	-0.644829	FZD9;BMP6	CCN1
Negative Regulation Of Myeloid Leukocyte Differentiation	GOBP	1.17771	-1.30426	TLR4;ADIPOQ
Non-Membrane Spanning Protein Tyrosine Kinase Activity	GOMF	1.17771	-1.30426	PRKCD;ABL2
Transferase Activity, Transferring Phosphorus-Containing Groups	GOMF	1.1715	-1.52938	CSNK2A2;HK3;EGFR;CCNE1;DYRK3;GK5;ROR1;ERBB3;NTRK3;PRKCD;ABL2;INSR;CDC42BPB;IGF1R;DAPK2;NTRK2	PPM1D;PDK2;MAP3K3;AK5;SQSTM1;PIM2;TRPT1;RASSF2;RPS6KB2;CCL5;LIMK1;CCL2;ACVR1B;FGFR2;MAPK11;INSRR;EFEMP1
Male Sex Differentiation	GOBP	1.17072	1.8489	LRP2;BMP5;INSR;BMP6	SMAD4;CSDE1;SF1;BCL2L2;FGF8;HMGB2;SOX9;ADAM30
Innate Immune Response-Activating Signaling Pathway	GOBP	1.17072	-0.571202	TLR4;CD14;PHB2;COLEC10	CREBBP;FCN3;PIK3AP1;PYCARD
Response To Cytokine	GOMF	1.17072	-0.899315	IL12RB1;IL11RA;IL6ST;LIFR	IL10RA;EPOR;GFRAL
Cellular Response To Cytokine Stimulus	GOMF	1.17072	-0.899315	IL12RB1;IL11RA;IL6ST;LIFR	IL10RA;EPOR;GFRAL
Cytokine-Mediated Signaling Pathway	GOMF	1.17072	-0.899315	IL12RB1;IL11RA;IL6ST;LIFR	IL10RA;EPOR;GFRAL
Positive Regulation Of Mononuclear Cell Migration	GOBP	1.16945	1.8121	ABL2;PLA2G7;CALR	IL12A;CCL1;PDGFD;PYCARD;CCL5;SERPINE1
Hallmark_g2m_checkpoint	MSIGDBHALLMARK	1.16945	0.963947	CCNB2;BIRC5;H2AZ1	SAP30;HIF1A;TGFB1;KIF23
Toll Like Receptor Signaling Pathway	WikiPathways	1.16945	0.963947	TLR4;IFNA4;CD14	JUN;IL12A;CCL5;MAPK11
Apoptosis	WikiPathways	1.16945	0.963947	IGF1;BIRC5;IGF1R	JUN;BCL2L2;IRF4;CASP10
Positive Regulation Of Type Ii Interferon Production	GOBP	1.16945	0.963947	TLR4;IL12RB1;CD14	IL12A;BTN3A2;PYCARD;IL18
Regulation Of Carbohydrate Biosynthetic Process	GOBP	1.16945	0.963947	IGF1;INSR;ADIPOQ	PDK2;CLTC;TGFB1;LEP
Spindle Organization	GOBP	1.16945	0.573263	CCNB2;SPC25;BIRC5	KIF23;DCTN2;ABRAXAS2
Negative Regulation Of Protein Modification Process	GOBP	1.16939	0.663727	FBLN1;NPM1;MGAT5;IGFBP3;NTRK3;PRKCD;ADIPOQ;YWHAG;NPPA	HMG20A;TGFB1;SQSTM1;CEBPA;BAG2;DUSP10;CDK5RAP3;RASSF2;APOE;PYCARD;LIMK1;SPRED1
Phospholipid Binding	GOMF	1.16939	-2.32165	APOM;SCIN;APOA1;APOB;PLA2G10;PLA2G7;APOC3;PLA2G2C;BIN1	GLTP;GABARAPL1;APOE;HIP1R;HAVCR1
Glycosylation	GOBP	1.1689	0.64984	MGAT5;ENTPD5;ST3GAL1;B3GNT6;B3GNT2	PLOD3;ST8SIA1;FUT7;ST6GALNAC4;POGLUT2;ST8SIA4
Organelle Fission	GOBP	1.1689	-0.699557	RBM46;CCNB2;CCNE1;BIRC5;EHMT2	FGF8;ZW10;KIF23;DCTN2;ABRAXAS2
Carboxylic Acid Metabolic Process	GOBP	1.16715	1.26159	ENO2;HPGDS;FOLR1;GLYAT;HK3;PGAM4;GGT5;PLA2G10;IGF1;IDS;ADIPOQ;ST3GAL1;DPEP2;PLA2G2C;GNPDA1	HOGA1;PLOD3;GAD1;HIF1A;HTR2A;CES1;ADH1A;HPD;MECP2;CPA1;LPL;PDHB;LIPG;DLST;PYCARD;ACBD4;LEP;PEX5;QKI;SLC27A2;FTCD;IDO1;DHFR;SULT2A1;ALDH1A3
Regulation Of Cell Activation	GOBP	1.16715	0.922941	CLEC4G;IL5;TLR4;IL12RB1;IHH;ZBTB16;IL6ST;PRKCD;PLA2G10;IGF1;ABL2;CD274;GPNMB;TFRC;PEAR1	IL12A;PBRM1;EFNB1;TGFB1;ID2;CEBPA;IRF4;FN1;DUSP10;GP1BB;SH2B3;APOE;PYCARD;CCL5;MALT1;LEP;CCL2;HLA-E;IL18;HLA-DRB3;HAVCR1;TWSG1;IDO1
Biological Process Involved In Symbiotic Interaction	GOBP	1.16103	0.889643	CLEC4G;EGFR;NCAM1;ITGAV;ITGA5;INSR;TFRC	JUN;SAP30;HTR2A;CFHR1;RPSA;FN1;NAPEPLD;APOE;CCL5;HAVCR1
Negative Regulation Of Gene Expression	GOBP	1.15466	1.17968	TLR4;MSR1;JARID2;NPM1;GHRL;APOA1;PLA2G10;IGF1;DLL4;ADIPOQ;APOD;CD274;GPNMB;CALR;ROBO1;NPTN;LILRA4	SMAD2;IL12A;LRP1;HABP4;MSR1;NOTCH2;PPM1D;ELAVL1;PELO;CSDE1;SRSF7;HIF1A;TGFB1;MBD1;ID2;MECP2;FN1;HMGB2;APOE;PYCARD;SOX9;ACVR1B;SERPINE1;DLL1;QKI;TWSG1;IDO1;DHFR
Regulation Of Type Ii Interferon Production	GOBP	1.15338	-0.587522	TLR4;IL12RB1;CD14;CD274	IL12A;BTN3A2;PYCARD;IL18
Negative Regulation Of Cell Differentiation	GOBP	1.15186	0.620391	CLEC4G;TLR4;GDF11;EGFR;IHH;ITGAV;PRTG;BMP5;ZBTB16;IGF1;CNTN4;ADIPOQ;CALR	SMAD4;HMG20A;TGFB1;MBD1;ID2;CEBPA;MECP2;DUSP10;SOX9;VEGFC;CRP;RTN4R;DLL1;IL18;SPRED1;EFEMP1;TWSG1;SEMA4F
Regulation Of Protein Secretion	GOBP	1.1486	1.59229	TLR4;EGFR;GHRL;STXBP4;IGF1;BMP6	IL12A;APBB1;HIF1A;TGFB1;APOE;CCL5;LEP;FGA;VEGFC;FGG;TMED10
Regulation Of Neuron Apoptotic Process	GOBP	1.1486	1.3053	CASP8;FZD9;ERBB3;IL6ST;CHL1;NTRK2	NEFL;HIF1A;HTR2A;FGF8;MECP2;UBE2M;APOE;EGLN2;CCL2;GFRAL
Positive Regulation Of Cell Division	GOBP	1.14816	2.20106	BIRC5;IGF1R;FGF3	OSM;TGFB1;FGF8;PDGFD;VEGFC;FGFR2;KIF23
Neuron Migration	GOBP	1.14816	1.35464	CHL1;NTRK2;PLXNA1	APBB2;KIAA0319L;LRP12;RELN;PEX5
Proteoglycan Metabolic Process	GOBP	1.14816	0.938796	IHH;IGF1;IDS	SGSH;HPSE;SULF2;HYAL1
Erythrocyte Homeostasis	GOBP	1.14816	0.938796	HMOX1;DYRK3;PLA2G10	ID2;CDK5RAP3;SH2B3;MPIG6B
Positive Regulation Of B Cell Activation	GOBP	1.14816	-1.30294	IL5;TLR4;TFRC	TGFB1
Schaffer Collateral - Ca1 Synapse	GOCC	1.14816	-1.30294	GHRL;STXBP4;LRRC4C	NEFL
Endosome Lumen	GOCC	1.14805	1.20543	LRP2;APOB	IL12A;GH1;CTSK
Hallmark_bile_acid_metabolism	MSIGDBHALLMARK	1.14805	0.676021	APOA1;BMP6	PRDX5;SLC27A2
Positive Regulation Of Organelle Assembly	GOBP	1.14805	0.676021	IL5;LCP1	ELAPOR1;CSF2
B Cell Activation Involved In Immune Response	GOBP	1.14805	0.676021	TLR4;ST3GAL1	NOTCH2;DLL1
Positive Regulation Of Interleukin-10 Production	GOBP	1.14805	0.676021	TLR4;CD274	IRF4;PYCARD
Response To Cadmium Ion	GOBP	1.14805	0.676021	HMOX1;EGFR	JUN;CPA1
Regulation Of Metaphase/Anaphase Transition Of Cell Cycle	GOBP	1.14805	0.676021	SPC25;BIRC5	PBRM1;ZW10
Cellular Response To Glucocorticoid Stimulus	GOBP	1.14805	-0.672961	EGFR;IGF1R	STC1
Mammary Gland Morphogenesis	GOBP	1.14805	-0.672961	CSF1;PHB2	FGFR2
Negative Regulation Of Intracellular Transport	GOBP	1.14805	-0.672961	ADIPOQ;APOD	UBE2G2
Positive Regulation Of Calcium-Mediated Signaling	GOBP	1.14805	-0.672961	ERBB3;IGF1	HINT1
Negative Regulation Of Calcium Ion Transport	GOBP	1.14805	-0.672961	SEMG1;BIN1	STC1
Heterotypic Cell-Cell Adhesion	GOBP	1.14805	-0.672961	ITGAV;ITGA5	IZUMO1
Protein Methyltransferase Activity	GOMF	1.14805	-0.672961	JARID2;EHMT2	SMYD2
Negative Regulation Of T Cell Differentiation	GOBP	1.14805	-1.33617	CLEC4G;IHH
Negative Regulation Of Interleukin-6 Production	GOBP	1.14805	-1.33617	TLR4;GHRL
Neuron Recognition	GOBP	1.14805	-1.33617	CNTN4;ROBO1
Negative Regulation Of Type Ii Interferon Production	GOBP	1.14805	-1.33617	TLR4;CD274
Regulation Of Macromolecule Metabolic Process	GOBP	1.1469	-1.16617	LRP2;CSF1;FBLN1;IL5;TLR4;MSR1;JARID2;BCAR3;CSNK2A2;IL12RB1;RBM46;IFNA4;RCN3;CD14;HMOX1;CASP8;EGFR;IHH;CCNE1;ITGAV;CEBPE;PHB2;NPM1;MGAT5;NELFE;BMP5;ITGA5;ZBTB16;NFYA;TIMP2;RNF141;NIF3L1;GHRL;NELFA;RFX5;IGFBP3;ROR1;ERBB3;IL6ST;NTRK3;APOA1;APOB;PRKCD;PLA2G10;IGF1;CNTN1;DLL4;LRP8;INSR;POSTN;BIRC5;ADIPOQ;BMP10;BMP6;H2AZ1;YWHAG;IGF1R;APOD;NTRK2;GDF2;CD274;GPNMB;PDE3A;CALR;NPPA;CLEC3B;ROBO1;EHMT2;TFRC;SEMG1;NPTN;FGF3;LILRA4;BIN1	JUN;SMAD2;IL12A;LRP1;HABP4;HNF1A;MSR1;DNAJB9;NOTCH2;PPM1D;PQBP1;ELAVL1;DNAJB6;POU2F1;SMAD4;ARRDC3;PELO;OTUB2;PBRM1;SMYD2;HMG20A;CSDE1;APBB2;SF1;APBB1;ASH2L;TEAD3;SAP30;SRSF7;HIF1A;VTN;SCAMP5;HTR2A;CREBBP;CCL1;CLTC;DDX25;EDA;OSM;FCN3;TGFB1;MBD1;FGF8;FABP4;ID1;ID2;SQSTM1;PDGFD;CRNN;CEBPA;MECP2;SERPINB8;BAG2;RAB2B;IRF4;FN1;PIM2;MOSPD1;DUSP10;CDK5RAP3;BTN3A2;RELN;IL17A;LPL;RASSF2;TIMP1;HMGB2;LIPG;APOE;PYCARD;EGLN2;DMRTB1;HIP1R;EIF2A;RPS6KB2;CCL5;MALT1;LIMK1;SOX9;LEP;CCL2;HLA-E;TNC;ACVR1B;SERPINE1;RARRES2;VEGFC;FGFR2;CRP;CSF2;MAPK11;PRDX5;DLL1;HPSE;IL18;HINT1;THPO;CCN1;NPNT;TMED10;QKI;C1D;ADM2;SULF2;SPRED1;SLTM;GH1;EFEMP1;TWSG1;MYDGF;IDO1;DHFR
Cytoskeleton Organization	GOBP	1.14184	-1.37174	ANTXR1;SCIN;LCP1;RHOC;CCNB2;PALM;MARCKSL1;NPM1;SPC25;GHRL;BIRC5;BMP10;CDC42BPB;CALR;KISS1;BIN1	NEFL;KRT7;DNAJB6;RND3;APOE;MAP6D1;HIP1R;SRGAP2;CATIP;ZW10;LIMK1;SOX9;CCL2;KIF23;DCTN2;INSRR;ABRAXAS2;FTCD
Regulation Of Lymphocyte Activation	GOBP	1.14054	0.697373	CLEC4G;IL5;TLR4;IL12RB1;IHH;ZBTB16;IL6ST;IGF1;ABL2;CD274;GPNMB;TFRC	IL12A;PBRM1;EFNB1;TGFB1;ID2;IRF4;DUSP10;PYCARD;CCL5;MALT1;LEP;CCL2;HLA-E;IL18;HLA-DRB3;TWSG1;IDO1
Nervous System Process	GOBP	1.13946	0.995673	LRP2;EGFR;ITGA5;FZD9;GHRL;ROR1;DLL4;INSR;BIRC5;CHL1;NTRK2;EHMT2;SCN4B;B3GNT2	NEFL;IGDCC3;CRYGD;HIF1A;SHANK3;HTR2A;CRYZ;TACSTD2;GM2A;MECP2;PDYN;RELN;COL18A1;CRYBB3;APOE;MPP2;RIC8A;CCL2;PEX5;VTI1A;EFEMP1;ALDH1A3
Negative Regulation Of Transferase Activity	GOBP	1.13929	1.20161	NPM1;PRKCD;ADIPOQ;YWHAG;NPPA	CEBPA;BAG2;DUSP10;CDK5RAP3;APOE;PYCARD;LIMK1;SPRED1
Response To Toxic Substance	GOBP	1.13929	0.899722	APOM;GLYAT;ADAMTS13;SOD3;EHMT2	NEFL;PXDN;CES1;HBQ1;APOE;CCL5;PRDX5
Regulation Of Response To Biotic Stimulus	GOBP	1.13846	0.982456	TLR4;IL12RB1;SERPING1;CD14;CASP8;PHB2;LRP8;BMP6;CD274;COLEC10;LILRA4	IL12A;PQBP1;CREBBP;FCN3;TGFB1;IRF4;DUSP10;IL17A;PIK3AP1;HMGB2;APOE;PYCARD;CCL5;LEP;HLA-E;CFH;HLA-DRB3
Regulation Of Chemokine-Mediated Signaling Pathway	GOBP	1.13832	2.54588	ROBO1	HIF1A;SH2B3;CCL5
Familial Hyperlipidemia Type 3	WikiPathways	1.13832	1.72514	APOA1	LPL;APOE
Disorders Of Folate Metabolism And Transport	WikiPathways	1.13832	1.72514	FOLR1	FTCD;DHFR
Id Signaling Pathway	WikiPathways	1.13832	1.72514	CCNE1	ID1;ID2
Proteoglycan Catabolic Process	GOBP	1.13832	1.72514	IDS	SGSH;HPSE
Cellular Response To Lithium Ion	GOBP	1.13832	1.72514	CALR	FABP4;CEBPA
Regulation Of Gonadotropin Secretion	GOBP	1.13832	1.72514	KISS1	SMAD4;LEP
Forebrain Neuron Development	GOBP	1.13832	1.72514	PLXNA1	FGF8;FGFR2
Extraembryonic Membrane Development	GOBP	1.13832	1.72514	BMP5	DNAJB6;HTRA1
Positive Regulation Of T Cell Apoptotic Process	GOBP	1.13832	1.72514	CD274	CCL5;IDO1
Protein Complex Involved In Cell-Matrix Adhesion	GOCC	1.13832	1.72514	LAMA2	VTN;TNC
Folic Acid Binding	GOMF	1.13832	1.72514	FOLR1	FTCD;DHFR
Biocarta_cardiacegf_pathway	MSIGDB_C2	1.13832	0.841342	EGFR	JUN
Biocarta_p27_pathway	MSIGDB_C2	1.13832	0.841342	CCNE1	UBE2M
Biocarta_il10_pathway	MSIGDB_C2	1.13832	0.841342	HMOX1	IL10RA
Notch Signaling Pathway	PANTHER PATHWAY	1.13832	0.841342	DLL4	NOTCH2
Myd88 Distinct Input Output Pathway	WikiPathways	1.13832	0.841342	TLR4	JUN
Dravet Syndrome	WikiPathways	1.13832	0.841342	SCN4B	MAPK11
Positive Regulation Of Dendritic Spine Morphogenesis	GOBP	1.13832	0.841342	LRP8	RELN
Response To Potassium Ion	GOBP	1.13832	0.841342	ADAMTS13	MECP2
Peptidyl-Lysine Methylation	GOBP	1.13832	0.841342	EHMT2	SMYD2
Positive Regulation Of Homotypic Cell-Cell Adhesion	GOBP	1.13832	0.841342	IL6ST	CCL5
Negative Regulation Of Cell Migration Involved In Sprouting Angiogenesis	GOBP	1.13832	0.841342	DLL4	SPRED1
Negative Regulation Of Lymphocyte Migration	GOBP	1.13832	0.841342	APOD	CCL2
Regulation Of Integrin-Mediated Signaling Pathway	GOBP	1.13832	0.841342	LAMA2	TIMP1
Negative Regulation Of Rna Splicing	GOBP	1.13832	0.841342	NPM1	SRSF7
Regulation Of Appetite	GOBP	1.13832	0.841342	GHRL	LEP
Negative Regulation Of Homotypic Cell-Cell Adhesion	GOBP	1.13832	0.841342	PRKCD	SH2B3
Negative Regulation Of Alcohol Biosynthetic Process	GOBP	1.13832	0.841342	BMP5	APOE
Negative Regulation Of Jun Kinase Activity	GOBP	1.13832	0.841342	NPPA	DUSP10
Negative Regulation Of Mrna Splicing, Via Spliceosome	GOBP	1.13832	0.841342	NPM1	SRSF7
Negative Regulation Of Fibroblast Growth Factor Receptor Signaling Pathway	GOBP	1.13832	0.841342	SHISA2	SULF2
Regulation Of Acrosome Reaction	GOBP	1.13832	0.841342	PLA2G10	IQCF1
Smooth Muscle Tissue Development	GOBP	1.13832	0.841342	IHH	SOX9
Regulation Of Exit From Mitosis	GOBP	1.13832	0.841342	PHB2	ZW10
Embryonic Skeletal Joint Development	GOBP	1.13832	0.841342	IHH	HYAL1
Positive Regulation Of Tolerance Induction	GOBP	1.13832	0.841342	CD274	IDO1
Cellular Response To Sterol	GOBP	1.13832	0.841342	LRP8	CES1
Protein Localization To Chromosome, Centromeric Region	GOBP	1.13832	0.841342	JARID2	ZW10
Sialylation	GOBP	1.13832	0.841342	ST3GAL1	ST8SIA4
Cysteine-Type Endopeptidase Activity Involved In Apoptotic Process	GOMF	1.13832	0.841342	CASP8	CASP10
Vascular Endothelial Growth Factor Receptor Binding	GOMF	1.13832	0.841342	ITGA5	VEGFC
Neolacto-Series Glycosphingolipids Biosynthesis	BIOCYC	1.13832	-0.524625	B3GNT2
Reactive Oxygen Species Degradation	BIOCYC	1.13832	-0.524625	SOD3
Udp-N-Acetyl-D-Glucosamine Biosynthesis Ii	BIOCYC	1.13832	-0.524625	HK3
Biocarta_p53_pathway	MSIGDB_C2	1.13832	-0.524625	CCNE1
Biocarta_classic_pathway	MSIGDB_C2	1.13832	-0.524625	C8A
Pid_il5_pathway	MSIGDB_C2	1.13832	-0.524625	IL5
Biocarta_no1_pathway	MSIGDB_C2	1.13832	-0.524625	PDE3A
Biocarta_cbl_pathway	MSIGDB_C2	1.13832	-0.524625	EGFR
Porphyrin Metabolism	SMPDB	1.13832	-0.524625	HMOX1
Acute Intermittent Porphyria	PATHWHIZ	1.13832	-0.524625	HMOX1
Porphyria Variegata (Pv)	SMPDB	1.13832	-0.524625	HMOX1
Congenital Erythropoietic Porphyria (Cep) Or Gunther Disease	SMPDB	1.13832	-0.524625	HMOX1
Hereditary Coproporphyria (Hcp)	SMPDB	1.13832	-0.524625	HMOX1
Glucose Transporter Defect (Sglt2)	SMPDB	1.13832	-0.524625	ATP1B2
Hartnup Disorder	SMPDB	1.13832	-0.524625	ATP1B2
Iminoglycinuria	PATHWHIZ	1.13832	-0.524625	ATP1B2
Lysinuric Protein Intolerance	SMPDB	1.13832	-0.524625	ATP1B2
Chlorothiazide Action Pathway	SMPDB	1.13832	-0.524625	ATP1B2
Polythiazide Action Pathway	PATHWHIZ	1.13832	-0.524625	ATP1B2
Methyclothiazide Action Pathway	PATHWHIZ	1.13832	-0.524625	ATP1B2
Bumetanide Action Pathway	SMPDB	1.13832	-0.524625	ATP1B2
Bendroflumethiazide Action Pathway	PATHWHIZ	1.13832	-0.524625	ATP1B2
Quinethazone Action Pathway	SMPDB	1.13832	-0.524625	ATP1B2
Ethacrynic Acid Action Pathway	SMPDB	1.13832	-0.524625	ATP1B2
Hydrochlorothiazide Action Pathway	SMPDB	1.13832	-0.524625	ATP1B2
Cyclothiazide Action Pathway	SMPDB	1.13832	-0.524625	ATP1B2
Metolazone Action Pathway	SMPDB	1.13832	-0.524625	ATP1B2
Hydroflumethiazide Action Pathway	PATHWHIZ	1.13832	-0.524625	ATP1B2
Indapamide Action Pathway	SMPDB	1.13832	-0.524625	ATP1B2
Furosemide Action Pathway	PATHWHIZ	1.13832	-0.524625	ATP1B2
Torsemide Action Pathway	PATHWHIZ	1.13832	-0.524625	ATP1B2
Trichlormethiazide Action Pathway	SMPDB	1.13832	-0.524625	ATP1B2
Chlorthalidone Action Pathway	SMPDB	1.13832	-0.524625	ATP1B2
Triamterene Action Pathway	SMPDB	1.13832	-0.524625	ATP1B2
Amiloride Action Pathway	SMPDB	1.13832	-0.524625	ATP1B2
Spironolactone Action Pathway	SMPDB	1.13832	-0.524625	ATP1B2
Eplerenone Action Pathway	SMPDB	1.13832	-0.524625	ATP1B2
Methadone Action Pathway	PATHWHIZ	1.13832	-0.524625	ATP1B2
Imipramine Action Pathway	SMPDB	1.13832	-0.524625	ATP1B2
Fluoxetine Action Pathway	PATHWHIZ	1.13832	-0.524625	ATP1B2
Blue Diaper Syndrome	SMPDB	1.13832	-0.524625	ATP1B2
Lysinuric Protein Intolerance (Lpi)	SMPDB	1.13832	-0.524625	ATP1B2
Cystinuria	PATHWHIZ	1.13832	-0.524625	ATP1B2
P53 Signaling Pathway	PATHWHIZ	1.13832	-0.524625	CCNE1
Alternative Complement Pathway	SMPDB	1.13832	-0.524625	C8A
Transcriptional Activation By Nrf2 In Response To Phytochemicals	WikiPathways	1.13832	-0.524625	HMOX1
Mitochondrial Immune Response To Sars Cov 2	WikiPathways	1.13832	-0.524625	PHB2
Response To Hydroperoxide	GOBP	1.13832	-0.524625	PRKCD
Lens Morphogenesis In Camera-Type Eye	GOBP	1.13832	-0.524625	BCAR3
Positive Regulation Of Prostaglandin Secretion	GOBP	1.13832	-0.524625	PLA2G10
Dermatan Sulfate Proteoglycan Metabolic Process	GOBP	1.13832	-0.524625	IDS
Removal Of Superoxide Radicals	GOBP	1.13832	-0.524625	SOD3
Fibroblast Migration	GOBP	1.13832	-0.524625	CD248
Ectoderm Development	GOBP	1.13832	-0.524625	STX2
Negative Regulation Of Cell-Substrate Junction Organization	GOBP	1.13832	-0.524625	APOD
Protein-Rna Complex Disassembly	GOBP	1.13832	-0.524625	DYRK3
Erbb2-Erbb3 Signaling Pathway	GOBP	1.13832	-0.524625	ERBB3
Female Genitalia Development	GOBP	1.13832	-0.524625	LRP2
Positive Regulation Of Axon Regeneration	GOBP	1.13832	-0.524625	IGF1R
Potassium Ion Homeostasis	GOBP	1.13832	-0.524625	ATP1B2
Alpha-Beta T Cell Proliferation	GOBP	1.13832	-0.524625	CLEC4G
Positive Regulation Of Neuron Projection Regeneration	GOBP	1.13832	-0.524625	IGF1R
Regulation Of Memory T Cell Differentiation	GOBP	1.13832	-0.524625	IL12RB1
Glutamatergic Neuron Differentiation	GOBP	1.13832	-0.524625	CBLN1
Regulation Of Cell Growth Involved In Cardiac Muscle Cell Development	GOBP	1.13832	-0.524625	IGF1
Vesicle Fusion To Plasma Membrane	GOBP	1.13832	-0.524625	STX2
Pharyngeal Arch Artery Morphogenesis	GOBP	1.13832	-0.524625	FOLR1
Synaptic Vesicle Membrane Organization	GOBP	1.13832	-0.524625	STX2
Myoblast Proliferation	GOBP	1.13832	-0.524625	IGF1
Establishment Of Blood-Brain Barrier	GOBP	1.13832	-0.524625	MXRA8
Negative Regulation Of Vascular Permeability	GOBP	1.13832	-0.524625	PDE3A
Fructose 6-Phosphate Metabolic Process	GOBP	1.13832	-0.524625	HK3
Response To Aldosterone	GOBP	1.13832	-0.524625	IGF1R
Negative Regulation Of Heart Contraction	GOBP	1.13832	-0.524625	BIN1
Heart Trabecula Formation	GOBP	1.13832	-0.524625	BMP10
Regulation Of Mitotic Spindle Checkpoint	GOBP	1.13832	-0.524625	BIRC5
Ventricular Trabecula Myocardium Morphogenesis	GOBP	1.13832	-0.524625	DLL4
Regulation Of Mitotic Cell Cycle Spindle Assembly Checkpoint	GOBP	1.13832	-0.524625	BIRC5
Negative Regulation Of Muscle Contraction	GOBP	1.13832	-0.524625	BIN1
Negative Regulation Of Lipoprotein Particle Clearance	GOBP	1.13832	-0.524625	APOC3
Regulation Of Prostaglandin Secretion	GOBP	1.13832	-0.524625	PLA2G10
Synaptic Vesicle Fusion To Presynaptic Active Zone Membrane	GOBP	1.13832	-0.524625	STX2
Neuron Projection Arborization	GOBP	1.13832	-0.524625	LRP2
Negative Regulation Of Focal Adhesion Assembly	GOBP	1.13832	-0.524625	APOD
Commissural Neuron Axon Guidance	GOBP	1.13832	-0.524625	NCAM1
Erbb3 Signaling Pathway	GOBP	1.13832	-0.524625	ERBB3
Myd88-Dependent Toll-Like Receptor Signaling Pathway	GOBP	1.13832	-0.524625	TLR4
Cytolytic Granule	GOCC	1.13832	-0.524625	CALR
Regulation Of Postsynaptic Membrane Potential	GOMF	1.13832	-0.524625	GRIA4
Chemical Synaptic Transmission	GOMF	1.13832	-0.524625	GRIA4
Semaphorin-Plexin Signaling Pathway	GOMF	1.13832	-0.524625	PLXNA1
Synaptic Signaling	GOMF	1.13832	-0.524625	GRIA4
Trans-Synaptic Signaling	GOMF	1.13832	-0.524625	GRIA4
Intramolecular Phosphotransferase Activity	GOMF	1.13832	-0.524625	PGAM4
Nuclear Steroid Receptor Activity	GOMF	1.13832	-0.524625	PDE3A
Semaphorin Receptor Activity	GOMF	1.13832	-0.524625	PLXNA1
Response To Steroid Hormone	GOMF	1.13832	-0.524625	PDE3A
Nervous System Process	GOMF	1.13832	-0.524625	GRIA4
Anterograde Trans-Synaptic Signaling	GOMF	1.13832	-0.524625	GRIA4
Lrr Domain Binding	GOMF	1.13832	-0.524625	ROBO1
3,5-Cyclic-Amp Phosphodiesterase Activity	GOMF	1.13832	-0.524625	PDE3A
Cellular Response To Steroid Hormone Stimulus	GOMF	1.13832	-0.524625	PDE3A
Diacylglycerol-Dependent Serine/Threonine Kinase Activity	GOMF	1.13832	-0.524625	PRKCD
Cellular Response To Stress	GOMF	1.13832	-0.524625	SOD3
Chemical Synaptic Transmission, Postsynaptic	GOMF	1.13832	-0.524625	GRIA4
Axon Guidance Receptor Activity	GOMF	1.13832	-0.524625	ROBO1
Steroid Hormone Mediated Signaling Pathway	GOMF	1.13832	-0.524625	PDE3A
Inhibitory Mhc Class I Receptor Activity	GOMF	1.13832	-0.524625	LILRA4
Peptidase Regulator Activity	GOMF	1.13722	0.861888	FBLN1;SERPING1;CST6;SPINK4;TIMP2;BIRC5;BIN1	APLP2;COL28A1;TGFB1;SERPINB8;FN1;TIMP1;PYCARD;SERPINA7;SERPINE1;CTSK
Lymphocyte Proliferation	GOBP	1.13629	-0.937362	CLEC4G;TLR4;IFNA4;PRKCD	EFNB1;MALT1;IDO1
Regulation Of Hormone Secretion	GOBP	1.13555	-0.602733	EGFR;GHRL;STXBP4;ADIPOQ;BMP6;KISS1	SMAD4;HIF1A;OSM;CCL5;LEP;FGA;FGG
Transport	GOBP	1.13526	1.31168	SCARA5;APOM;LRP2;GRIA4;TLR4;CD93;MSR1;SCIN;NPPB;OCIAD1;RCN3;CD14;FOLR1;ARF5;PEX26;ITGAV;CEBPE;PHB2;NPM1;FZD9;GHRL;STXBP4;APOA1;APOB;PRKCD;PLA2G10;LRP8;INSR;YWHAG;IGF1R;APOD;NTRK2;CALR;NPPA;APOC3;TFRC;ATP1B2;STX2;SCN4B;PEAR1;PLA2G2C;CACNA2D3;SCARF2;CBLN1;BIN1	NEFL;IL10RA;SMAD2;LRP1;FBLN5;HNF1A;MSR1;RUFY1;ARFGAP1;ELAVL1;ITGAL;ARRDC3;NXF1;GLTP;NAPB;KLHL12;NIPAL4;SRSF7;HIF1A;BCL2L2;VTN;SCAMP5;HTR2A;CLTC;DDX25;FCN3;TGFB1;FABP4;PMP2;GM2A;SQSTM1;CES1;LRP12;RAB3B;HBQ1;TGM2;MECP2;ATOX1;RAB2B;PDIA4;BLOC1S2;SIL1;GP1BB;TIMM23;LIPG;APOE;TRAPPC6A;PHETA2;MAP6D1;PYCARD;HIP1R;CCL5;ZW10;MALT1;LIMK1;LEP;SERPINA7;FABP3;CSF2;FGG;CPE;DLL1;IL1RN;HPSE;DCTN2;PEX5;TMED10;QKI;LMAN2;SEC61B;SLC66A1L;VTI1A;LGI3;CANX;HAVCR1;SLC27A2;ASGR2
Small Molecule Metabolic Process	GOBP	1.12851	-0.700681	ENO2;LRP2;HPGDS;NPPB;FOLR1;KDSR;GLYAT;HK3;PGAM4;COQ10A;GGT5;GHRL;GK5;APOA1;APOB;PLA2G10;IGF1;IDS;ADIPOQ;ENTPD5;APOD;PLA2G7;NPPA;ST3GAL1;SPTLC2;DPEP2;PLA2G2C;CA11;GNPDA1	HOGA1;PLOD3;GPD1;GAD1;GALE;PDK2;HIF1A;HTR2A;AK5;TGFB1;NT5E;CES1;ADH1A;HPD;PNPO;CEBPA;ENTPD2;MECP2;NDUFA5;CPA1;FUT7;LPL;PDHB;LIPG;NAPEPLD;DLST;APOE;PYCARD;GIMAP7;ACBD4;LEP;HINT1;PEX5;MBTPS1;QKI;CHST1;SLC27A2;CRYZL1;FTCD;IDO1;DHFR;SULT2A1;ALDH1A3
Basement Membrane	GOCC	1.12727	4.14844	FBLN1;LAMA2;FREM1	COL28A1;VTN;PXDN;THBS2;EGFL6;ENTPD2;FN1;COL18A1;TIMP1;TNC;NPNT;LAD1
Regulation Of Type I Interferon Production	GOBP	1.12727	0.91421	TLR4;CD14;LILRA4	PQBP1;RAB2B;HMGB2;PYCARD
Embryonic Epithelial Tube Formation	GOBP	1.12727	0.536018	LRP2;FOLR1;BMP5	HIF1A;TGFB1;SOX9
Disruption Of Cell In Another Organism	GOBP	1.12727	-0.827323	C8G;C8A;SEMG1	CFHR1;LCE3B
Killing Of Cells Of Another Organism	GOBP	1.12727	-0.827323	C8G;C8A;SEMG1	CFHR1;LCE3B
Positive Regulation Of Protein Transport	GOBP	1.12545	-0.728296	TLR4;CSNK2A2;EGFR;GHRL;PRKCD;IGF1;BMP6	APBB1;HIF1A;TGFB1;LEP;FGA;VEGFC;FGG;TMED10
Nuclear Receptors Meta Pathway	WikiPathways	1.12472	1.4943	AMIGO2;HMOX1;EGFR;APOA1;APOC3	JUN;IL12A;TGFB1;SQSTM1;CES1;CCL2;KLK15;SULT2A1;TNS4
Positive Regulation Of Angiogenesis	GOBP	1.12472	0.88261	HMOX1;ITGA5;GHRL;CMA1;GDF2	HIF1A;SERPINE1;VEGFC;DLL1;ADM2;HYAL1;MYDGF
Glycoprotein Biosynthetic Process	GOBP	1.12261	-0.868035	MGAT5;IGF1;ENTPD5;ST3GAL1;B3GNT6;B3GNT2	PLOD3;ST8SIA1;FUT7;ST6GALNAC4;POGLUT2;ST8SIA4
Cell Cycle Process	GOBP	1.12046	-1.62752	SEPTIN10;RBM46;RHOC;CUL1;CCNB2;CCNE1;PHB2;NPM1;SPC25;BIRC5;EHMT2	PPM1D;FGF8;PIM2;CDK5RAP3;ZW10;ACVR1B;KIF23;DCTN2;MBTPS1;ABRAXAS2
Protein Modification Process	GOBP	1.11996	-1.11795	TLR4;CSNK2A2;CUL1;PHEX;EGFR;CCNE1;UBE2R2;DYRK3;MGAT5;ZBTB16;PPTC7;RNF141;IGFBP3;APOA1;PRKCD;ABL2;INSR;BIRC5;CDC42BPB;IGF1R;DAPK2;ENTPD5;NTRK2;ST3GAL1;EHMT2;B3GNT6;B3GNT2;CPA4	PLOD3;PPM1D;OTUB2;SENP7;SMYD2;KLHL12;MAP3K3;CREBBP;SPSB1;TGM2;UBE2M;FN1;PIM2;DUSP10;CDK5RAP3;ST8SIA1;RELN;FUT7;ST6GALNAC4;USP10;TRIM54;KCTD6;DLST;EGLN2;LIMK1;CCL2;ACVR1B;FGFR2;CPE;HINT1;INSRR;POGLUT2;ST8SIA4;ADM2;EFEMP1;ABRAXAS2;UBE2G2;RNF114
Positive Regulation Of Adaptive Immune Response	GOBP	1.11942	1.41158	IL12RB1;IL6ST;CD274;TFRC	IL12A;TGFB1;PYCARD;MALT1;HLA-E;IL18;HLA-DRB3
Positive Regulation Of Ion Transmembrane Transporter Activity	GOBP	1.11934	1.16758	NPPA;ATP1B2	SHANK3;RELN;CCL2
Cell Fate Specification	GOBP	1.11934	1.16758	IHH;EHMT2	SMAD4;SOX9;DLL1
Primary Focal Segmental Glomerulosclerosis Fsgs	WikiPathways	1.11934	0.648462	TLR4;ITGAV	VTN;TGFB1
Androgen Receptor Signaling Pathway	WikiPathways	1.11934	0.648462	EGFR;CCNE1	JUN;SMAD4
Regulation Of Multicellular Organism Growth	GOBP	1.11934	0.648462	CSF1;GHRL	PEX5;GH1
Regulation Of Protein Import Into Nucleus	GOBP	1.11934	0.648462	PRKCD;APOD	TGFB1;LEP
Spindle Assembly	GOBP	1.11934	0.648462	CCNB2;BIRC5	KIF23;ABRAXAS2
Interleukin 11 Signaling Pathway	WikiPathways	1.11934	-0.700983	IL6ST;BIRC5	TGFB1
Positive Regulation Of Nuclear Division	GOBP	1.11934	-0.700983	IGF1;INSR	FGF8
Cell-Cell Contact Zone	GOCC	1.11934	-0.700983	PCDH9;SCN4B	OPALIN
Validated Transcriptional Targets Of Tap63 Isoforms	PATHWAY INTERACTION DATABASE NCI-NATURE CURATED DATA	1.11934	-1.36761	IGFBP3;PRKCD
Organelle Subcompartment	GOCC	1.11895	1.5036	SHISA2;PTGFRN;FLRT3;PTCHD3;ANTXR2;HMOX1;FOLR1;RHOC;EMC8;KDSR;EGFR;IHH;FZD9;APOB;POSTN;CALR;ST3GAL1;SPTLC2	PLOD3;ELAPOR1;DNAJB9;TMCC3;NOTCH2;SCAMP5;CLTC;FLRT1;EDA;HPD;ENTPD2;RAB2B;MOSPD1;IZUMO1;FUT7;TRAPPC6A;PHETA2;ZW10;HLA-E;TMED10;HLA-DRB3;PPM1L;MBTPS1;LMAN2;CHST1;SEC61B;VTI1A;DNAJB12;SULF2;CANX;SLC27A2;FTCD
Activation Of Immune Response	GOBP	1.11841	0.805519	TLR4;SERPING1;C8G;CFHR3;CD14;PHB2;C8A;PRKCD;COLEC10	PQBP1;IGHG4;CREBBP;FCN3;CD8A;CFHR1;BTN3A2;PIK3AP1;PYCARD;MALT1;LIMK1;CFH;HLA-DRB3
Negative Regulation Of Macromolecule Biosynthetic Process	GOBP	1.11449	1.70829	TLR4;MSR1;JARID2;CCNE1;PHB2;NPM1;NELFE;ZBTB16;NIF3L1;GHRL;NELFA;RFX5;APOA1;PLA2G10;IGF1;DLL4;BIRC5;ADIPOQ;BMP6;APOD;CD274;GPNMB;CALR;ROBO1;EHMT2;NPTN;LILRA4;BIN1	JUN;SMAD2;IL12A;LRP1;HABP4;MSR1;NOTCH2;PPM1D;ELAVL1;DNAJB6;POU2F1;SMAD4;PELO;SMYD2;HMG20A;CSDE1;APBB2;SF1;APBB1;SAP30;SRSF7;HIF1A;CREBBP;CLTC;FCN3;TGFB1;MBD1;FABP4;ID1;ID2;SQSTM1;CEBPA;MECP2;FN1;MOSPD1;HMGB2;APOE;PYCARD;SOX9;LEP;ACVR1B;SERPINE1;FGFR2;CSF2;PRDX5;DLL1;QKI;C1D;TWSG1;IDO1;DHFR
Transforming Growth Factor Beta Receptor Superfamily Signaling Pathway	GOBP	1.1103	1.78942	BMP5;APOA1;BMP10;BMP6;GDF2	JUN;SMAD2;NOTCH2;SMAD4;TGFB1;ID1;GDF10;ACVR1B;NPNT;TWSG1
Sensory Organ Morphogenesis	GOBP	1.1103	1.16293	BCAR3;GDF11;IHH;LRIG3;NTRK2	NOTCH2;HIF1A;FGF8;SOX9;FGFR2;DLL1;EFEMP1;ALDH1A3
Serine-Type Endopeptidase Activity	GOMF	1.1103	1.16293	PRTN3;PRSS27;KLK4;CMA1;MMP2	HTRA1;MMP7;F9;CTRC;CELA3B;KLK15;MBTPS1;CTSK
Transferase Complex, Transferring Phosphorus-Containing Groups	GOCC	1.1103	-1.45696	CSNK2A2;CCNB2;CCNE1;INSR;IGF1R	PYCARD;ACVR1B;INSRR
Regionalization	GOBP	1.10979	0.978629	LRP2;GDF11;FOLR1;IHH;ZBTB16;DLL4	SMAD2;NOTCH2;SMAD4;HIF1A;FGF8;RELN;FGFR2;DLL1;GREM2
Regulation Of Nitrogen Compound Metabolic Process	GOBP	1.1095	-1.22133	LRP2;CSF1;FBLN1;IL5;TLR4;JARID2;BCAR3;CSNK2A2;RBM46;IFNA4;RCN3;HMOX1;CASP8;EGFR;IHH;CCNE1;ITGAV;CEBPE;PHB2;NPM1;MGAT5;NELFE;BMP5;ITGA5;ZBTB16;NFYA;TIMP2;RNF141;NIF3L1;NELFA;RFX5;IGFBP3;ROR1;IL6ST;NTRK3;APOA1;PRKCD;PLA2G10;IGF1;DLL4;LRP8;INSR;BIRC5;ADIPOQ;BMP10;BMP6;H2AZ1;YWHAG;IGF1R;APOD;NTRK2;GDF2;CD274;GPNMB;PDE3A;CALR;NPPA;CLEC3B;ROBO1;EHMT2;TFRC;SEMG1;NPTN;FGF3;BIN1	JUN;SMAD2;IL12A;LRP1;HABP4;HNF1A;NOTCH2;PPM1D;PQBP1;ELAVL1;DNAJB6;POU2F1;SMAD4;ARRDC3;PELO;OTUB2;PBRM1;SMYD2;PDK2;HMG20A;CSDE1;APBB2;SF1;APBB1;ASH2L;TEAD3;SAP30;SRSF7;HIF1A;VTN;HTR2A;CREBBP;CLTC;DDX25;EDA;OSM;FCN3;TGFB1;MBD1;FGF8;FABP4;ID1;ID2;SQSTM1;PDGFD;CRNN;CEBPA;MECP2;SERPINB8;BAG2;IRF4;FN1;PIM2;MOSPD1;DUSP10;CDK5RAP3;RELN;IL17A;RASSF2;TIMP1;HMGB2;LIPG;APOE;PYCARD;EGLN2;DMRTB1;HIP1R;EIF2A;RPS6KB2;CCL5;MALT1;LIMK1;SOX9;LEP;ACVR1B;SERPINE1;RARRES2;VEGFC;FGFR2;FABP3;CSF2;PRDX5;DLL1;IL18;HINT1;THPO;CCN1;NPNT;TMED10;QKI;C1D;SPRED1;SLTM;GH1;EFEMP1;MYDGF;DHFR
Glutamatergic Synapse	GOCC	1.1084	-1.47052	FLRT3;SPARCL1;PHB2;ITGA5;FZD9;GHRL;CBLN1;LRRC4C;BIN1	ELAVL1;NAPB;HTR2A;MECP2;APOE;HIP1R;RTN4R;SEMA4F
Regulation Of Mrna Stability	GOBP	1.10677	0.518201	RBM46;NPM1;PRKCD	ELAVL1;CSDE1;QKI
Presynaptic Membrane	GOCC	1.10677	-1.35116	CNTN1;NPTN;STX2	HTR2A
Transition Metal Ion Binding	GOMF	1.10536	0.755363	ENPEP;PHEX;MGAT5;TIMP2;ADAMTS5;ADAMTS13;ABL2;MMP2;CALR;MMP16;SOD3;EHMT2;SEMG1;CPD;CA11;CPA4	PLOD3;APLP2;SF1;SRSF7;SHANK3;CREBBP;CRYZ;MBD1;MMP20;SQSTM1;NT5E;ADH1A;CRNN;HBQ1;ATOX1;CPA1;TIMP1;TRIM54;NAPEPLD;MOCOS;EGLN2;MMP7;CPE;ADAM30
Transmembrane Transporter Complex	GOCC	1.10277	-1.9262	GRIA4;ATP1B2;SCN4B;CACNA2D3	NDUFA5
Actin Binding	GOMF	1.10218	-2.36923	ANTXR1;SCIN;LCP1;MARCKSL1;EGFR;ABL2;BIN1	SHANK3;HIP1R;TNS4
Coated Vesicle	GOCC	1.09708	1.80258	LRP2;FOLR1;EGFR;APOB;CD207;TFRC	GAD1;KLHL12;CLTC;APOE;PHETA2;HIP1R;HLA-E;VWF;TMED10;HLA-DRB3;LMAN2;VTI1A
Kidney Development	GOBP	1.09708	1.51598	LRP2;GDF11;ENPEP;ZBTB16;BMP10;BMP6	SMAD2;HNF1A;NOTCH2;SMAD4;TACSTD2;FGF8;SOX9;FGFR2;DLL1;NPNT;SULF2
Endopeptidase Regulator Activity	GOMF	1.09708	-0.897091	SERPING1;CST6;SPINK4;TIMP2;BIRC5;BIN1	APLP2;COL28A1;SERPINB8;TIMP1;SERPINA7;SERPINE1
Mapk Cascade	GOBP	1.09603	1.45234	TLR4;EGFR;ITGAV;IGFBP3;APOA1	SMAD4;MAP3K3;SHANK3;FGF8;DUSP10;SOX9;IGFBP4;MAPK11;PPM1L
Positive Regulation Of Leukocyte Migration	GOBP	1.09603	1.45234	CSF1;ABL2;DAPK2;PLA2G7;CALR	IL12A;CCL1;PDGFD;FUT7;PYCARD;CCL5;SERPINE1;RARRES2;VEGFC
Lymphocyte Mediated Immunity	GOBP	1.09603	-1.09542	CLEC4G;SERPING1;C8G;C8A;PRKCD	IGHG4;CD8A;BTN3A2;IL18
Pid_ap1_pathway	MSIGDB_C2	1.09151	3.17739	IL5;NPPA	JUN;HIF1A;TGFB1;FABP4;TIMP1;CCL2;CSF2
Positive Regulation Of Receptor Signaling Pathway Via Jak-Stat	GOBP	1.09151	1.65897	IL5;OCIAD1	IL10RA;CCL5;LEP;GH1
Regulation Of Extrinsic Apoptotic Signaling Pathway Via Death Domain Receptors	GOBP	1.09151	1.65897	HMOX1;BMP5	HMGB2;FGA;SERPINE1;FGG
Syndecan-2-Mediated Signaling Events	PATHWAY INTERACTION DATABASE NCI-NATURE CURATED DATA	1.09151	1.13098	PRKCD;MMP2	TGFB1;FN1;CSF2
Positive Regulation Of Type I Interferon Production	GOBP	1.09151	1.13098	TLR4;CD14	PQBP1;RAB2B;HMGB2
Regulation Of Carbohydrate Catabolic Process	GOBP	1.09151	1.13098	IGF1;INSR	GPD1;HIF1A;HTR2A
Negative Regulation Of Hormone Secretion	GOBP	1.09151	0.622021	GHRL;ADIPOQ	OSM;LEP
Regulation Of Humoral Immune Response	GOBP	1.09151	0.622021	SERPING1;PHB2	IL17A;CFH
Cytoplasmic Pattern Recognition Receptor Signaling Pathway	GOBP	1.09151	0.622021	TLR4;PHB2	PIK3AP1;PYCARD
Cellular Localization	GOMF	1.09151	0.622021	EMC8;CALR	TIMM23;TMED10
Regulation Of Lipid Catabolic Process	GOBP	1.09151	-0.728885	PRKCD;APOC3	RARRES2
Regulation Of Cytokinesis	GOBP	1.09151	-0.728885	BIRC5;IGF1R	KIF23
Response To Dsrna	GOBP	1.09151	-0.728885	IFNA4;NPM1	PQBP1
Trk Receptor Signaling Mediated By Pi3k And Plc-Gamma	PATHWAY INTERACTION DATABASE NCI-NATURE CURATED DATA	1.09151	-1.39861	PRKCD;YWHAG
Regulation Of Intracellular Steroid Hormone Receptor Signaling Pathway	GOBP	1.09151	-1.39861	PHB2;CALR
Hydro-Lyase Activity	GOMF	1.09151	-1.39861	ENO2;CA11
Protein Phosphatase Regulator Activity	GOMF	1.09151	-1.39861	MGAT5;IGFBP3
Apoptotic Signaling Pathway	GOBP	1.09067	1.04768	CUL1;CASP8;ITGAV;FZD9;ERBB3;PRKCD;PDE3A	IL12A;SMAD4;PDK2;BCL2L2;TGFB1;BLOC1S2;CASP10;HMGB2;PYCARD;ACVR1B;HINT1
Sensory Organ Development	GOBP	1.08855	0.771629	BCAR3;GDF11;EGFR;IHH;BMP5;ROR1;LRIG3;BMP6;NTRK2	NOTCH2;CRYGD;HIF1A;PXDN;FGF8;CEBPA;CRYBB3;SOX9;FGFR2;DLL1;EFEMP1;TWSG1;ALDH1A3
Ion Binding	GOMF	1.08743	-1.43539	ENO2;ANTXR1;PCDH9;LRP2;FBLN1;CD93;HPGDS;SCIN;SEPTIN10;CSNK2A2;SPARCL1;CD248;ENPEP;ANTXR2;RCN3;LCP1;HMOX1;FOLR1;RHOC;ARF5;PHEX;HK3;EGFR;IHH;UBE2R2;ITGA11;ITGAV;FREM1;CPPED1;DYRK3;MGAT5;ITGA5;ZBTB16;PPTC7;TIMP2;RNF141;CASTOR1;GK5;IGFBP3;ROR1;ERBB3;NTRK3;KLK4;PRKCD;PLA2G10;ADAMTS5;ADAMTS13;IDS;DLL4;LRP8;ABL2;INSR;POSTN;BIRC5;ADIPOQ;CDC42BPB;MMP2;IGF1R;DAPK2;NTRK2;PDE3A;CALR;MMP16;SOD3;CLEC3B;EHMT2;SEMG1;SPTLC2;CPD;DPEP2;PLA2G2C;CA11;CACNA2D3;CPA4	SIGLEC12;SMAD2;AMY2B;PLOD3;APLP2;LRP1;FBLN5;GAD1;NOTCH2;PPM1D;RUFY1;ARFGAP1;ITGAL;SMAD4;PELO;GLTP;SMYD2;PDK2;SF1;ASH2L;SAP30;SRSF7;MAP3K3;SHANK3;TOR4A;PXDN;HTR2A;AK5;CREBBP;CRYZ;DDX25;FCN3;THBS2;MBD1;FABP4;MMP20;PMP2;RND3;SQSTM1;NT5E;RAB3B;ADH1A;EGFL6;HPD;CRNN;PNPO;HBQ1;ENTPD2;AMY2A;S100Z;TGM2;UBE2M;ATOX1;RAB2B;CPA1;PIM2;QTRT1;RELN;SGSH;LPL;COL18A1;TIMP1;TRIM54;NAPEPLD;APOE;MOCOS;EGLN2;GIMAP7;ACBD4;DMRTB1;HIP1R;RPS6KB2;LIMK1;MMP7;FGA;ACVR1B;FGFR2;CRP;FABP3;F9;FGG;MAPK11;RTN4R;KIF23;CPE;DLL1;NPNT;INSRR;ST8SIA4;ECEL1;PPM1L;LMAN2;PCDHB7;SULF2;ZNF843;GH1;RNASEH1;EFEMP1;ADAM30;CANX;SLC27A2;UBE2G2;FTCD;VCAN;IDO1;RNF150;DHFR;SULT2A1;ALDH1A3;RNF114
Osteoblast Differentiation And Related Diseases	WikiPathways	1.08664	1.26883	IHH;FZD9;DLL4	SMAD4;FGF8;SOX9;FGFR2;MAPK11
Isoprenoid Metabolic Process	GOBP	1.08664	1.26883	LRP2;EGFR;LRP8	LRP1;ADH1A;NAPEPLD;RARRES2;ALDH1A3
Motile Cilium	GOCC	1.08664	1.26883	SEPTIN10;PTCHD3;PGAM4	HIF1A;SQSTM1;NME8;HAVCR1;CT55
Egf Receptor Signaling Pathway	PANTHER PATHWAY	1.08664	-0.504536	EGFR;ERBB3;PRKCD	MAP3K3;SHC2;MAPK11
Circadian Rhythm	GOBP	1.08664	-0.504536	EGFR;ADIPOQ;NTRK2	ID1;ID2;LEP
Negative Regulation Of Protein Transport	GOBP	1.08664	-0.504536	GHRL;ADIPOQ;APOD	IL12A;APOE;UBE2G2
Regulation Of Tor Signaling	GOBP	1.08664	-0.504536	DYRK3;CASTOR1;YWHAG	HIF1A;RELN;LEP
Disruption Of Anatomical Structure In Another Organism	GOBP	1.08664	-0.871356	C8G;C8A;SEMG1	CFHR1;LCE3B
Myelination	GOBP	1.08664	-1.37504	ERBB3;CNTN1;NTRK2	QKI
Ensheathment Of Neurons	GOBP	1.08664	-1.37504	ERBB3;CNTN1;NTRK2	QKI
Axon Ensheathment	GOBP	1.08664	-1.37504	ERBB3;CNTN1;NTRK2	QKI
Placenta Development	GOBP	1.08635	2.77286	CASP8;EGFR;BMP5;GHRL	NOTCH2;DNAJB6;HIF1A;HTRA1;CEBPA;EPOR;LEP;FGFR2;CSF2;STC1;CCN1
Positive Regulation Of Hormone Secretion	GOBP	1.08635	0.695726	EGFR;GHRL;BMP6;KISS1	SMAD4;HIF1A;LEP;FGA;FGG
Negative Regulation Of Amide Metabolic Process	GOBP	1.08635	-0.653553	IGF1;NTRK2;CALR;BIN1	HABP4;APOE;QKI;DHFR
Mononuclear Cell Proliferation	GOBP	1.08635	-0.994315	CLEC4G;TLR4;IFNA4;PRKCD	EFNB1;MALT1;IDO1
Heparin Binding	GOMF	1.08449	2.64425	APOB;ADAMTS5;POSTN;GPNMB;SOD3;CLEC3B	APLP2;COL28A1;VTN;THBS2;FN1;LPL;LIPG;APOE;FGFR2;CFH;RTN4R;GREM2;CCN1;MPIG6B;TWSG1
Sex Determination	GOBP	1.08262	2.43375	INSR	SF1;SOX9;INSRR
Maintenance Of Gastrointestinal Epithelium	GOBP	1.08262	2.43375	TLR4	IL10RA;IL17A;SOX9
Biocarta_th1th2_pathway	MSIGDB_C2	1.08262	1.63575	IL12RB1	IL12A;IL18
D4-Gdi Signaling Pathway	SMPDB	1.08262	1.63575	CASP8	JUN;CASP10
Control Of Immune Tolerance By Vasoactive Intestinal Peptide	WikiPathways	1.08262	1.63575	IL5	IL12A;TGFB1
Granulocyte Differentiation	GOBP	1.08262	1.63575	CEBPE	CEBPA;CSF2
Cerebral Cortex Radial Glia-Guided Migration	GOBP	1.08262	1.63575	LRP8	RELN;SRGAP2
Epithelial Cell-Cell Adhesion	GOBP	1.08262	1.63575	IHH	PLEKHA7;SERPINB8
Positive Regulation Of Lymphocyte Apoptotic Process	GOBP	1.08262	1.63575	CD274	CCL5;IDO1
Telencephalon Glial Cell Migration	GOBP	1.08262	1.63575	LRP8	RELN;SRGAP2
Response To Lithium Ion	GOBP	1.08262	1.63575	CALR	FABP4;CEBPA
Regulation Of Trophoblast Cell Migration	GOBP	1.08262	1.63575	CALR	TIMP1;ACVR1B
Positive Regulation Of Phospholipid Metabolic Process	GOBP	1.08262	1.63575	PRKCD	HTR2A;FABP3
Serine-Type Endopeptidase Complex	GOCC	1.08262	1.63575	COLEC10	FCN3;CFH
Polysaccharide Binding	GOMF	1.08262	1.63575	CLEC4G	GPCPD1;VTN
Complement Component C3b Binding	GOMF	1.08262	1.63575	CFHR3	CFHR1;CFH
Ulcerative Colitis Signaling	WikiPathways	1.08262	0.783562	IL5	TGFB1
Pi3k Akt Mtor Vitamin D3 Signaling	WikiPathways	1.08262	0.783562	HK3	IL12A
Glycerol Metabolic Process	GOBP	1.08262	0.783562	GK5	LEP
Regulation Of Adipose Tissue Development	GOBP	1.08262	0.783562	GHRL	LPL
Regulation Of Circadian Sleep/Wake Cycle	GOBP	1.08262	0.783562	GHRL	CSF2
Regulation Of Opsonization	GOBP	1.08262	0.783562	COLEC10	FCN3
Specification Of Animal Organ Identity	GOBP	1.08262	0.783562	LRP2	FGFR2
Amino Sugar Catabolic Process	GOBP	1.08262	0.783562	GNPDA1	HOGA1
Regulation Of Histone Modification	GOBP	1.08262	0.783562	NFYA	MECP2
Cerebellar Cortex Formation	GOBP	1.08262	0.783562	CBLN1	DLL1
Peroxisome Organization	GOBP	1.08262	0.783562	PEX26	PEX5
Regulation Of Odontogenesis Of Dentin-Containing Tooth	GOBP	1.08262	0.783562	CSF1	FGF8
Cellular Response To Interleukin-12	GOBP	1.08262	0.783562	IL12RB1	IL12A
Protein Folding In Endoplasmic Reticulum	GOBP	1.08262	0.783562	CALR	CANX
Type B Pancreatic Cell Proliferation	GOBP	1.08262	0.783562	IGFBP3	IGFBP4
Regulation Of Cd8-Positive, Alpha-Beta T Cell Activation	GOBP	1.08262	0.783562	CD274	HLA-E
Ventricular System Development	GOBP	1.08262	0.783562	ATP1B2	MECP2
Fusion Of Sperm To Egg Plasma Membrane Involved In Single Fertilization	GOBP	1.08262	0.783562	FOLR1	IZUMO1
Negative Regulation Of Mrna Processing	GOBP	1.08262	0.783562	NPM1	SRSF7
Mammary Gland Epithelial Cell Proliferation	GOBP	1.08262	0.783562	PHB2	ID2
Phosphatidylglycerol Metabolic Process	GOBP	1.08262	0.783562	PLA2G10	MECP2
Regulation Of Long-Term Synaptic Depression	GOBP	1.08262	0.783562	CBLN1	SHANK3
Negative Regulation Of Extracellular Matrix Organization	GOBP	1.08262	0.783562	ANTXR1	TGFB1
Neuron Projection Membrane	GOCC	1.08262	0.783562	INSR	MPP2
Neuronal Cell Body Membrane	GOCC	1.08262	0.783562	INSR	FLRT1
Platelet Dense Granule Lumen	GOCC	1.08262	0.783562	CLEC3B	RARRES2
Amide Transport	GOMF	1.08262	0.783562	FOLR1	GLTP
Complex N-Linked Glycan Biosynthesis (Vertebrates)	BIOCYC	1.08262	-0.572914	MGAT5
Pid_ecadherin_keratinocyte_pathway	MSIGDB_C2	1.08262	-0.572914	EGFR
Biocarta_spry_pathway	MSIGDB_C2	1.08262	-0.572914	EGFR
Pid_hedgehog_2pathway	MSIGDB_C2	1.08262	-0.572914	IHH
Pid_bard1_pathway	MSIGDB_C2	1.08262	-0.572914	CCNE1
Pid_s1p_s1p1_pathway	MSIGDB_C2	1.08262	-0.572914	ITGAV
Lectin-Induced Complement Pathway	SMPDB	1.08262	-0.572914	C8A
Involvement Of Secretase In Neurodegenerative Diseases	WikiPathways	1.08262	-0.572914	NTRK2
Mbdnf And Probdnf Regulation Of Gaba Neurotransmission	WikiPathways	1.08262	-0.572914	NTRK2
Osteoblast Signaling	WikiPathways	1.08262	-0.572914	ITGAV
Oxidative Stress Response	WikiPathways	1.08262	-0.572914	HMOX1
Positive Regulation Of Icosanoid Secretion	GOBP	1.08262	-0.572914	PLA2G10
Negative Regulation Of Synapse Organization	GOBP	1.08262	-0.572914	CBLN1
Collagen-Activated Signaling Pathway	GOBP	1.08262	-0.572914	ITGA11
Myelin Assembly	GOBP	1.08262	-0.572914	CNTN1
Negative Regulation Of Phosphoprotein Phosphatase Activity	GOBP	1.08262	-0.572914	MGAT5
Detection Of Other Organism	GOBP	1.08262	-0.572914	TLR4
Protein N-Linked Glycosylation Via Asparagine	GOBP	1.08262	-0.572914	MGAT5
Face Morphogenesis	GOBP	1.08262	-0.572914	MMP2
Positive Regulation Of Alcohol Biosynthetic Process	GOBP	1.08262	-0.572914	BMP6
Regulation Of Spindle Checkpoint	GOBP	1.08262	-0.572914	BIRC5
Regulation Of Cardiac Muscle Cell Action Potential	GOBP	1.08262	-0.572914	BIN1
Negative Regulation Of Blood Circulation	GOBP	1.08262	-0.572914	BIN1
Regulation Of Protein Kinase A Signaling	GOBP	1.08262	-0.572914	ADIPOQ
Wound Healing, Spreading Of Epidermal Cells	GOBP	1.08262	-0.572914	ITGA5
Regulation Of Feeding Behavior	GOBP	1.08262	-0.572914	GHRL
Nucleotide-Binding Oligomerization Domain Containing Signaling Pathway	GOBP	1.08262	-0.572914	TLR4
Sensory Perception Of Smell	GOBP	1.08262	-0.572914	B3GNT2
Regulation Of Lipoprotein Lipase Activity	GOBP	1.08262	-0.572914	APOC3
Cellular Response To Fluid Shear Stress	GOBP	1.08262	-0.572914	MMP2
Regulation Of Dendritic Cell Cytokine Production	GOBP	1.08262	-0.572914	TLR4
Positive Regulation Of Chromosome Segregation	GOBP	1.08262	-0.572914	BIRC5
Erythrocyte Maturation	GOBP	1.08262	-0.572914	PLA2G10
Response To Parathyroid Hormone	GOBP	1.08262	-0.572914	PHEX
Regulation Of Monocyte Differentiation	GOBP	1.08262	-0.572914	CSF1
Regulation Of Peptidyl-Lysine Acetylation	GOBP	1.08262	-0.572914	NFYA
Negative Regulation Of Lipase Activity	GOBP	1.08262	-0.572914	APOC3
Pigment Granule Membrane	GOCC	1.08262	-0.572914	GPNMB
Semaphorin Receptor Complex	GOCC	1.08262	-0.572914	PLXNA1
Chitosome	GOCC	1.08262	-0.572914	GPNMB
Extrinsic Component Of Organelle Membrane	GOCC	1.08262	-0.572914	BIN1
Ionotropic Glutamate Receptor Complex	GOCC	1.08262	-0.572914	GRIA4
Melanosome Membrane	GOCC	1.08262	-0.572914	GPNMB
Neurotransmitter Receptor Complex	GOCC	1.08262	-0.572914	GRIA4
Outer Kinetochore	GOCC	1.08262	-0.572914	SPC25
Serine-Type Exopeptidase Activity	GOMF	1.08262	-0.572914	CPD
Demethylase Activity	GOMF	1.08262	-0.572914	JARID2
Positive Regulation Of Vasculature Development	GOBP	1.08192	1.12513	HMOX1;ITGA5;GHRL;CMA1;GDF2	HIF1A;TGFB1;SERPINE1;VEGFC;DLL1;ADM2;HYAL1;MYDGF
Regulation Of Endothelial Cell Migration	GOBP	1.08192	1.12513	HMOX1;DLL4;BMP10;GDF2;CALR	MAP3K3;HIF1A;TGFB1;MECP2;APOE;VEGFC;STC1;SPRED1
Regulation Of Intracellular Protein Transport	GOBP	1.08192	-1.49276	CSNK2A2;LCP1;PRKCD;ADIPOQ;APOD	TGFB1;LEP;UBE2G2
Response To Oxygen Levels	GOBP	1.07925	0.795012	HMOX1;PHB2;POSTN;ADIPOQ;MMP2;SOD3;TFRC	SMAD4;HIF1A;CREBBP;TGFB1;MECP2;EGLN2;LEP;VEGFC;FGFR2;STC1
Positive Regulation Of Response To External Stimulus	GOBP	1.07868	1.59298	CSF1;TLR4;CD14;PHB2;GHRL;IL6ST;NTRK3;BMP6;IGF1R;DAPK2;PLA2G7;CALR;COLEC10	IL12A;PQBP1;VTN;CREBBP;CCL1;OSM;FCN3;TGFB1;FABP4;PDGFD;CEBPA;IL17A;PIK3AP1;LPL;HMGB2;NAPEPLD;PYCARD;CCL5;HLA-E;SERPINE1;RARRES2;VEGFC;IL18;IDO1
Lipid Biosynthetic Process	GOBP	1.07778	0.673111	HPGDS;KDSR;GGT5;APOA1;PLA2G10;ST3GAL1;SPTLC2;PLA2G2C	CES1;ST8SIA1;ST6GALNAC4;LPL;LIPG;SCCPDH;ST8SIA4;PPM1L;QKI;SLC27A2;ALDH1A3
Cellular Response To Oxidative Stress	GOBP	1.072	0.931881	HMOX1;EGFR;PRKCD;MMP2;SOD3;STX2	JUN;CRYGD;PDK2;HIF1A;SQSTM1;PDGFD;NME8;PRDX5;PEX5
Synapse	GOCC	1.07073	-1.52492	GRIA4;FLRT3;SPARCL1;PALM;LAMA2;PHB2;ITGA5;FZD9;GHRL;STXBP4;TIAM2;ROR1;CNTN1;LRP8;POSTN;YWHAG;NTRK2;NPTN;ATP1B2;STX2;CBLN1;LRRC4C;BIN1	NEFL;GAD1;ARFGAP1;ELAVL1;NAPB;APBB2;APBB1;EFNB1;SHANK3;SCAMP5;HTR2A;GABBR2;RAB3B;MECP2;PDYN;APOE;MPP2;HIP1R;SRGAP2;FGFR2;RTN4R;QKI;VTI1A;LGI3;CANX;LYPD1;VCAN;SEMA4F
Cellular Response To Reactive Oxygen Species	GOBP	1.07015	1.69175	EGFR;PRKCD;MMP2;SOD3	JUN;CRYGD;PDK2;SQSTM1;PDGFD;NME8;PRDX5;PEX5
Positive Regulation Of Monoatomic Ion Transport	GOBP	1.07015	0.999002	CNTN1;NPPA;ATP1B2;SCN4B	SHANK3;RELN;CCL5;LEP;CCL2;STC1
Negative Regulation Of Mitotic Cell Cycle	GOBP	1.07015	-0.670223	RBM46;EGFR;SPC25;GPNMB	CDK5RAP3;ZW10;CCL2;MBTPS1
Response To Corticosteroid	GOBP	1.07015	-1.01326	EGFR;ADIPOQ;BMP6;IGF1R	NEFL;STC1;IL1RN
Inorganic Molecular Entity Transmembrane Transporter Activity	GOMF	1.07015	-1.96693	GRIA4;ITGAV;SCN4B;CACNA2D3	NIPAL4
Coagulation	GOBP	1.06795	1.10656	FBLN1;SERPING1;ADAMTS13;SEMG1;PEAR1	TREML1;ENTPD2;GP1BB;FGA;VWF;F9;FGG;MPIG6B
Regulation Of Stress-Activated Mapk Cascade	GOBP	1.06795	-0.807405	TLR4;RELL1;EGFR;IGF1R;NPPA	MAP3K3;DUSP10;RASSF2;PYCARD;LEP
Positive Regulation Of Establishment Of Protein Localization	GOBP	1.06792	-0.79129	TLR4;CSNK2A2;EGFR;GHRL;PRKCD;IGF1;BMP6	APBB1;HIF1A;TGFB1;LEP;FGA;VEGFC;FGG;TMED10
Regulation Of Dna Metabolic Process	GOBP	1.06732	-2.06999	EGFR;NPM1;PRKCD;ADIPOQ;IGF1R;GDF2;EHMT2;TFRC	OTUB2;PBRM1;TGFB1;MBD1;MECP2
Formation Of Primary Germ Layer	GOBP	1.06689	1.65189	ITGAV;ITGA5;MMP2	SMAD2;COL6A1;VTN;FN1;FGFR2;TWSG1
Developmental Cell Growth	GOBP	1.06689	-0.522715	FLRT3;POSTN;PLXNA1	FLRT1;LIMK1;SOX9
Positive Regulation Of Peptide Hormone Secretion	GOBP	1.06689	-0.522715	EGFR;GHRL;KISS1	HIF1A;FGA;FGG
Sensory Perception Of Mechanical Stimulus	GOBP	1.06689	-1.39876	LRP2;ROR1;BIRC5	HTR2A
Pid_integrin1_pathway	MSIGDB_C2	1.06452	2.63461	CD14;ITGAV	COL6A1;VTN;THBS2;COL18A1;FGA;NPNT
Oligodendrocyte Differentiation	GOBP	1.06452	1.61658	CNTN1;NTRK2	VTN;MECP2;DUSP10;SOX9
Myosin Phosphatase Activity	GOMF	1.06452	1.61658	CPPED1;PPTC7	PPM1D;DUSP23;DUSP10;PPM1L
Hippocampus Development	GOBP	1.06452	1.09556	LRP8;IGF1R	NEFL;MECP2;RELN
Central Nervous System Neuron Development	GOBP	1.06452	1.09556	NTRK2;PLXNA1	FGF8;LEP;FGFR2
Sperm Flagellum	GOCC	1.06452	1.09556	PTCHD3;PGAM4	SQSTM1;NME8;CT55
Superpathway Of Conversion Of Glucose To Acetyl Coa And Entry Into The Tca Cycle	BIOCYC	1.06452	0.596645	ENO2;HK3	PDHB;DLST
Glycosaminoglycan Biosynthetic Process	GOBP	1.06452	0.596645	ST3GAL1;B3GNT2	CHST1;HYAL1
Cellular Response To Heat	GOBP	1.06452	-0.756657	SCARA5;HMOX1	ST8SIA1
Regulation Of Bone Remodeling	GOBP	1.06452	-0.756657	EGFR;TFRC	LEP
Osteoclast Differentiation	GOBP	1.06452	-1.42919	CSF1;TFRC
Cardiac Muscle Cell Differentiation	GOBP	1.06452	-1.42919	BMP10;CALR
Leukocyte Activation	GOBP	1.0628	-0.830435	CSF1;CLEC4G;TLR4;CD93;IFNA4;LCP1;CASP8;PHB2;FZD9;PRKCD;PLA2G10;DLL4;ST3GAL1	DNAJB9;NOTCH2;ITGAL;EFNB1;TGFB1;CD8A;IRF4;FUT7;PYCARD;CCL5;MALT1;LEP;HLA-E;CSF2;DLL1;IL18;IDO1
Oxoacid Metabolic Process	GOBP	1.06192	1.11964	ENO2;HPGDS;FOLR1;GLYAT;HK3;PGAM4;GGT5;PLA2G10;IGF1;IDS;ADIPOQ;ST3GAL1;DPEP2;PLA2G2C;GNPDA1	HOGA1;PLOD3;GAD1;HIF1A;HTR2A;CES1;ADH1A;HPD;MECP2;CPA1;LPL;PDHB;LIPG;DLST;PYCARD;ACBD4;LEP;PEX5;QKI;SLC27A2;FTCD;IDO1;DHFR;SULT2A1;ALDH1A3
Renal System Development	GOBP	1.05962	1.46038	LRP2;GDF11;ENPEP;ZBTB16;BMP10;BMP6	SMAD2;HNF1A;NOTCH2;SMAD4;TACSTD2;FGF8;SOX9;FGFR2;DLL1;NPNT;SULF2
Response To Peptide Hormone	GOBP	1.05693	-1.16827	BCAR3;PHEX;STXBP4;PRKCD;INSR;ADIPOQ;YWHAG;IGF1R	NEFL;PDK2;TIMP1;LEP;RARRES2;INSRR;GH1;CTSK
Hallmark_xenobiotic_metabolism	MSIGDBHALLMARK	1.05416	2.36748	ENPEP;HMOX1;IGF1;ENTPD5	GAD1;GABARAPL1;VTN;ID2;CES1;APOE;MPP2;SERPINE1;IGFBP4;CRP
Regulation Of Leukocyte Chemotaxis	GOBP	1.05416	1.31787	CSF1;DAPK2;PLA2G7;CALR	IL12A;CCL1;CCL5;CCL2;SERPINE1;RARRES2;VEGFC
Regulation Of Protein Polymerization	GOBP	1.05416	-0.686947	SCIN;CYRIA;PRKCD;BIN1	MECP2;ESAM;PYCARD;HIP1R
Regulation Of Monoatomic Ion Transmembrane Transporter Activity	GOBP	1.05416	-1.03218	PHB2;NPPA;ATP1B2;SCN4B	SHANK3;RELN;CCL2
Negative Regulation Of Leukocyte Cell-Cell Adhesion	GOBP	1.05416	-1.03218	CLEC4G;IHH;CD274;GPNMB	HLA-E;TWSG1;IDO1
Actin Filament-Based Process	GOBP	1.05378	-1.9086	ANTXR1;SCIN;LCP1;RHOC;MARCKSL1;GHRL;BMP10;CDC42BPB;CALR;SCN4B	DNAJB6;RND3;HIP1R;SRGAP2;CATIP;LIMK1;INSRR;QKI
Vesicle-Mediated Transport	GOBP	1.05284	1.2225	SCARA5;LRP2;TLR4;CD93;MSR1;SCIN;OCIAD1;CD14;FOLR1;ARF5;ITGAV;CEBPE;PRKCD;LRP8;INSR;IGF1R;TFRC;STX2;PEAR1;SCARF2;BIN1	IL10RA;LRP1;MSR1;RUFY1;ARFGAP1;ITGAL;NAPB;KLHL12;VTN;SCAMP5;CLTC;FCN3;SQSTM1;CES1;LRP12;RAB3B;TGM2;RAB2B;BLOC1S2;APOE;TRAPPC6A;PHETA2;PYCARD;HIP1R;CCL5;ZW10;LIMK1;LEP;DLL1;TMED10;LMAN2;VTI1A;LGI3;CANX;HAVCR1;ASGR2
Regulation Of Macromolecule Biosynthetic Process	GOBP	1.05192	-0.678281	CSF1;IL5;TLR4;MSR1;JARID2;IL12RB1;RBM46;CD14;HMOX1;CASP8;EGFR;IHH;CCNE1;ITGAV;CEBPE;PHB2;NPM1;NELFE;BMP5;ZBTB16;NFYA;RNF141;NIF3L1;GHRL;NELFA;RFX5;ROR1;ERBB3;IL6ST;NTRK3;APOA1;APOB;PRKCD;PLA2G10;IGF1;CNTN1;DLL4;LRP8;INSR;POSTN;BIRC5;ADIPOQ;BMP10;BMP6;H2AZ1;APOD;NTRK2;GDF2;CD274;GPNMB;CALR;CLEC3B;ROBO1;EHMT2;TFRC;NPTN;FGF3;LILRA4;BIN1	JUN;SMAD2;IL12A;LRP1;HABP4;HNF1A;MSR1;DNAJB9;NOTCH2;PPM1D;PQBP1;ELAVL1;DNAJB6;POU2F1;SMAD4;PELO;PBRM1;SMYD2;HMG20A;CSDE1;APBB2;SF1;APBB1;ASH2L;TEAD3;SAP30;SRSF7;HIF1A;SCAMP5;CREBBP;CCL1;CLTC;DDX25;EDA;OSM;FCN3;TGFB1;MBD1;FGF8;FABP4;ID1;ID2;SQSTM1;CRNN;CEBPA;MECP2;BAG2;RAB2B;IRF4;FN1;PIM2;MOSPD1;CDK5RAP3;BTN3A2;RELN;IL17A;LPL;HMGB2;APOE;PYCARD;DMRTB1;EIF2A;RPS6KB2;CCL5;MALT1;SOX9;LEP;CCL2;HLA-E;TNC;ACVR1B;SERPINE1;FGFR2;CRP;CSF2;MAPK11;PRDX5;DLL1;HPSE;IL18;HINT1;CCN1;NPNT;TMED10;QKI;C1D;ADM2;SULF2;SLTM;EFEMP1;TWSG1;MYDGF;IDO1;DHFR
Molecular Function Inhibitor Activity	GOMF	1.05024	-0.828156	SERPING1;CST6;DKKL1;SPINK4;NPM1;MGAT5;TIMP2;BIRC5;YWHAG;APOC3;BIN1	APLP2;COL28A1;PXDN;ID1;ID2;SERPINB8;USP10;TIMP1;CCL5;SERPINA7;SERPINE1;IL1RN;SPRED1;LYPD1
Peptidyl-Amino Acid Modification	GOBP	1.04957	-0.816247	CSNK2A2;EGFR;APOA1;PRKCD;ABL2;INSR;IGF1R;EHMT2;CPA4	PLOD3;SENP7;SMYD2;CREBBP;RELN;EGLN2;ACVR1B;FGFR2;HINT1;POGLUT2;EFEMP1
Positive Regulation Of Organelle Organization	GOBP	1.04957	-1.54883	IL5;SCIN;LCP1;RHOC;APOA1;IGF1;INSR;BMP10;BIN1	ELAPOR1;HIF1A;FGF8;MECP2;PYCARD;HIP1R;LIMK1;CSF2
Organ Growth	GOBP	1.04749	2.43429	JARID2;BMP10;EHMT2	SMAD2;FGF8;SOX9;LEP;FGFR2;STC1;MAPK11;DLL1
Ribosome	GOCC	1.04749	1.62145	NPM1;MRPL50;APOD	PELO;SF1;RPSA;USP10;EIF2A;MRPL52
Epithelial Tube Formation	GOBP	1.04749	1.21427	LRP2;FOLR1;BMP5	HIF1A;TGFB1;FGF8;SOX9;FGFR2
Cardiac Septum Development	GOBP	1.04749	1.21427	LRP2;BMP5;ROBO1	NOTCH2;SMAD4;FGF8;FGFR2;CCN1
Mitotic Cell Cycle Phase Transition	GOBP	1.04749	-0.541005	CUL1;CCNB2;CCNE1	PPM1D;PIM2;ACVR1B
Positive Regulation Of Peptide Secretion	GOBP	1.04749	-0.541005	EGFR;GHRL;KISS1	HIF1A;FGA;FGG
Negative Regulation Of Establishment Of Protein Localization	GOBP	1.04749	-0.541005	GHRL;ADIPOQ;APOD	IL12A;APOE;UBE2G2
Cell Growth	GOBP	1.04749	-0.541005	FLRT3;POSTN;PLXNA1	FLRT1;LIMK1;SOX9
Wnt Signaling	WikiPathways	1.04749	-1.42233	CSNK2A2;FZD9;ROR1	JUN
Regulation Of Pattern Recognition Receptor Signaling Pathway	GOBP	1.04749	-1.42233	TLR4;CD14;LILRA4	IRF4
Positive Regulation Of Cell-Cell Adhesion	GOBP	1.04661	1.54246	IL12RB1;IHH;ZBTB16;IL6ST;IGF1;ABL2;CD274;TFRC	IL12A;PBRM1;EFNB1;DUSP10;FUT7;PYCARD;CCL5;MALT1;LEP;CCL2;HLA-E;FGA;FGG;IL18;HLA-DRB3
Regulation Of Developmental Growth	GOBP	1.04552	1.7539	CSF1;JARID2;ISLR2;GHRL;IGF1;INSR;BMP10	FGF8;MECP2;FN1;DUSP10;APOE;LIMK1;LEP;FGFR2;MAPK11;RTN4R;DLL1;PEX5;GH1;SEMA4F
Regulation Of Stress-Activated Protein Kinase Signaling Cascade	GOBP	1.04045	-0.83852	TLR4;RELL1;EGFR;IGF1R;NPPA	MAP3K3;DUSP10;RASSF2;PYCARD;LEP
Regulation Of Secretion	GOBP	1.03994	1.29732	TLR4;SCIN;NPPB;EGFR;GHRL;STXBP4;ERBB3;PLA2G10;IGF1;ADIPOQ;BMP6;KISS1	IL12A;SMAD4;APBB1;HIF1A;SCAMP5;HTR2A;OSM;TGFB1;CES1;RAB3B;RAB2B;APOE;HIP1R;CCL5;LEP;FGA;VEGFC;STC1;FGG;TMED10;LGI3
Positive Regulation Of Production Of Molecular Mediator Of Immune Response	GOBP	1.03838	1.2952	IL5;TLR4;PHB2;TFRC	DNAJB9;TGFB1;IL17A;PYCARD;MALT1;HLA-E;IL18
Positive Regulation Of Peptidase Activity	GOBP	1.03838	-1.05107	RCN3;CASP8;ROBO1;SEMG1	PYCARD;HIP1R;MALT1
Digestive System Process	GOBP	1.03833	1.57538	TLR4;GHRL	IL10RA;IL17A;SOX9;LEP
Positive Regulation Of Interleukin-1 Beta Production	GOBP	1.03833	1.57538	TLR4;CASP8	IL17A;LPL;PYCARD;MALT1
Positive Regulation Of Macroautophagy	GOBP	1.03833	1.06126	HMOX1;SPTLC2	ELAPOR1;HIF1A;PIM2
Positive Regulation Of Epithelial Cell Differentiation	GOBP	1.03833	0.572283	BMP6;GDF2	SOX9;SERPINE1
Epidermal Growth Factor Receptor Signaling Pathway	GOBP	1.03833	0.572283	BCAR3;EGFR	SOX9;EFEMP1
Regulation Of T Cell Migration	GOBP	1.03833	0.572283	ABL2;APOD	PYCARD;CCL5
Cell-Cell Recognition	GOBP	1.03833	-0.78429	FOLR1;ZPBP	IZUMO1
Regulation Of Protein Dephosphorylation	GOBP	1.03833	-0.78429	MGAT5;PRKCD	TGFB1
Mitotic Cytokinesis	GOBP	1.03833	-0.78429	RHOC;BIRC5	KIF23
Positive Regulation Of Response To Cytokine Stimulus	GOBP	1.03833	-0.78429	CSF1;TLR4	HIF1A
Cell Division Site	GOCC	1.03833	-1.45935	SEPTIN10;RHOC
Phosphotyrosine Residue Binding	GOMF	1.03833	-1.45935	BCAR3;ABL2
Regulation Of Biological Quality	GOMF	1.03833	-1.45935	GRIA4;SCN4B
Secretory Granule Lumen	GOCC	1.0357	0.787702	SERPING1;PRTN3;HK3;CPPED1;TIMP2;GHRL;APOA1;PRKCD;IGF1;CLEC3B	TOR4A;TGFB1;GM2A;RNASE3;FN1;TIMP1;PYCARD;SCCPDH;FGA;SERPINE1;VWF;RARRES2;VEGFC;FGG;HPSE
Focal Adhesion Pi3k Akt Mtor Signaling Pathway	WikiPathways	1.0352	2.27303	CSF1;EGFR;ITGAV;IGF1;INSR;IGF1R	ELAVL1;PELO;HIF1A;VTN;OSM;THBS2;FGF8;PDGFD;EPOR;RELN;RPS6KB2;VWF;VEGFC;FGFR2
Regulation Of Autophagy	GOBP	1.0352	0.643102	CSNK2A2;HMOX1;ABL2;DAPK2;EHMT2;SPTLC2	IL10RA;ELAPOR1;HIF1A;SQSTM1;PIM2;USP10;PYCARD;LEP
Learning Or Memory	GOBP	1.0352	0.643102	EGFR;ITGA5;FZD9;INSR;NTRK2;EHMT2	HIF1A;SHANK3;HTR2A;GM2A;MECP2;RELN;APOE;RIC8A
In Utero Embryonic Development	GOBP	1.03444	1.47614	RBM46;CASP8;CCNB2;EGFR;IHH;BMP5;APOB	SMAD2;PLOD3;NOTCH2;DNAJB6;SMAD4;PELO;HIF1A;CEBPA;RIC8A;ACVR1B;FGFR2;CSF2;CCN1
Cellular Component Disassembly	GOBP	1.03444	-0.608043	LCP1;PHB2;DYRK3;KLK4;ADAMTS5;CMA1;MMP2	PELO;NAPB;GABARAPL1;MMP20;SQSTM1;CDK5RAP3;MMP7;PEX5;CTSK
Development Of Pulmonary Dendritic Cells And Macrophage Subsets	WikiPathways	1.03173	3.0612	CSF1	FLT3LG;ID2;IRF4;CSF2
Platelet Mediated Interactions With Vascular And Circulating Cells	WikiPathways	1.03173	2.33162	TLR4	TGFB1;CCL5;CCL2
Neuron Fate Specification	GOBP	1.03173	2.33162	EHMT2	SMAD4;SOX9;DLL1
Positive Regulation Of Vasoconstriction	GOBP	1.03173	2.33162	EGFR	HTR2A;FGA;FGG
Lumenal Side Of Endoplasmic Reticulum Membrane	GOCC	1.03173	2.33162	CALR	HLA-E;HLA-DRB3;CANX
Interleukin-6-Mediated Signaling Pathway	GOBP	1.03173	1.55414	IL6ST	SMAD4;CEBPA
Obsolete Selective Autophagy	GOBP	1.03173	1.55414	CALR	TGFB1;SQSTM1
Embryonic Eye Morphogenesis	GOBP	1.03173	1.55414	IHH	EFEMP1;ALDH1A3
Macrophage Chemotaxis	GOBP	1.03173	1.55414	MMP2	CCL5;CCL2
Positive Regulation Of Immune Response To Tumor Cell	GOBP	1.03173	1.55414	CD274	IL12A;HLA-DRB3
Positive Regulation Of Response To Tumor Cell	GOBP	1.03173	1.55414	CD274	IL12A;HLA-DRB3
Regulation Of Megakaryocyte Differentiation	GOBP	1.03173	1.55414	SCIN	HMGB2;THPO
Pid_aurora_b_pathway	MSIGDB_C2	1.03173	0.731275	BIRC5	KIF23
Pid_p38_mk2_pathway	MSIGDB_C2	1.03173	0.731275	YWHAG	MAPK11
Biocarta_dc_pathway	MSIGDB_C2	1.03173	0.731275	IL5	CSF2
Pid_integrin5_pathway	MSIGDB_C2	1.03173	0.731275	ITGAV	VTN
Ionotropic Glutamate Receptor Pathway	PANTHER PATHWAY	1.03173	0.731275	GRIA4	SHANK3
Familial Hyperlipidemia Type 1	WikiPathways	1.03173	0.731275	APOA1	LPL
Familial Hyperlipidemia Type 4	WikiPathways	1.03173	0.731275	APOA1	LPL
Glomerular Filtration	GOBP	1.03173	0.731275	MCAM	SULF2
Negative Regulation Of Stem Cell Proliferation	GOBP	1.03173	0.731275	FBLN1	CEBPA
Cell Differentiation Involved In Embryonic Placenta Development	GOBP	1.03173	0.731275	CASP8	DNAJB6
Positive Regulation Of Fatty Acid Transport	GOBP	1.03173	0.731275	PLA2G10	FABP3
Regulation Of Attachment Of Spindle Microtubules To Kinetochore	GOBP	1.03173	0.731275	BIRC5	ZW10
Glycine Metabolic Process	GOBP	1.03173	0.731275	GLYAT	DHFR
Mitophagy	GOBP	1.03173	0.731275	PHB2	SQSTM1
Embryonic Camera-Type Eye Development	GOBP	1.03173	0.731275	IHH	ALDH1A3
Membrane Protein Ectodomain Proteolysis	GOBP	1.03173	0.731275	PRTN3	MMP7
Carbohydrate Derivative Transport	GOBP	1.03173	0.731275	PLA2G10	GLTP
Angiogenesis Involved In Wound Healing	GOBP	1.03173	0.731275	MCAM	HPSE
Cellular Response To Dsrna	GOBP	1.03173	0.731275	NPM1	PQBP1
Regulation Of T-Helper 17 Cell Differentiation	GOBP	1.03173	0.731275	IL12RB1	MALT1
Response To Interleukin-12	GOBP	1.03173	0.731275	IL12RB1	IL12A
Map Kinase Kinase Kinase Activity	GOMF	1.03173	0.731275	EGFR	MAP3K3
G-Protein Alpha-Subunit Binding	GOMF	1.03173	0.731275	IGF1R	RIC8A
Bdnf	IOB	1.03173	-0.619801	NTRK2
Pid_nfkappab_atypical_pathway	MSIGDB_C2	1.03173	-0.619801	CSNK2A2
Pid_aurora_a_pathway	MSIGDB_C2	1.03173	-0.619801	BIRC5
Pid_s1p_s1p3_pathway	MSIGDB_C2	1.03173	-0.619801	ITGAV
Pid_integrin_cs_pathway	MSIGDB_C2	1.03173	-0.619801	ITGAV
Degradation Of Beta Catenin	PATHWAY INTERACTION DATABASE NCI-NATURE CURATED DATA	1.03173	-0.619801	CUL1
Acebutolol Action Pathway	SMPDB	1.03173	-0.619801	ATP1B2
Alprenolol Action Pathway	SMPDB	1.03173	-0.619801	ATP1B2
Atenolol Action Pathway	SMPDB	1.03173	-0.619801	ATP1B2
Betaxolol Action Pathway	SMPDB	1.03173	-0.619801	ATP1B2
Bisoprolol Action Pathway	SMPDB	1.03173	-0.619801	ATP1B2
Esmolol Action Pathway	SMPDB	1.03173	-0.619801	ATP1B2
Metoprolol Action Pathway	PATHWHIZ	1.03173	-0.619801	ATP1B2
Nadolol Action Pathway	PATHWHIZ	1.03173	-0.619801	ATP1B2
Oxprenolol Action Pathway	PATHWHIZ	1.03173	-0.619801	ATP1B2
Penbutolol Action Pathway	SMPDB	1.03173	-0.619801	ATP1B2
Pindolol Action Pathway	PATHWHIZ	1.03173	-0.619801	ATP1B2
Propranolol Action Pathway	SMPDB	1.03173	-0.619801	ATP1B2
Quinidine Action Pathway	SMPDB	1.03173	-0.619801	ATP1B2
Procainamide (Antiarrhythmic) Action Pathway	PATHWHIZ	1.03173	-0.619801	ATP1B2
Disopyramide Action Pathway	SMPDB	1.03173	-0.619801	ATP1B2
Fosphenytoin (Antiarrhythmic) Action Pathway	PATHWHIZ	1.03173	-0.619801	ATP1B2
Mexiletine Action Pathway	PATHWHIZ	1.03173	-0.619801	ATP1B2
Tocainide Action Pathway	SMPDB	1.03173	-0.619801	ATP1B2
Flecainide Action Pathway	SMPDB	1.03173	-0.619801	ATP1B2
Ibutilide Action Pathway	SMPDB	1.03173	-0.619801	ATP1B2
Diltiazem Action Pathway	SMPDB	1.03173	-0.619801	ATP1B2
Nebivolol Action Pathway	SMPDB	1.03173	-0.619801	ATP1B2
Carvedilol Action Pathway	SMPDB	1.03173	-0.619801	ATP1B2
Labetalol Action Pathway	PATHWHIZ	1.03173	-0.619801	ATP1B2
Verapamil Action Pathway	SMPDB	1.03173	-0.619801	ATP1B2
Amlodipine Action Pathway	PATHWHIZ	1.03173	-0.619801	ATP1B2
Felodipine Action Pathway	PATHWHIZ	1.03173	-0.619801	ATP1B2
Isradipine Action Pathway	PATHWHIZ	1.03173	-0.619801	ATP1B2
Nifedipine Action Pathway	PATHWHIZ	1.03173	-0.619801	ATP1B2
Nimodipine Action Pathway	PATHWHIZ	1.03173	-0.619801	ATP1B2
Nisoldipine Action Pathway	PATHWHIZ	1.03173	-0.619801	ATP1B2
Nitrendipine Action Pathway	SMPDB	1.03173	-0.619801	ATP1B2
Striated Muscle Contraction	PATHWHIZ	1.03173	-0.619801	ATP1B2
Bopindolol Action Pathway	SMPDB	1.03173	-0.619801	ATP1B2
Carteolol Action Pathway	PATHWHIZ	1.03173	-0.619801	ATP1B2
Timolol Action Pathway	PATHWHIZ	1.03173	-0.619801	ATP1B2
Sotalol Action Pathway	SMPDB	1.03173	-0.619801	ATP1B2
Epinephrine Action Pathway	PATHWHIZ	1.03173	-0.619801	ATP1B2
Dobutamine Action Pathway	PATHWHIZ	1.03173	-0.619801	ATP1B2
Isoprenaline Action Pathway	SMPDB	1.03173	-0.619801	ATP1B2
Arbutamine Action Pathway	SMPDB	1.03173	-0.619801	ATP1B2
Levobunolol Action Pathway	SMPDB	1.03173	-0.619801	ATP1B2
Metipranolol Action Pathway	PATHWHIZ	1.03173	-0.619801	ATP1B2
Bevantolol Action Pathway	PATHWHIZ	1.03173	-0.619801	ATP1B2
Practolol Action Pathway	PATHWHIZ	1.03173	-0.619801	ATP1B2
Bupranolol Action Pathway	SMPDB	1.03173	-0.619801	ATP1B2
Relationship Between Inflammation Cox 2 And Egfr	WikiPathways	1.03173	-0.619801	EGFR
4p16 3 Copy Number Variation	WikiPathways	1.03173	-0.619801	NELFA
Roles Of Ceramides In Development Of Insulin Resistance	WikiPathways	1.03173	-0.619801	INSR
Notch1 Regulation Of Endothelial Cell Calcification	WikiPathways	1.03173	-0.619801	DLL4
Regulation Of Plasma Membrane Organization	GOBP	1.03173	-0.619801	PRKCD
Regulation Of Icosanoid Secretion	GOBP	1.03173	-0.619801	PLA2G10
Nucleotide-Binding Domain, Leucine Rich Repeat Containing Receptor Signaling Pathway	GOBP	1.03173	-0.619801	TLR4
Synapse Maturation	GOBP	1.03173	-0.619801	PALM
Negative Regulation Of Dna Damage Response, Signal Transduction By P53 Class Mediator	GOBP	1.03173	-0.619801	DYRK3
Protein Kinase A Signaling	GOBP	1.03173	-0.619801	LCP1
Membrane Depolarization	GOBP	1.03173	-0.619801	SCN4B
Negative Regulation Of Rho Protein Signal Transduction	GOBP	1.03173	-0.619801	ABL2
Cellular Response To Oxygen Radical	GOBP	1.03173	-0.619801	SOD3
Response To Macrophage Colony-Stimulating Factor	GOBP	1.03173	-0.619801	CSF1
Regulation Of Receptor Clustering	GOBP	1.03173	-0.619801	FZD9
Cellular Response To Superoxide	GOBP	1.03173	-0.619801	SOD3
Negative Regulation Of Complement Activation	GOBP	1.03173	-0.619801	SERPING1
Positive Regulation Of Behavior	GOBP	1.03173	-0.619801	GHRL
Tail-Anchored Membrane Protein Insertion Into Er Membrane	GOBP	1.03173	-0.619801	EMC8
Cellular Response To Arsenic-Containing Substance	GOBP	1.03173	-0.619801	HMOX1
Nitric Oxide Biosynthetic Process	GOBP	1.03173	-0.619801	TLR4
Response To Superoxide	GOBP	1.03173	-0.619801	SOD3
Positive Regulation Of Glycoprotein Biosynthetic Process	GOBP	1.03173	-0.619801	IGF1
Response To Oxygen Radical	GOBP	1.03173	-0.619801	SOD3
Regulation Of Mitochondrial Depolarization	GOBP	1.03173	-0.619801	FZD9
Regulation Of Low-Density Lipoprotein Particle Clearance	GOBP	1.03173	-0.619801	APOC3
Oocyte Maturation	GOBP	1.03173	-0.619801	PDE3A
Negative Regulation Of Phosphatase Activity	GOBP	1.03173	-0.619801	MGAT5
Negative Regulation Of Gluconeogenesis	GOBP	1.03173	-0.619801	ADIPOQ
Developmental Process	GOMF	1.03173	-0.619801	ROBO1
Plasma Membrane Bounded Cell Projection Organization	GOMF	1.03173	-0.619801	ROBO1
Axon Guidance	GOMF	1.03173	-0.619801	ROBO1
Plasma Membrane Bounded Cell Projection Morphogenesis	GOMF	1.03173	-0.619801	ROBO1
Neuron Development	GOMF	1.03173	-0.619801	ROBO1
Dipeptidase Activity	GOMF	1.03173	-0.619801	DPEP2
Nuclear Androgen Receptor Binding	GOMF	1.03173	-0.619801	CALR
Neuron Differentiation	GOMF	1.03173	-0.619801	ROBO1
Axonogenesis	GOMF	1.03173	-0.619801	ROBO1
Cell Morphogenesis Involved In Neuron Differentiation	GOMF	1.03173	-0.619801	ROBO1
System Development	GOMF	1.03173	-0.619801	ROBO1
Cellular Component Morphogenesis	GOMF	1.03173	-0.619801	ROBO1
Neurogenesis	GOMF	1.03173	-0.619801	ROBO1
Neuron Projection Guidance	GOMF	1.03173	-0.619801	ROBO1
Retinol Binding	GOMF	1.03173	-0.619801	C8G
Nucleosomal Dna Binding	GOMF	1.03173	-0.619801	H2AZ1
Generation Of Neurons	GOMF	1.03173	-0.619801	ROBO1
Anatomical Structure Morphogenesis	GOMF	1.03173	-0.619801	ROBO1
Hormone-Mediated Signaling Pathway	GOMF	1.03173	-0.619801	PDE3A
Neuron Projection Development	GOMF	1.03173	-0.619801	ROBO1
Cell Projection Morphogenesis	GOMF	1.03173	-0.619801	ROBO1
Cell Projection Organization	GOMF	1.03173	-0.619801	ROBO1
Cell Part Morphogenesis	GOMF	1.03173	-0.619801	ROBO1
Co-Receptor Binding	GOMF	1.03173	-0.619801	DKKL1
Multicellular Organism Development	GOMF	1.03173	-0.619801	ROBO1
Anatomical Structure Development	GOMF	1.03173	-0.619801	ROBO1
Cellular Developmental Process	GOMF	1.03173	-0.619801	ROBO1
Cell Differentiation	GOMF	1.03173	-0.619801	ROBO1
Axon Development	GOMF	1.03173	-0.619801	ROBO1
Cell Development	GOMF	1.03173	-0.619801	ROBO1
Neuron Projection Morphogenesis	GOMF	1.03173	-0.619801	ROBO1
Cell Population Proliferation	GOMF	1.03173	-0.619801	ROBO1
Nervous System Development	GOMF	1.03173	-0.619801	ROBO1
Cell Morphogenesis	GOMF	1.03173	-0.619801	ROBO1
Regulation Of Cytoskeleton Organization	GOBP	1.03044	-0.643073	SCIN;RHOC;NPM1;CYRIA;APOA1;PRKCD;ABL2;BMP10;BIN1	LRP1;SMAD4;SHANK3;CLTC;TACSTD2;MECP2;ESAM;TRIM54;MAP6D1;PYCARD;HIP1R;LIMK1
Embryonic Stem Cell Pluripotency Pathways	WikiPathways	1.02844	1.18775	EGFR;FZD9;IL6ST	JUN;HNF1A;SMAD4;FGF8;FGFR2
Retina Development In Camera-Type Eye	GOBP	1.02844	-0.559394	GDF11;IHH;NTRK2	HIF1A;SOX9;DLL1
Perikaryon	GOCC	1.02844	-0.937083	ENO2;TIAM2;NPPA	RTN4R;SEMA4F
Plasma Membrane Organization	GOBP	1.02844	-1.44575	FOLR1;STX2;BIN1	IZUMO1
Organic Acid Metabolic Process	GOBP	1.02572	1.07104	ENO2;HPGDS;FOLR1;GLYAT;HK3;PGAM4;GGT5;PLA2G10;IGF1;IDS;ADIPOQ;ST3GAL1;DPEP2;PLA2G2C;GNPDA1	HOGA1;PLOD3;GAD1;HIF1A;HTR2A;CES1;ADH1A;HPD;MECP2;CPA1;LPL;PDHB;LIPG;DLST;PYCARD;ACBD4;LEP;PEX5;QKI;SLC27A2;FTCD;IDO1;DHFR;SULT2A1;ALDH1A3
Response To Salt	GOBP	1.02346	1.71887	PHEX;EGFR;ADAMTS13;ADIPOQ;IGF1R;CALR;EHMT2	NEFL;HTR2A;MBD1;FABP4;NT5E;CEBPA;TGM2;MECP2;COL18A1;LEP;FGA;FGG;LYPD1;DHFR
Positive Regulation Of Secretion By Cell	GOBP	1.02346	0.961351	TLR4;EGFR;GHRL;PLA2G10;IGF1;BMP6;KISS1	SMAD4;APBB1;HIF1A;SCAMP5;TGFB1;RAB2B;LEP;FGA;VEGFC;FGG;TMED10
Organonitrogen Compound Metabolic Process	GOBP	1.02314	-0.671764	APOM;ADAM7;FBLN1;TLR4;CSNK2A2;PRTN3;PDCL2;PRSS27;ENPEP;NPPB;RCN3;PNMT;HMOX1;FOLR1;CUL1;CASP8;PHEX;KDSR;GLYAT;EGFR;IHH;CCNE1;UBE2R2;GGT5;DYRK3;MGAT5;ZBTB16;PPTC7;MRPL50;RNF141;IGFBP3;APOA1;APOB;KLK4;PRKCD;PLA2G10;IGF1;ADAMTS5;ADAMTS13;IDS;LRP8;ABL2;CMA1;INSR;BIRC5;CDC42BPB;MMP2;IGF1R;DAPK2;ENTPD5;NTRK2;PLA2G7;CALR;MMP16;NPPA;ST3GAL1;EHMT2;APOC3;COLEC10;B3GNT6;SPTLC2;CPD;B3GNT2;DPEP2;PLA2G2C;GNPDA1;CPA4	HOGA1;PLOD3;GPD1;DNAJB9;GAD1;PPM1D;DNAJB6;PELO;OTUB2;GLTP;SENP7;SMYD2;KLHL12;MAP3K3;HIF1A;AK5;CREBBP;SPSB1;FCN3;TGFB1;MMP20;GM2A;SQSTM1;NT5E;HTRA1;HPD;PNPO;CEBPA;TGM2;MECP2;UBE2M;NDUFA5;BAG2;RPSA;CPA1;FN1;PIM2;PDIA4;DUSP10;CDK5RAP3;SIL1;CASP10;ST8SIA1;GP1BB;RELN;FUT7;ST6GALNAC4;USP10;SGSH;PDHB;TRIM54;KCTD6;NAPEPLD;DLST;APOE;MOCOS;EGLN2;GIMAP7;EIF2A;RPS6KB2;MALT1;LIMK1;LEP;CCL2;MMP7;FGA;ACVR1B;LGALS4;FGFR2;CFH;F9;FGG;CPE;HPSE;CTRC;EEF1B2;HINT1;INSRR;CELA3B;KLK15;POGLUT2;ST8SIA4;ECEL1;MRPL52;PPM1L;MBTPS1;CHST1;PLAAT2;SEC61B;CUZD1;DNAJB12;ADM2;SULF2;HYAL1;EFEMP1;ADAM30;ABRAXAS2;CANX;SLC27A2;UBE2G2;FTCD;LYG1;CTSK;IDO1;RNF150;DHFR;SULT2A1;RNF114
Response To Carbohydrate	GOBP	1.02281	0.629824	COL6A2;CMA1;ADIPOQ;IGF1R	SMAD2;SMAD4;HIF1A;LPL;LEP
Glycerophospholipid Metabolic Process	GOBP	1.02281	-0.720543	APOA1;PLA2G10;PLA2G7;PLA2G2C	GPCPD1;MECP2;NAPEPLD;PLAAT2
Regulation Of Cell Growth	GOBP	1.02096	0.696099	ISLR2;NPPB;EGFR;NPM1;IGFBP3;IGF1;BMP10;GDF2;TFRC	SMAD4;TGFB1;MECP2;FN1;APOE;EGLN2;LIMK1;TNC;ACVR1B;IGFBP4;RTN4R;HYAL1;SEMA4F
Chordate Embryonic Development	GOBP	1.01782	1.80151	LRP2;RBM46;FOLR1;CASP8;CCNB2;EGFR;IHH;BMP5;APOB;MMP16	SMAD2;PLOD3;NOTCH2;DNAJB6;SMAD4;PELO;KLHL12;HIF1A;TGFB1;FGF8;CEBPA;RIC8A;SOX9;ACVR1B;FGFR2;CSF2;DLL1;CCN1;SULF2;HYAL1
Cytoplasmic Vesicle Lumen	GOCC	1.01782	0.766886	SERPING1;PRTN3;HK3;CPPED1;TIMP2;GHRL;APOA1;PRKCD;IGF1;CLEC3B	TOR4A;TGFB1;GM2A;RNASE3;FN1;TIMP1;PYCARD;SCCPDH;FGA;SERPINE1;VWF;RARRES2;VEGFC;FGG;HPSE
Regulation Of Mitotic Cell Cycle	GOBP	1.01607	-0.967615	RBM46;EGFR;PHB2;SPC25;IGF1;INSR;BIRC5;GPNMB	PBRM1;FGF8;ID2;PIM2;CDK5RAP3;ZW10;CCL2;MBTPS1;HYAL1
Small Gtpase Mediated Signal Transduction	GOBP	1.01353	-1.58138	CSF1;BCAR3;RHOC;TIAM2;IGF1	RUFY1;RND3;LIMK1
Magnesium Ion Binding	GOMF	1.01353	-2.54885	ENO2;HPGDS;DYRK3;ABL2;CDC42BPB	RNASEH1
Embryonic Pattern Specification	GOBP	1.0129	2.04085	IHH;ZBTB16	SMAD2;SMAD4;EFNB1;FGFR2;DLL1
Pluripotent Stem Cell Differentiation Pathway	WikiPathways	1.0129	1.53532	CSF1;IGF1	FLT3LG;TGFB1;FGF8;NT5E
Regulation Of Extracellular Matrix Organization	GOBP	1.0129	1.53532	ANTXR1;LAMA2	LRP1;SMAD4;TGFB1;SOX9
Embryonic Heart Tube Development	GOBP	1.0129	1.53532	FOLR1;IHH	NOTCH2;HIF1A;FGF8;DLL1
Mitotic Spindle Organization	GOBP	1.0129	1.02803	SPC25;BIRC5	KIF23;DCTN2;ABRAXAS2
Negative Regulation Of Mrna Metabolic Process	GOBP	1.0129	1.02803	RBM46;NPM1	ELAVL1;CSDE1;SRSF7
Thromboxane A2 Receptor Signaling	PATHWAY INTERACTION DATABASE NCI-NATURE CURATED DATA	1.0129	0.548889	EGFR;PRKCD	TGM2;MAPK11
Cardiac Hypertrophic Response	WikiPathways	1.0129	0.548889	IGF1;NPPA	TGFB1;FGFR2
Cellular Response To Hexose Stimulus	GOBP	1.0129	0.548889	CMA1;IGF1R	SMAD4;HIF1A
Aminoglycan Biosynthetic Process	GOBP	1.0129	0.548889	ST3GAL1;B3GNT2	CHST1;HYAL1
Cellular Response To Glucose Stimulus	GOBP	1.0129	0.548889	CMA1;IGF1R	SMAD4;HIF1A
Regulation Of Sister Chromatid Segregation	GOBP	1.0129	0.548889	SPC25;BIRC5	PBRM1;ZW10
Cellular Response To Corticosteroid Stimulus	GOBP	1.0129	-0.811779	EGFR;IGF1R	STC1
Negative Regulation Of Protein Polymerization	GOBP	1.0129	-0.811779	SCIN;PRKCD	HIP1R
Protein K48-Linked Ubiquitination	GOBP	1.0129	-0.811779	CUL1;UBE2R2	UBE2G2
Response To Estrogen	GOBP	1.0129	-0.811779	GHRL;MMP2	ASH2L
Positive Regulation Of Actin Filament Bundle Assembly	GOBP	1.0129	-0.811779	RHOC;APOA1	LIMK1
Pid_mtor_4pathway	MSIGDB_C2	1.0129	-1.48913	CCNE1;YWHAG
Thyroid Stimulating Hormone Tsh Signaling Pathway	WikiPathways	1.0129	-1.48913	CCNE1;IGF1R
Pid_p53_downstream_pathway	MSIGDB_C2	1.00973	1.96537	EGFR;NFYA;MMP2	JUN;BCL2L2;CASP10;COL18A1;PYCARD;SERPINE1;VCAN
Regulation Of Blood Vessel Endothelial Cell Migration	GOBP	1.00973	1.96537	HMOX1;DLL4;GDF2	MAP3K3;HIF1A;TGFB1;MECP2;APOE;VEGFC;SPRED1
Tgf_beta_receptor	IOB	1.00973	1.56208	CCNB2;CCNE1;NFYA	JUN;SMAD2;SMAD4;TGFB1;DYNLRB2;SOX9
Memory	GOBP	1.00973	1.16173	ITGA5;INSR;EHMT2	SHANK3;HTR2A;MECP2;RELN;APOE
Erbb Signaling Pathway	WikiPathways	1.00973	-0.577876	EGFR;ERBB3;ABL2	JUN;SHC2;RPS6KB2
Regulation Of Postsynapse Organization	GOBP	1.00973	-0.577876	GHRL;LRP8;CBLN1	SHANK3;RELN;APOE
Regulation Of Rna Stability	GOBP	1.00973	-0.577876	RBM46;NPM1;PRKCD	ELAVL1;CSDE1;QKI
Erbb1 Downstream Signaling	PATHWAY INTERACTION DATABASE NCI-NATURE CURATED DATA	1.00973	-1.46901	EGFR;PRKCD;YWHAG	JUN
Monoatomic Ion Channel Complex	GOCC	1.00973	-2.15905	GRIA4;SCN4B;CACNA2D3
Negative Regulation Of Rna Metabolic Process	GOBP	1.00949	1.97766	JARID2;RBM46;CCNE1;PHB2;NPM1;NELFE;ZBTB16;NIF3L1;NELFA;RFX5;DLL4;BIRC5;ADIPOQ;BMP6;CALR;EHMT2;BIN1	JUN;SMAD2;NOTCH2;ELAVL1;DNAJB6;POU2F1;SMAD4;SMYD2;HMG20A;CSDE1;APBB2;SF1;APBB1;SAP30;SRSF7;HIF1A;CREBBP;FCN3;TGFB1;MBD1;FABP4;ID1;ID2;SQSTM1;CEBPA;MECP2;MOSPD1;HMGB2;SOX9;LEP;FGFR2;CSF2;PRDX5;C1D
Regulation Of Leukocyte Activation	GOBP	1.00835	0.777042	CLEC4G;IL5;TLR4;IL12RB1;IHH;ZBTB16;IL6ST;PLA2G10;IGF1;ABL2;CD274;GPNMB;TFRC	IL12A;PBRM1;EFNB1;TGFB1;ID2;CEBPA;IRF4;FN1;DUSP10;PYCARD;CCL5;MALT1;LEP;CCL2;HLA-E;IL18;HLA-DRB3;HAVCR1;TWSG1;IDO1
Response To Type Ii Interferon	GOBP	1.00745	-0.737406	TLR4;IL12RB1;STXBP4;ADAMTS13	CCL1;CCL22;CCL5;CCL2
Transporter Complex	GOCC	1.00745	-2.04709	GRIA4;ATP1B2;SCN4B;CACNA2D3	NDUFA5
Presynapse	GOCC	1.00217	-1.09628	FLRT3;PHB2;ROR1;CNTN1;YWHAG;NTRK2;NPTN;STX2;BIN1	NEFL;GAD1;SCAMP5;HTR2A;RAB3B;PDYN;RTN4R;VTI1A;LGI3;CANX
Mononuclear Cell Differentiation	GOBP	1.00173	0.93362	CSF1;CLEC4G;PRTN3;IFNA4;FZD9;DLL4;ST3GAL1	DNAJB9;NOTCH2;TGFB1;CD8A;IRF4;FUT7;MALT1;LEP;CSF2;DLL1;CTSK
Actin Cytoskeleton Organization	GOBP	0.992865	-2.23017	ANTXR1;SCIN;LCP1;RHOC;MARCKSL1;GHRL;BMP10;CDC42BPB;CALR	DNAJB6;RND3;HIP1R;CATIP;LIMK1;INSRR
Regulation Of Carbohydrate Metabolic Process	GOBP	0.992284	1.56912	IGFBP3;IGF1;INSR;ADIPOQ	GPD1;PDK2;HIF1A;HTR2A;CLTC;TGFB1;LEP;IGFBP4
Monocarboxylic Acid Biosynthetic Process	GOBP	0.991359	1.93375	HPGDS;PLA2G10;PLA2G2C	HOGA1;LPL;LIPG;QKI;SLC27A2;IDO1;ALDH1A3
Regulation Of Mrna Catabolic Process	GOBP	0.991359	-0.59644	RBM46;NPM1;PRKCD	ELAVL1;CSDE1;QKI
Phosphoprotein Binding	GOMF	0.991359	-2.18175	BCAR3;ABL2;YWHAG
Regulation Of Supramolecular Fiber Organization	GOBP	0.990994	0.919949	SCIN;RHOC;CYRIA;APOA1;PRKCD;BMP10;BIN1	SMAD4;SHANK3;TACSTD2;MECP2;ESAM;TRIM54;APOE;MAP6D1;PYCARD;HIP1R;LIMK1
Positive Chemotaxis	GOBP	0.988198	1.49635	GPNMB;COLEC10	FGF8;HMGB2;CCL5;VEGFC
Head And Neck Squamous Cell Carcinoma	WikiPathways	0.988198	0.995831	EGFR;IGF1R	SMAD4;RPS6KB2;FGFR2
Mammary Gland Epithelium Development	GOBP	0.988198	0.995831	CSF1;PHB2	HIF1A;ID2;FGFR2
Feeding Behavior	GOBP	0.988198	0.995831	GHRL;NTRK2	LEP;GFRAL;ADM2
Regulation Of Lymphocyte Apoptotic Process	GOBP	0.988198	0.995831	CD274;ST3GAL1	HIF1A;CCL5;IDO1
Regulation Of Fatty Acid Metabolic Process	GOBP	0.988198	0.995831	ADIPOQ;APOC3	PDK2;SOX9;FABP3
Viral Gene Expression	GOBP	0.988198	0.995831	MGAT5;ST3GAL1	CSDE1;ST6GALNAC4;CANX
Pid_trkr_pathway	MSIGDB_C2	0.988198	0.52642	NTRK3;NTRK2	SHC2;SQSTM1
Regulation Of Granulocyte Chemotaxis	GOBP	0.988198	0.52642	CSF1;DAPK2	CCL5;RARRES2
Transition Metal Ion Transport	GOBP	0.988198	0.52642	SCARA5;TFRC	CLTC;ATOX1
Pid_cmyb_pathway	MSIGDB_C2	0.988198	-0.839117	PRTN3;H2AZ1	CEBPA
Positive Regulation Of Mitotic Cell Cycle Phase Transition	GOBP	0.988198	-0.839117	EGFR;PHB2	HYAL1
Cellular Response To Nerve Growth Factor Stimulus	GOBP	0.988198	-1.51852	NTRK3;NTRK2
Unsaturated Fatty Acid Metabolic Process	GOBP	0.988198	-1.51852	HPGDS;PLA2G10
Response To Nerve Growth Factor	GOBP	0.988198	-1.51852	NTRK3;NTRK2
Phosphatase Regulator Activity	GOMF	0.988198	-1.51852	MGAT5;IGFBP3
Regulation Of Epithelial Cell Migration	GOBP	0.987623	1.62944	GLIPR2;HMOX1;DLL4;BMP10;GDF2;CALR	MAP3K3;HIF1A;TACSTD2;TGFB1;MECP2;DUSP10;APOE;SOX9;VEGFC;STC1;HYAL1;SPRED1
Regulation Of Production Of Molecular Mediator Of Immune Response	GOBP	0.987178	0.724112	IL5;TLR4;PHB2;APOA1;TFRC	DNAJB9;TGFB1;IL17A;PYCARD;MALT1;HLA-E;IL18
Cellular Response To Lipopolysaccharide	GOBP	0.987178	-0.626475	TLR4;CD14;CEBPE;ADAMTS13;CD274	HMGB2;PYCARD;MALT1;CCL2;SERPINE1;CSF2
Extracellular Matrix Assembly	GOBP	0.984894	3.62853	IHH	PLOD3;FBLN5;PXDN;TGFB1;SOX9
Biocarta_g1_pathway	MSIGDB_C2	0.984894	2.23772	CCNE1	SMAD4;TGFB1;DHFR
Photodynamic Therapy Induced Nfe2l2 Nrf2 Survival Signaling	WikiPathways	0.984894	2.23772	HMOX1	JUN;CES1;MAPK11
Blood Coagulation, Fibrin Clot Formation	GOBP	0.984894	2.23772	FBLN1	GP1BB;FGA;FGG
Prostate Gland Epithelium Morphogenesis	GOBP	0.984894	2.23772	MMP2	SOX9;TNC;FGFR2
Positive Regulation Of Monocyte Chemotaxis	GOBP	0.984894	2.23772	PLA2G7	CCL1;CCL5;SERPINE1
Biocarta_il12_pathway	MSIGDB_C2	0.984894	1.47902	IL12RB1	JUN;IL18
Biocarta_intrinsic_pathway	MSIGDB_C2	0.984894	1.47902	SERPING1	FGA;F9
Epithelial Cell Maturation	GOBP	0.984894	1.47902	GDF11	HIF1A;CEBPA
Regulation Of Cell Proliferation Involved In Heart Morphogenesis	GOBP	0.984894	1.47902	BMP10	SMAD4;SOX9
Positive Regulation Of Keratinocyte Proliferation	GOBP	0.984894	1.47902	STXBP4	NOTCH2;CRNN
Phosphatidylethanolamine Metabolic Process	GOBP	0.984894	1.47902	PLA2G10	NAPEPLD;PLAAT2
Serine-Type Peptidase Complex	GOCC	0.984894	1.47902	COLEC10	FCN3;CFH
Pid_pdgfra_pathway	MSIGDB_C2	0.984894	0.683644	ITGAV	JUN
Biocarta_pten_pathway	MSIGDB_C2	0.984894	0.683644	EGFR	PDK2
Kynurenine Pathway And Links To Cell Senescence	WikiPathways	0.984894	0.683644	TLR4	IDO1
Positive Regulation Of T-Helper 17 Type Immune Response	GOBP	0.984894	0.683644	IL12RB1	MALT1
Positive Regulation Of Smooth Muscle Contraction	GOBP	0.984894	0.683644	GHRL	NPNT
Attachment Of Spindle Microtubules To Kinetochore	GOBP	0.984894	0.683644	SPC25	ABRAXAS2
Actin Filament Severing	GOBP	0.984894	0.683644	SCIN	SRGAP2
Cerebellar Cortex Morphogenesis	GOBP	0.984894	0.683644	CBLN1	DLL1
Negative Regulation Of Interleukin-17 Production	GOBP	0.984894	0.683644	TLR4	IL12A
Regulation Of Mitochondrial Outer Membrane Permeabilization Involved In Apoptotic Signaling Pathway	GOBP	0.984894	0.683644	FZD9	HIP1R
Alditol Metabolic Process	GOBP	0.984894	0.683644	GK5	LEP
Plasma Membrane Fusion	GOBP	0.984894	0.683644	FOLR1	IZUMO1
Negative Regulation Of Fatty Acid Metabolic Process	GOBP	0.984894	0.683644	APOC3	SOX9
Ovulation	GOBP	0.984894	0.683644	MMP2	LEP
Regulation Of Receptor Binding	GOBP	0.984894	0.683644	ADIPOQ	GREM2
Negative Regulation Of Release Of Cytochrome C From Mitochondria	GOBP	0.984894	0.683644	IGF1	BCL2L2
Regulation Of Cardiac Muscle Cell Contraction	GOBP	0.984894	0.683644	BIN1	STC1
Coronary Vasculature Morphogenesis	GOBP	0.984894	0.683644	LRP2	SPRED1
Neutrophil Homeostasis	GOBP	0.984894	0.683644	CSF1	SH2B3
Scf Ubiquitin Ligase Complex	GOCC	0.984894	0.683644	CUL1	SPSB1
Death Receptor Binding	GOMF	0.984894	0.683644	CASP8	EDA
Neurotransmitter Receptor Activity	GOMF	0.984894	0.683644	GRIA4	HTR2A
Nucleoside Diphosphate Phosphatase Activity	GOMF	0.984894	0.683644	ENTPD5	ENTPD2
Biocarta_edg1_pathway	MSIGDB_C2	0.984894	-0.665392	ITGAV
Biocarta_comp_pathway	MSIGDB_C2	0.984894	-0.665392	C8A
Biocarta_cellcycle_pathway	MSIGDB_C2	0.984894	-0.665392	CCNE1
Muscarinic Acetylcholine Receptor 1 And 3 Signaling Pathway	PANTHER PATHWAY	0.984894	-0.665392	PRKCD
Amino Sugar Metabolism	PATHWHIZ	0.984894	-0.665392	GNPDA1
Sialuria Or French Type Sialuria	SMPDB	0.984894	-0.665392	GNPDA1
Salla Disease Infantile Sialic Acid Storage Disease	SMPDB	0.984894	-0.665392	GNPDA1
Tay-Sachs Disease	PATHWHIZ	0.984894	-0.665392	GNPDA1
Lidocaine (Antiarrhythmic) Action Pathway	PATHWHIZ	0.984894	-0.665392	ATP1B2
G(M2)-Gangliosidosis: Variant B, Tay-Sachs Disease	SMPDB	0.984894	-0.665392	GNPDA1
Classical Complement Pathway	PATHWHIZ	0.984894	-0.665392	C8A
Wnt Beta Catenin Signaling Pathway In Leukemia	WikiPathways	0.984894	-0.665392	ZBTB16
Nuclear Receptors	WikiPathways	0.984894	-0.665392	ROR1
Foxp3 In Covid 19	WikiPathways	0.984894	-0.665392	IL6ST
Type I Interferon Induction And Signaling During Sars Cov 2 Infection	WikiPathways	0.984894	-0.665392	TLR4
Glycogen Synthesis And Degradation	WikiPathways	0.984894	-0.665392	HK3
Initiation Of Transcription And Translation Elongation At The Hiv 1 Ltr	WikiPathways	0.984894	-0.665392	NELFA
Canonical And Non Canonical Notch Signaling	WikiPathways	0.984894	-0.665392	DLL4
Sars Coronavirus And Innate Immunity	WikiPathways	0.984894	-0.665392	IFNA4
Central Nervous System Myelination	GOBP	0.984894	-0.665392	CNTN1
Regulation Of Receptor Localization To Synapse	GOBP	0.984894	-0.665392	NPTN
Neuron Cell-Cell Adhesion	GOBP	0.984894	-0.665392	CNTN4
Negative Regulation Of Activated T Cell Proliferation	GOBP	0.984894	-0.665392	CD274
Barbed-End Actin Filament Capping	GOBP	0.984894	-0.665392	SCIN
Negative Regulation Of Epidermal Growth Factor Receptor Signaling Pathway	GOBP	0.984894	-0.665392	EGFR
Negative Regulation Of Potassium Ion Transmembrane Transport	GOBP	0.984894	-0.665392	BIN1
Regulation Of Nlrp3 Inflammasome Complex Assembly	GOBP	0.984894	-0.665392	TLR4
Negative Regulation Of Lipid Catabolic Process	GOBP	0.984894	-0.665392	APOC3
Regulation Of Transcription Regulatory Region Dna Binding	GOBP	0.984894	-0.665392	IGF1
Cardiac Muscle Cell Action Potential Involved In Contraction	GOBP	0.984894	-0.665392	SCN4B
Ketone Biosynthetic Process	GOBP	0.984894	-0.665392	COQ10A
Surfactant Homeostasis	GOBP	0.984894	-0.665392	RCN3
Stem Cell Division	GOBP	0.984894	-0.665392	ZBTB16
Axon Ensheathment In Central Nervous System	GOBP	0.984894	-0.665392	CNTN1
Nucleus Localization	GOBP	0.984894	-0.665392	BIN1
Response To Hyperoxia	GOBP	0.984894	-0.665392	MMP2
Cellular Response To Aldehyde	GOBP	0.984894	-0.665392	IGF1R
Nucleotide-Sugar Biosynthetic Process	GOBP	0.984894	-0.665392	GNPDA1
Regulation Of Cell-Cell Adhesion Mediated By Cadherin	GOBP	0.984894	-0.665392	BMP6
Calcium Channel Complex	GOCC	0.984894	-0.665392	CACNA2D3
Presynaptic Active Zone Membrane	GOCC	0.984894	-0.665392	STX2
Stereocilium	GOCC	0.984894	-0.665392	RHOC
Nucleocytoplasmic Carrier Activity	GOMF	0.984894	-0.665392	CALR
System Process	GOMF	0.984894	-0.665392	GRIA4
3,5-Cyclic-Nucleotide Phosphodiesterase Activity	GOMF	0.984894	-0.665392	PDE3A
Response To Stress	GOMF	0.984894	-0.665392	SOD3
Intramolecular Transferase Activity	GOMF	0.984894	-0.665392	PGAM4
Actin Monomer Binding	GOMF	0.984894	-0.665392	ABL2
Regulation Of Transmembrane Receptor Protein Serine/Threonine Kinase Signaling Pathway	GOBP	0.975993	2.4499	LRP2;FOLR1;BMP5;BMP10;BMP6;GDF2	SMAD2;LRP1;NOTCH2;SMAD4;PELO;SAP30;CREBBP;TGFB1;HTRA1;ACVR1B;GREM2;CCN1;NPNT;SPRED1;TWSG1
Il 24 Signaling Pathway	WikiPathways	0.974207	0.709483	CD14;EGFR;CCNE1;BIRC5;MMP2	JUN;IL12A;TGFB1;SQSTM1;CDK5RAP3;EIF2A;VEGFC
Lymphocyte Activation	GOBP	0.974	-0.63379	CLEC4G;TLR4;IFNA4;LCP1;CASP8;PHB2;FZD9;PRKCD;DLL4;ST3GAL1	DNAJB9;NOTCH2;ITGAL;EFNB1;TGFB1;CD8A;IRF4;FUT7;MALT1;LEP;HLA-E;DLL1;IL18;IDO1
Neural Tube Development	GOBP	0.973306	0.736382	LRP2;FOLR1;BMP5	PLOD3;HIF1A;TGFB1;FGF8
Positive Regulation Of T Cell Differentiation	GOBP	0.973306	0.736382	IL12RB1;IHH;ZBTB16	PBRM1;DUSP10;MALT1;IL18
Adult Behavior	GOBP	0.973306	0.736382	GHRL;CHL1;EHMT2	SHANK3;HTR2A;MECP2;LEP
Regulation Of Cell-Matrix Adhesion	GOBP	0.973306	-1.51511	CSF1;POSTN;APOD	SERPINE1
S-Adenosylmethionine-Dependent Methyltransferase Activity	GOMF	0.973306	-1.51511	JARID2;PNMT;EHMT2	SMYD2
Chromatin Binding	GOMF	0.969767	-0.677187	JARID2;EGFR;NPM1;NELFE;NELFA;H2AZ1;EHMT2	SMAD2;SMAD4;PBRM1;APBB1;CREBBP;MBD1;CEBPA;MECP2;SOX9
Negative Regulation Of Nucleobase-Containing Compound Metabolic Process	GOBP	0.967705	1.76782	JARID2;RBM46;CCNE1;PHB2;NPM1;NELFE;ZBTB16;NIF3L1;NELFA;RFX5;DLL4;BIRC5;ADIPOQ;BMP6;GDF2;CALR;EHMT2;BIN1	JUN;SMAD2;NOTCH2;ELAVL1;DNAJB6;POU2F1;SMAD4;OTUB2;SMYD2;HMG20A;CSDE1;APBB2;SF1;APBB1;SAP30;SRSF7;HIF1A;CREBBP;FCN3;TGFB1;MBD1;FABP4;ID1;ID2;SQSTM1;CEBPA;MECP2;MOSPD1;HMGB2;SOX9;LEP;FGFR2;CSF2;PRDX5;C1D
Cytokine Receptor Binding	GOMF	0.96655	2.14456	CSF1;IL5;IL12RB1;IFNA4;CASP8;ITGA5;IL6ST;LIFR	SMAD2;IL12A;PXDN;CCL1;EDA;OSM;TGFB1;SH2B3;CCL22;PYCARD;CCL5;CCL2;VEGFC;CSF2;IL1RN;IL18;SPRED1;GH1
Molecular_function	GOMF	0.96608	-2.18101	ENO2;SCARA5;APOM;SHISA2;ANTXR1;MXRA8;PCDH9;LRP2;CSF1;ADAM7;GRIA4;ADGRG2;CLEC4G;FBLN1;IL5;TLR4;TMEM132C;CD93;MSR1;HPGDS;JARID2;BCAR3;SCIN;SEPTIN10;PTGFRN;FLRT3;ISLR2;RELL1;PTCHD3;CSNK2A2;BGN;IL12RB1;SPARCL1;SERPING1;PRTN3;RBM46;AMIGO2;GDF11;C8G;CST6;IFNA4;CD248;GLIPR2;PRSS27;ENPEP;ANTXR2;DKKL1;NPPB;COL6A2;OCIAD1;CFHR3;RCN3;ADAMTSL1;CD14;PNMT;LCP1;HMOX1;FOLR1;RHOC;EMC8;CUL1;CASP8;CCNB2;IL11RA;PALM;LAMA2;ARF5;PHEX;MARCKSL1;SPINK4;PEX26;KDSR;GLYAT;HK3;EGFR;IHH;CCNE1;PGAM4;UBE2R2;NCAM1;ITGA11;ITGAV;FREM1;CPPED1;CEBPE;PHB2;NPM1;PRTG;COQ10A;ADGRD1;GGT5;DYRK3;MGAT5;NELFE;BMP5;ITGA5;ZBTB16;NFYA;PPTC7;FZD9;TIMP2;SPC25;RNF141;NIF3L1;CASTOR1;CYRIA;GHRL;NELFA;C8A;STXBP4;RFX5;TIAM2;GK5;IGFBP3;ROR1;ERBB3;IL6ST;NTRK3;APOA1;APOB;KLK4;PRKCD;PLA2G10;IGF1;CNTN1;ADAMTS5;ADAMTS13;IDS;CNTN4;DLL4;LRIG3;LRP8;ABL2;CD207;CMA1;INSR;POSTN;BIRC5;ADIPOQ;BMP10;CHL1;CDC42BPB;BMP6;MMP2;H2AZ1;YWHAG;IGF1R;DAPK2;ENTPD5;APOD;NTRK2;GDF2;PLA2G7;CD274;GPNMB;PDE3A;CALR;MMP16;NPPA;ST3GAL1;SOD3;CLEC3B;ROBO1;MENT;LIFR;EHMT2;SPACA1;APOC3;COLEC10;IGFALS;KISS1;TFRC;B3GNT6;SEMG1;NPTN;ATP1B2;SPTLC2;STX2;FGF3;SCN4B;CPD;B3GNT2;FAM241B;PEAR1;LILRA4;DPEP2;PLA2G2C;CA11;CACNA2D3;GNPDA1;SCARF2;PLXNA1;CPA4;CBLN1;LRRC4C;NXPH2;BIN1	HOGA1;SIGLEC12;NEFL;IL10RA;JUN;SMAD2;IL12A;AMY2B;CLMP;PLOD3;APLP2;ELAPOR1;LRP1;COL28A1;FBLN5;HABP4;GPD1;TREML1;COL6A1;HNF1A;MSR1;DNAJB9;GAD1;TMCC3;NOTCH2;PPM1D;KRT7;RUFY1;PQBP1;GALE;GPR135;ARFGAP1;ELAVL1;DNAJB6;ITGAL;POU2F1;SMAD4;ARRDC3;CRYGD;ORC6;C16orf54;PELO;NXF1;OTUB2;GLTP;PBRM1;SENP7;SMYD2;PDK2;NAPB;GABARAPL1;KLHL12;HMG20A;PSMG3;PLEKHA7;CSDE1;APBB2;GPR142;SF1;GPCPD1;APBB1;ASH2L;TEAD3;TMEM237;NIPAL4;SAP30;SRSF7;MAP3K3;HIF1A;BCL2L2;EFNB1;VTN;IGHG4;SHANK3;TOR4A;PXDN;NEURL4;SCAMP5;HTR2A;AK5;CREBBP;IFIT3;CCL1;KIAA0319L;CLTC;FLRT1;SPSB1;GABBR2;CRYZ;DDX25;EDA;TACSTD2;OSM;SHC2;FCN3;FLT3LG;TGFB1;THBS2;MBD1;FGF8;FABP4;ID1;ID2;MMP20;PMP2;RND3;GM2A;SQSTM1;NT5E;CD8A;CFHR1;CES1;LRP12;RNASE3;HTRA1;PSG1;UNC5D;GDF10;RAB3B;PDGFD;DUSP23;ADH1A;EGFL6;HPD;CRNN;PNPO;DYNLRB2;HBQ1;NATD1;CEBPA;ENTPD2;AMY2A;S100Z;TGM2;MECP2;UBE2M;SERPINB8;NDUFA5;BAG2;ATOX1;RAB2B;IRF4;EPOR;RPSA;PDYN;CPA1;FN1;PIM2;MOSPD1;POP7;TTC33;PDIA4;ESAM;LRP2BP;DUSP10;BLOC1S2;CDK5RAP3;SIL1;TRPT1;TXNRD3NB;QTRT1;BTN3A2;CASP10;ST8SIA1;GP1BB;IZUMO1;RELN;FUT7;ST6GALNAC4;USP10;SGSH;IL17A;PIK3AP1;LPL;COL18A1;RASSF2;SH2B3;TIMP1;PDHB;TIMM23;TRIM54;HMGB2;CCL22;LIPG;KCTD6;CRYBB3;C2orf68;GSTA2;GUCD1;PHYHIPL;NAPEPLD;DLST;APOE;MPP2;GMPPA;NME8;UTP6;MOCOS;TRAPPC6A;MAP6D1;PYCARD;EGLN2;GIMAP7;ACBD4;DMRTB1;COMMD5;HIP1R;SRGAP2;EIF2A;RPS6KB2;CCL5;CATIP;RIC8A;ZW10;MALT1;LIMK1;LCE3B;SCCPDH;SOX9;LEP;CCL2;HLA-E;SERPINA7;TNC;MMP7;FGA;ACVR1B;SERPINE1;IGFBP4;CLEC11A;LGALS4;VWF;RARRES2;VEGFC;FGFR2;CFH;CRP;FABP3;CSF2;F9;STC1;DPT;FGG;GPC5;MAPK11;PRDX5;KLRF1;RTN4R;TNFRSF12A;KIF23;CPE;DLL1;IL1RN;GREM2;HPSE;CTRC;IL18;DCTN2;EEF1B2;HINT1;PEX5;THPO;CGB2;CCN1;NPNT;INSRR;CELA3B;LAD1;KLK15;TMED10;ICAM4;POGLUT2;GFRAL;HLA-DRB3;ST8SIA4;MPIG6B;ECEL1;MRPL52;PPM1L;MBTPS1;QKI;LMAN2;CHST1;C1D;PLAAT2;SEC61B;SLC66A1L;VTI1A;IQCF1;DNAJB12;PCDHB7;ADM2;OXT;SULF2;HYAL1;SPRED1;SLTM;ZNF843;GH1;RNASEH1;EFEMP1;ADAM30;ABRAXAS2;CANX;TMEM25;HAVCR1;SLC27A2;UBE2G2;CRYZL1;FTCD;TWSG1;LYG1;MYDGF;LYPD1;CT55;CTSK;ASGR2;VCAN;GHDC;IDO1;RNF150;DHFR;SULT2A1;ALDH1A3;TNS4;SEMA4F;RNF114
Cellular Response To Retinoic Acid	GOBP	0.964188	1.45842	PHB2;ABL2	SOX9;LEP;TNC;FGFR2
Cellular Response To Monosaccharide Stimulus	GOBP	0.964188	0.964613	CMA1;IGF1R	SMAD4;HIF1A;LEP
9+2 Motile Cilium	GOCC	0.964188	0.964613	PTCHD3;PGAM4	SQSTM1;NME8;CT55
Physico Chemical Features And Toxicity Associated Pathways	WikiPathways	0.964188	0.504836	EGFR;FZD9	NEFL;JUN
Wnt	IOB	0.964188	-0.866299	FZD9;ROR1	JUN
Role Of Calcineurin-Dependent Nfat Signaling In Lymphocytes	PATHWAY INTERACTION DATABASE NCI-NATURE CURATED DATA	0.964188	-0.866299	PRKCD;YWHAG	CREBBP
Ovulation Cycle Process	GOBP	0.964188	-0.866299	MMP2;KISS1	LEP
Actin Polymerization Or Depolymerization	GOBP	0.964188	-0.866299	SCIN;GHRL	CATIP
Parkinson Disease	PANTHER PATHWAY	0.964188	-1.54754	CCNE1;YWHAG
Regulation Of Nitric Oxide Biosynthetic Process	GOBP	0.964188	-1.54754	TLR4;INSR
Contractile Actin Filament Bundle	GOCC	0.964188	-1.54754	LCP1;ROR1
Stress Fiber	GOCC	0.964188	-1.54754	LCP1;ROR1
Regulation Of Transmembrane Transporter Activity	GOBP	0.962548	-1.14505	PHB2;NPPA;ATP1B2;SCN4B	SHANK3;RELN;CCL2
Monoatomic Ion Transmembrane Transporter Activity	GOMF	0.962548	-2.10613	GRIA4;ITGAV;SCN4B;CACNA2D3	NIPAL4
Phospholipid Metabolic Process	GOBP	0.961372	-0.654193	APOA1;PLA2G10;PLA2G7;SPTLC2;PLA2G2C	GPCPD1;MECP2;LPL;LIPG;NAPEPLD;PLAAT2
Digestive Tract Development	GOBP	0.955571	1.87192	EGFR;IHH;IL6ST	SMAD2;CLMP;HIF1A;ID2;SOX9;RARRES2;FGFR2
Postsynapse Organization	GOBP	0.955571	1.08648	FZD9;INSR;IGF1R	NEFL;SHANK3;RELN;APOE;HIP1R
Golgi Lumen	GOCC	0.955571	1.08648	BGN;MMP16;SOD3	VTN;TGFB1;F9;GPC5;VCAN
Regulation Of Macroautophagy	GOBP	0.955571	-0.633787	HMOX1;EHMT2;SPTLC2	ELAPOR1;HIF1A;PIM2
Inorganic Cation Transmembrane Transport	GOMF	0.955571	-1.53793	ITGAV;SCN4B;CACNA2D3	NIPAL4
Salt Transmembrane Transporter Activity	GOMF	0.955571	-1.53793	ITGAV;SCN4B;CACNA2D3	SLC66A1L
Regulation Of Cellular Response To Growth Factor Stimulus	GOBP	0.948868	2.8883	SHISA2;LRP2;FOLR1;ITGA5;GDF2;ROBO1;NPTN	SMAD2;IL12A;NOTCH2;SMAD4;PELO;SAP30;HIF1A;VTN;CREBBP;TGFB1;HTRA1;VEGFC;DLL1;GREM2;CCN1;NPNT;SULF2;SPRED1;TWSG1
Activation Of Innate Immune Response	GOBP	0.947969	0.554414	TLR4;CD14;PHB2;COLEC10	PQBP1;CREBBP;FCN3;PIK3AP1;PYCARD
Monoatomic Ion Transmembrane Transport	GOMF	0.947969	-2.1256	GRIA4;ITGAV;SCN4B;CACNA2D3	NIPAL4
Export From Cell	GOBP	0.947215	1.62811	SCIN;RCN3;GHRL;NTRK2;NPPA;ATP1B2;STX2;CBLN1	SMAD2;HNF1A;HIF1A;SCAMP5;RAB3B;TGM2;MECP2;PDIA4;CCL5;LEP;FGG;CPE;IL1RN;TMED10;LGI3;CANX
Eye Development	GOBP	0.941717	1.0218	BCAR3;GDF11;EGFR;IHH;BMP6;NTRK2	NOTCH2;CRYGD;HIF1A;PXDN;CRYBB3;SOX9;DLL1;EFEMP1;TWSG1;ALDH1A3
Il1 And Megakaryocytes In Obesity	WikiPathways	0.94153	2.15071	PLA2G7	TIMP1;CCL2;IL18
Branching Involved In Salivary Gland Morphogenesis	GOBP	0.94153	2.15071	PLXNA1	FGF8;TGM2;FGFR2
Forebrain Neuron Differentiation	GOBP	0.94153	2.15071	PLXNA1	SHANK3;FGF8;FGFR2
Brown Fat Cell Differentiation	GOBP	0.94153	2.15071	ADIPOQ	FABP4;CEBPA;FABP3
Regulation Of Extracellular Matrix Assembly	GOBP	0.94153	2.15071	ANTXR1	SMAD4;TGFB1;SOX9
Biocarta_arenrf2_pathway	MSIGDB_C2	0.94153	1.40944	HMOX1	JUN;CRYZ
Biocarta_eryth_pathway	MSIGDB_C2	0.94153	1.40944	IGF1	TGFB1;CSF2
15q11q13 Copy Number Variation	WikiPathways	0.94153	1.40944	CDC42BPB	CCL5;CANX
Mammary Gland Alveolus Development	GOBP	0.94153	1.40944	PHB2	HIF1A;ID2
Negative Regulation Of Chondrocyte Differentiation	GOBP	0.94153	1.40944	IHH	SOX9;EFEMP1
Lipid Storage	GOBP	0.94153	1.40944	APOA1	GM2A;APOE
Mammary Gland Lobule Development	GOBP	0.94153	1.40944	PHB2	HIF1A;ID2
Protein Transmembrane Import Into Intracellular Organelle	GOBP	0.94153	1.40944	PEX26	TIMM23;PEX5
Positive Regulation Of Macrophage Chemotaxis	GOBP	0.94153	1.40944	CSF1	CCL5;RARRES2
Negative Regulation Of Organelle Assembly	GOBP	0.94153	1.40944	EHMT2	SMAD4;USP10
Sperm Midpiece	GOCC	0.94153	1.40944	PTCHD3	SQSTM1;NME8
Apolipoprotein Binding	GOMF	0.94153	1.40944	LRP8	LRP1;LPL
Biocarta_insulin_pathway	MSIGDB_C2	0.94153	0.640022	INSR	JUN
Tyrosine Metabolism	SMPDB	0.94153	0.640022	PNMT	ADH1A
Alkaptonuria	PATHWHIZ	0.94153	0.640022	PNMT	ADH1A
Hawkinsinuria	PATHWHIZ	0.94153	0.640022	PNMT	ADH1A
Tyrosinemia Type I	PATHWHIZ	0.94153	0.640022	PNMT	ADH1A
Tyrosinemia, Transient, Of The Newborn	PATHWHIZ	0.94153	0.640022	PNMT	ADH1A
Dopamine Beta-Hydroxylase Deficiency	SMPDB	0.94153	0.640022	PNMT	ADH1A
Monoamine Oxidase-A Deficiency (Mao-A)	PATHWHIZ	0.94153	0.640022	PNMT	ADH1A
Synaptic Vesicle Pathway	WikiPathways	0.94153	0.640022	STX2	CLTC
Negative Regulation Of Mitotic Sister Chromatid Segregation	GOBP	0.94153	0.640022	SPC25	ZW10
Positive Regulation Of Isotype Switching	GOBP	0.94153	0.640022	TFRC	TGFB1
Mitotic Spindle Assembly Checkpoint Signaling	GOBP	0.94153	0.640022	SPC25	ZW10
Pyroptosis	GOBP	0.94153	0.640022	CASP8	PYCARD
Renal Filtration	GOBP	0.94153	0.640022	MCAM	SULF2
T-Helper 1 Type Immune Response	GOBP	0.94153	0.640022	TLR4	IL18
Positive Regulation Of T-Helper 1 Type Immune Response	GOBP	0.94153	0.640022	IL12RB1	IL18
Intestinal Epithelial Cell Development	GOBP	0.94153	0.640022	IL6ST	HIF1A
Fatty Acid Derivative Biosynthetic Process	GOBP	0.94153	0.640022	GGT5	SLC27A2
Mitotic Spindle Checkpoint Signaling	GOBP	0.94153	0.640022	SPC25	ZW10
Spindle Assembly Checkpoint Signaling	GOBP	0.94153	0.640022	SPC25	ZW10
Positive Regulation Of Nitric-Oxide Synthase Biosynthetic Process	GOBP	0.94153	0.640022	TLR4	CCL2
Diol Biosynthetic Process	GOBP	0.94153	0.640022	SPTLC2	DHFR
Regulation Of Actin Filament-Based Movement	GOBP	0.94153	0.640022	BIN1	STC1
Negative Regulation Of Mitotic Sister Chromatid Separation	GOBP	0.94153	0.640022	SPC25	ZW10
Striated Muscle Adaptation	GOBP	0.94153	0.640022	NPPA	SMAD4
Negative Regulation Of Heart Growth	GOBP	0.94153	0.640022	JARID2	MAPK11
Regulation Of Plasminogen Activation	GOBP	0.94153	0.640022	CLEC3B	SERPINE1
N-Acetylglucosamine Metabolic Process	GOBP	0.94153	0.640022	GNPDA1	CHST1
Monocyte Differentiation	GOBP	0.94153	0.640022	CSF1	CSF2
Positive Regulation Of Heart Rate	GOBP	0.94153	0.640022	NPPA	ADM2
Negative Regulation Of Mitotic Metaphase/Anaphase Transition	GOBP	0.94153	0.640022	SPC25	ZW10
Regulation Of Bicellular Tight Junction Assembly	GOBP	0.94153	0.640022	GDF2	IL17A
Negative Regulation Of Cardiac Muscle Tissue Growth	GOBP	0.94153	0.640022	JARID2	MAPK11
Amelogenesis	GOBP	0.94153	0.640022	KLK4	MMP20
Negative Regulation Of Sister Chromatid Segregation	GOBP	0.94153	0.640022	SPC25	ZW10
Response To Leptin	GOBP	0.94153	0.640022	LRP2	LEP
Platelet Dense Granule	GOCC	0.94153	0.640022	CLEC3B	RARRES2
Platelet-Derived Growth Factor Receptor Binding	GOMF	0.94153	0.640022	ITGA5	PDGFD
Mhc Class I Receptor Activity	GOMF	0.94153	0.640022	LILRA4	KLRF1
Protein-Membrane Adaptor Activity	GOMF	0.94153	0.640022	PEX26	LPL
Hedgehog	IOB	0.94153	-0.709778	IHH
Regulation Of Cdc42 Activity	PATHWAY INTERACTION DATABASE NCI-NATURE CURATED DATA	0.94153	-0.709778	BCAR3
Il5-Mediated Signaling Events	PATHWAY INTERACTION DATABASE NCI-NATURE CURATED DATA	0.94153	-0.709778	IL5
Overview Of Interferons Mediated Signaling Pathway	WikiPathways	0.94153	-0.709778	IFNA4
Regulation Of Cell Maturation	GOBP	0.94153	-0.709778	ADAM7
Male Meiotic Nuclear Division	GOBP	0.94153	-0.709778	RBM46
Positive Regulation Of Glycoprotein Metabolic Process	GOBP	0.94153	-0.709778	IGF1
Nitric Oxide Metabolic Process	GOBP	0.94153	-0.709778	TLR4
Negative Regulation Of Neuroinflammatory Response	GOBP	0.94153	-0.709778	IGF1
Negative Regulation Of Nucleocytoplasmic Transport	GOBP	0.94153	-0.709778	APOD
Myelination In Peripheral Nervous System	GOBP	0.94153	-0.709778	NTRK2
Regulation Of Postsynaptic Density Assembly	GOBP	0.94153	-0.709778	CBLN1
Axonal Fasciculation	GOBP	0.94153	-0.709778	CNTN4
Positive Regulation Of Interferon-Alpha Production	GOBP	0.94153	-0.709778	TLR4
Response To Increased Oxygen Levels	GOBP	0.94153	-0.709778	MMP2
Retina Homeostasis	GOBP	0.94153	-0.709778	ATP1B2
Peripheral Nervous System Axon Ensheathment	GOBP	0.94153	-0.709778	NTRK2
Neuron Projection Fasciculation	GOBP	0.94153	-0.709778	CNTN4
Protein Insertion Into Er Membrane	GOBP	0.94153	-0.709778	EMC8
Activation Of Gtpase Activity	GOBP	0.94153	-0.709778	NTRK3
Lipid Droplet Organization	GOBP	0.94153	-0.709778	PTGFRN
Regulation Of Inflammasome-Mediated Signaling Pathway	GOBP	0.94153	-0.709778	TLR4
Intrinsic Apoptotic Signaling Pathway In Response To Oxidative Stress	GOBP	0.94153	-0.709778	PRKCD
Type I Interferon Receptor Binding	GOMF	0.94153	-0.709778	IFNA4
Cyclic-Nucleotide Phosphodiesterase Activity	GOMF	0.94153	-0.709778	PDE3A
Lipase Inhibitor Activity	GOMF	0.94153	-0.709778	APOC3
Negative Regulation Of Blood Coagulation	GOBP	0.940841	2.39399	SERPING1;PRKCD	VTN;SH2B3;APOE;FGA;SERPINE1;FGG
Burn Wound Healing	WikiPathways	0.940841	0.934338	TLR4;MMP2	TIMP1;CCL2;FGFR2
Nerve Development	GOBP	0.940841	-0.893322	ERBB3;PLXNA1	SULF2
Multivesicular Body	GOCC	0.940841	-0.893322	EGFR;COLEC10	APOE
Embryo Development Ending In Birth Or Egg Hatching	GOBP	0.939836	1.67556	LRP2;RBM46;FOLR1;CASP8;CCNB2;EGFR;IHH;BMP5;APOB;MMP16	SMAD2;PLOD3;NOTCH2;DNAJB6;SMAD4;PELO;KLHL12;HIF1A;TGFB1;FGF8;CEBPA;RIC8A;SOX9;ACVR1B;FGFR2;CSF2;DLL1;CCN1;SULF2;HYAL1
Glycosaminoglycan Metabolic Process	GOBP	0.938144	1.44899	IDS;ST3GAL1;B3GNT2	TGFB1;SGSH;HPSE;CHST1;HYAL1;LYG1
Endoplasmic Reticulum-Golgi Intermediate Compartment	GOCC	0.938144	1.06232	FOLR1;CALR;ROBO1	FN1;TMED10;LMAN2;FTCD;MYDGF
Cellular Response To Radiation	GOBP	0.938144	0.696754	NPM1;PRKCD;MMP2	CREBBP;TIMP1;MAPK11;HYAL1
G Protein-Coupled Receptor Activity	GOMF	0.938144	0.696754	ADGRG2;ADGRD1;FZD9	GPR135;GPR142;HTR2A;GABBR2
G Protein-Coupled Receptor Signaling Pathway	GOMF	0.938144	0.696754	ADGRG2;ADGRD1;FZD9	GPR135;GPR142;HTR2A;GABBR2
Cell Cycle Phase Transition	GOBP	0.938144	-0.652555	CUL1;CCNB2;CCNE1	PPM1D;PIM2;ACVR1B
Adenylate Cyclase-Modulating G Protein-Coupled Receptor Signaling Pathway	GOBP	0.938144	-0.652555	ADGRG2;PALM;ADGRD1	GABBR2;RIC8A;ADM2
Maintenance Of Location	GOBP	0.938144	-1.04553	SCIN;APOA1;CALR	GM2A;APOE
Locomotion	GOMF	0.933581	1.47605	FLRT3;APOA1;GPNMB;COLEC10	CCL1;FGF8;HMGB2;CCL22;CCL5;CCL2;VEGFC;SEMA4F
Taxis	GOMF	0.933581	1.47605	FLRT3;APOA1;GPNMB;COLEC10	CCL1;FGF8;HMGB2;CCL22;CCL5;CCL2;VEGFC;SEMA4F
Chemotaxis	GOMF	0.933581	1.47605	FLRT3;APOA1;GPNMB;COLEC10	CCL1;FGF8;HMGB2;CCL22;CCL5;CCL2;VEGFC;SEMA4F
Cellular Response To Metal Ion	GOBP	0.933581	-0.822215	HMOX1;EGFR;BMP6;CALR	JUN;FABP4;CEBPA;MECP2
