## Supplementary material for "Network-based Plasma Proteomics Reveals Molecular Overlap Between Physical Activity and Dementia Risk": Suppmentary Tables (part 2 of 3)

### Sheet: 3. Differential Regression GO (continued)
Supplementary Table 3. Differential Regression GO Term Enrichment
Regulation Of Peptidase Activity	GOBP	0.930495	0.759936	RCN3;CASP8;TIMP2;ROBO1;SEMG1;BIN1	LRP1;DNAJB6;VTN;SERPINB8;TIMP1;PYCARD;HIP1R;MALT1;SERPINE1
Vegfa Vegfr2 Signaling	WikiPathways	0.928293	-0.724242	ITGAV;DLL4;BIRC5;BMP10;CDC42BPB;MMP2;BIN1	JUN;DNAJB9;CLTC;SHC2;HTRA1;EIF2A;LIMK1;CCL2;FGA
Protein Dimerization Activity	GOMF	0.924078	0.921256	CSF1;TLR4;HPGDS;FLRT3;GLIPR2;HMOX1;PHB2;NPM1;ZBTB16;FZD9;ERBB3;APOA1;ADIPOQ;BMP6;H2AZ1;NTRK2;TFRC;ATP1B2	HOGA1;IL12A;FBLN5;GPD1;HNF1A;GALE;ELAVL1;SMAD4;PDK2;HIF1A;BCL2L2;GABBR2;ID1;ID2;HPD;PNPO;CEBPA;S100Z;QTRT1;IZUMO1;IL17A;LPL;APOE;PYCARD;GIMAP7;HIP1R;SRGAP2;CCL5;FGFR2;ALDH1A3
Carbohydrate Derivative Biosynthetic Process	GOBP	0.923049	0.658491	NPPB;MGAT5;GK5;IGF1;ENTPD5;NPPA;ST3GAL1;B3GNT6;B3GNT2;GNPDA1	PLOD3;AK5;TGFB1;NT5E;NDUFA5;ST8SIA1;FUT7;ST6GALNAC4;PDHB;SCCPDH;POGLUT2;ST8SIA4;CHST1;HYAL1;SLC27A2
Negative Regulation Of Molecular Function	GOBP	0.922116	0.949095	ITGAV;PHB2;NPM1;MGAT5;TIMP2;PRKCD;PLA2G10;ADIPOQ;YWHAG;NPPA;APOC3;BIN1	JUN;LRP1;HABP4;DNAJB6;VTN;GABBR2;ID1;ID2;CFHR1;CEBPA;SERPINB8;BAG2;DUSP10;CDK5RAP3;TIMP1;APOE;PYCARD;LIMK1;SERPINE1;SPRED1
Tube Formation	GOBP	0.921019	1.81189	LRP2;FOLR1;BMP5	HIF1A;EDA;TGFB1;FGF8;TGM2;SOX9;FGFR2
Mapk Signaling Pathway	WikiPathways	0.919379	0.810411	CD14;EGFR;NTRK2;CACNA2D3	JUN;TGFB1;FGF8;DUSP10;FGFR2;MAPK11
Alzheimer 39 S Disease And Mirna Effects	WikiPathways	0.919379	-1.63799	CSF1;CSNK2A2;FZD9;INSR	LPL;APOE
Alzheimer 39 S Disease	WikiPathways	0.919379	-1.63799	CSF1;CSNK2A2;FZD9;INSR	LPL;APOE
Monoatomic Ion Transport	GOMF	0.919379	-2.16427	GRIA4;ITGAV;SCN4B;CACNA2D3	NIPAL4
22q11 2 Copy Number Variation Syndrome	WikiPathways	0.918128	2.34926	EGFR;SCARF2	FGF8;GP1BB;RELN;VWF;FGFR2;RTN4R
Negative Regulation Of Hemostasis	GOBP	0.918128	2.34926	SERPING1;PRKCD	VTN;SH2B3;APOE;FGA;SERPINE1;FGG
Positive Regulation Of Fat Cell Differentiation	GOBP	0.918128	2.34926	DKKL1;ZBTB16	HTR2A;ID2;CEBPA;LPL;NAPEPLD;RARRES2
Retinoid Metabolic Process	GOBP	0.918128	1.87122	LRP2;LRP8	LRP1;ADH1A;NAPEPLD;RARRES2;ALDH1A3
Clathrin-Coated Pit	GOCC	0.918128	1.38547	LRP2;TFRC	LRP1;CLTC;LRP12;HIP1R
Acute Viral Myocarditis	WikiPathways	0.918128	0.90497	TLR4;ABL2	IL12A;TGFB1;PYCARD
Ventricular Septum Development	GOBP	0.918128	0.90497	LRP2;ROBO1	SMAD4;FGFR2;CCN1
Receptor Internalization	GOBP	0.918128	-0.475377	INSR;TFRC	LRP1;CLTC
Negative Regulation Of Autophagy	GOBP	0.918128	-0.475377	HMOX1;EHMT2	IL10RA;LEP
Maternal Process Involved In Female Pregnancy	GOBP	0.918128	-0.475377	IHH;GHRL	EPOR;STC1
Signaling Events Mediated By Focal Adhesion Kinase	PATHWAY INTERACTION DATABASE NCI-NATURE CURATED DATA	0.918128	-0.920182	ITGAV;ITGA5	JUN
Fc Receptor Signaling Pathway	GOBP	0.918128	-0.920182	PRKCD;LILRA4	LIMK1
Negative Regulation Of Lymphocyte Differentiation	GOBP	0.918128	-0.920182	CLEC4G;IHH	ID2
Neuromuscular Junction	GOCC	0.918128	-0.920182	LAMA2;POSTN	NEFL
Calcium Regulation In Cardiac Cells	WikiPathways	0.918128	-1.60453	YWHAG;ATP1B2
Small Cell Lung Cancer	WikiPathways	0.918128	-1.60453	CCNE1;ITGAV
Regulation Of Nitric Oxide Metabolic Process	GOBP	0.918128	-1.60453	TLR4;INSR
Regulation Of Mitotic Cell Cycle Phase Transition	GOBP	0.911371	0.639522	EGFR;PHB2;SPC25;BIRC5;GPNMB	PBRM1;ID2;CDK5RAP3;ZW10;CCL2;MBTPS1;HYAL1
Visual System Development	GOBP	0.908351	0.976414	BCAR3;GDF11;EGFR;IHH;BMP6;NTRK2	NOTCH2;CRYGD;HIF1A;PXDN;CRYBB3;SOX9;DLL1;EFEMP1;TWSG1;ALDH1A3
Regulation Of Microtubule-Based Process	GOBP	0.905362	-0.564658	ADAM7;PGAM4;NPM1;SEMG1	CLTC;MECP2;TRIM54;MAP6D1;IQCF1
Tissue Remodeling	GOBP	0.90419	1.78252	IHH;DLL4;MMP2	NOTCH2;HIF1A;TGFB1;FGF8;RASSF2;TIMP1;CTSK
Sphingolipid Metabolic Process	GOBP	0.90419	1.78252	KDSR;ST3GAL1;SPTLC2	GLTP;GM2A;ST8SIA1;FUT7;ST6GALNAC4;ST8SIA4;PPM1L
Morphogenesis Of Embryonic Epithelium	GOBP	0.90419	1.78252	LRP2;FOLR1;BMP5	HIF1A;TGFB1;FGF8;SOX9;VEGFC;FGFR2;ALDH1A3
Regulation Of Epithelial Cell Apoptotic Process	GOBP	0.90419	1.0153	CD248;HMOX1;IGF1R	TGFB1;CCL2;FGA;SERPINE1;FGG
Negative Regulation Of Blood Vessel Morphogenesis	GOBP	0.90419	0.658902	NPPB;GHRL;GDF2	THBS2;MECP2;SERPINE1;SPRED1
Negative Regulation Of Angiogenesis	GOBP	0.90419	0.658902	NPPB;GHRL;GDF2	THBS2;MECP2;SERPINE1;SPRED1
Regulation Of Generation Of Precursor Metabolites And Energy	GOBP	0.90419	-0.690243	PHB2;IGF1;INSR	GPD1;HIF1A;HTR2A
Azurophil Granule Lumen	GOCC	0.90419	-0.690243	PRTN3;CPPED1;PRKCD	GM2A;RNASE3;PYCARD
Response To Hydrogen Peroxide	GOBP	0.90419	-1.60557	HMOX1;PRKCD;MMP2	PDGFD
Regulation Of Nitric-Oxide Synthase Activity	GOBP	0.90118	2.75548	EGFR	HIF1A;APOE;LEP;DHFR
Beta5 Beta6 Beta7 And Beta8 Integrin Cell Surface Interactions	PATHWAY INTERACTION DATABASE NCI-NATURE CURATED DATA	0.90118	2.06959	ITGAV	VTN;FN1;CCN1
Bmp Signaling In Eyelid Development	WikiPathways	0.90118	2.06959	EGFR	JUN;SMAD4;FGFR2
Prostate Gland Morphogenesis	GOBP	0.90118	2.06959	MMP2	SOX9;TNC;FGFR2
Positive Regulation Of Protein Autophosphorylation	GOBP	0.90118	2.06959	GPNMB	PDGFD;RASSF2;VEGFC
Response To Cholesterol	GOBP	0.90118	2.06959	LRP8	SMAD2;TGFB1;CES1
Regulation Of Immune Response To Tumor Cell	GOBP	0.90118	2.06959	CD274	IL12A;TGFB1;HLA-DRB3
Labyrinthine Layer Morphogenesis	GOBP	0.90118	2.06959	BMP5	DNAJB6;FGFR2;CCN1
Epithelial Structure Maintenance	GOBP	0.90118	2.06959	TLR4	IL10RA;IL17A;SOX9
Protein Activation Cascade	GOBP	0.90118	2.06959	FBLN1	GP1BB;FGA;FGG
Negative Regulation Of Lipid Storage	GOBP	0.90118	2.06959	ITGAV	CES1;LEP;CRP
Positive Regulation Of T-Helper Cell Differentiation	GOBP	0.90118	1.34464	IL12RB1	MALT1;IL18
Glycoprotein Catabolic Process	GOBP	0.90118	1.34464	IDS	SGSH;HPSE
Negative Regulation Of Platelet Activation	GOBP	0.90118	1.34464	PRKCD	SH2B3;APOE
Cellular Response To Platelet-Derived Growth Factor Stimulus	GOBP	0.90118	1.34464	TLR4	PDGFD;HYAL1
Integrated Stress Response Signaling	GOBP	0.90118	1.34464	CEBPE	JUN;CEBPA
Phospholipase C-Activating G Protein-Coupled Receptor Signaling Pathway	GOBP	0.90118	1.34464	KISS1	HTR2A;TGM2
Cerebral Cortex Radially Oriented Cell Migration	GOBP	0.90118	1.34464	LRP8	RELN;SRGAP2
Folic Acid-Containing Compound Metabolic Process	GOBP	0.90118	1.34464	FOLR1	FTCD;DHFR
Positive Regulation Of Endothelial Cell Apoptotic Process	GOBP	0.90118	1.34464	CD248	TGFB1;CCL2
Endolysosome	GOCC	0.90118	1.34464	PRKCD	CLTC;CTSK
Low-Density Lipoprotein Particle Binding	GOMF	0.90118	1.34464	MSR1	MSR1;CRP
Ras And Bradykinin Pathways In Covid 19	WikiPathways	0.90118	0.599897	SERPING1	SERPINE1
Spindle Checkpoint Signaling	GOBP	0.90118	0.599897	SPC25	ZW10
Positive Regulation Of Collagen Biosynthetic Process	GOBP	0.90118	0.599897	IHH	TGFB1
Fc-Gamma Receptor Signaling Pathway Involved In Phagocytosis	GOBP	0.90118	0.599897	PRKCD	LIMK1
Regulation Of Odontogenesis	GOBP	0.90118	0.599897	CSF1	FGF8
Negative Regulation Of Chromosome Segregation	GOBP	0.90118	0.599897	SPC25	ZW10
Negative Regulation Of Chromosome Separation	GOBP	0.90118	0.599897	SPC25	ZW10
Regulation Of Response To Nutrient Levels	GOBP	0.90118	0.599897	GHRL	LEP
Fc Receptor Mediated Stimulatory Signaling Pathway	GOBP	0.90118	0.599897	PRKCD	LIMK1
Immune Response-Regulating Cell Surface Receptor Signaling Pathway Involved In Phagocytosis	GOBP	0.90118	0.599897	PRKCD	LIMK1
Phagocytosis, Recognition	GOBP	0.90118	0.599897	PEAR1	FCN3
Positive Regulation Of Protein Processing	GOBP	0.90118	0.599897	CLEC3B	BAG2
Regulation Of Long-Term Neuronal Synaptic Plasticity	GOBP	0.90118	0.599897	NPTN	SHANK3
Regulation Of Respiratory Burst	GOBP	0.90118	0.599897	INSR	DUSP10
Response To Muscle Activity	GOBP	0.90118	0.599897	POSTN	HIF1A
Regulation Of Tolerance Induction	GOBP	0.90118	0.599897	CD274	IDO1
Regulation Of Actin Nucleation	GOBP	0.90118	0.599897	SCIN	HIP1R
Positive Regulation Of Muscle Tissue Development	GOBP	0.90118	0.599897	ERBB3	DLL1
Negative Regulation Of Metaphase/Anaphase Transition Of Cell Cycle	GOBP	0.90118	0.599897	SPC25	ZW10
Astrocyte Activation	GOBP	0.90118	0.599897	EGFR	LRP1
Regulation Of Response To Extracellular Stimulus	GOBP	0.90118	0.599897	GHRL	LEP
Positive Regulation Of Myoblast Differentiation	GOBP	0.90118	0.599897	IGFBP3	PBRM1
Homeostasis Of Number Of Cells Within A Tissue	GOBP	0.90118	0.599897	CSF1	SOX9
Stereocilium Bundle	GOCC	0.90118	0.599897	RHOC	IDO1
Axonal Growth Cone	GOCC	0.90118	0.599897	FLRT3	RTN4R
Metalloendopeptidase Inhibitor Activity	GOMF	0.90118	0.599897	TIMP2	TIMP1
Extracellular Matrix Structural Constituent Conferring Compression Resistance	GOMF	0.90118	0.599897	BGN	VCAN
M-Csf	IOB	0.90118	-0.753041	CSF1
Pid_nectin_pathway	MSIGDB_C2	0.90118	-0.753041	ITGAV
Pid_prl_signaling_events_pathway	MSIGDB_C2	0.90118	-0.753041	CCNE1
Biocarta_igf1r_pathway	MSIGDB_C2	0.90118	-0.753041	IGF1R
Histamine H1 Receptor Mediated Signaling Pathway	PANTHER PATHWAY	0.90118	-0.753041	PRKCD
Oxytocin Receptor Mediated Signaling Pathway	PANTHER PATHWAY	0.90118	-0.753041	PRKCD
Synaptic_vesicle_trafficking	PANTHER PATHWAY	0.90118	-0.753041	STX2
Phosphatidylinositol Phosphate Metabolism	SMPDB	0.90118	-0.753041	EGFR
Joubert Syndrome	SMPDB	0.90118	-0.753041	EGFR
Toll Like Receptor Signaling Related To Myd88	WikiPathways	0.90118	-0.753041	TLR4
Genetic Causes Of Porto Sinusoidal Vascular Disease	WikiPathways	0.90118	-0.753041	DLL4
Tlr4 Signaling And Tolerance	WikiPathways	0.90118	-0.753041	TLR4
Phosphodiesterases In Neuronal Function	WikiPathways	0.90118	-0.753041	PDE3A
Renin Angiotensin Aldosterone System Raas	WikiPathways	0.90118	-0.753041	CMA1
16p11 2 Distal Deletion Syndrome	WikiPathways	0.90118	-0.753041	INSR
Regulation Of Postsynaptic Specialization Assembly	GOBP	0.90118	-0.753041	CBLN1
Mating Behavior	GOBP	0.90118	-0.753041	SEMG1
Glutamate Receptor Signaling Pathway	GOBP	0.90118	-0.753041	GRIA4
Negative Regulation Of Humoral Immune Response	GOBP	0.90118	-0.753041	SERPING1
Negative Regulation Of Dna Biosynthetic Process	GOBP	0.90118	-0.753041	ADIPOQ
Blastocyst Formation	GOBP	0.90118	-0.753041	RBM46
Cardiac Muscle Cell Action Potential	GOBP	0.90118	-0.753041	SCN4B
Spleen Development	GOBP	0.90118	-0.753041	JARID2
Maintenance Of Synapse Structure	GOBP	0.90118	-0.753041	CBLN1
Myotube Cell Development	GOBP	0.90118	-0.753041	IGF1
Regulation Of Protein Acetylation	GOBP	0.90118	-0.753041	NFYA
Negative Regulation Of Alpha-Beta T Cell Differentiation	GOBP	0.90118	-0.753041	IHH
Phenol-Containing Compound Biosynthetic Process	GOBP	0.90118	-0.753041	PNMT
Detection Of External Biotic Stimulus	GOBP	0.90118	-0.753041	TLR4
Reactive Nitrogen Species Metabolic Process	GOBP	0.90118	-0.753041	TLR4
Cell Migration Involved In Sprouting Angiogenesis	GOBP	0.90118	-0.753041	ROBO1
Negative Regulation Of Erbb Signaling Pathway	GOBP	0.90118	-0.753041	EGFR
Release Of Cytochrome C From Mitochondria	GOBP	0.90118	-0.753041	FZD9
Positive Regulation Of Dna Replication	GOBP	0.90118	-0.753041	EGFR
Regulation Of Vascular Associated Smooth Muscle Cell Migration	GOBP	0.90118	-0.753041	ADIPOQ
Positive Regulation Of Lipid Catabolic Process	GOBP	0.90118	-0.753041	PRKCD
Nad+ Nucleotidase, Cyclic Adp-Ribose Generating	GOMF	0.90118	-0.753041	TLR4
Establishment Of Localization In Cell	GOMF	0.90118	-0.753041	CALR
Nuclear Transport	GOMF	0.90118	-0.753041	CALR
Nad(P)+ Nucleosidase Activity	GOMF	0.90118	-0.753041	TLR4
Nucleocytoplasmic Transport	GOMF	0.90118	-0.753041	CALR
Deaminase Activity	GOMF	0.90118	-0.753041	GNPDA1
Transmembrane Receptor Protein Tyrosine Kinase Activator Activity	GOMF	0.90118	-0.753041	EGFR
Carbonate Dehydratase Activity	GOMF	0.90118	-0.753041	CA11
Nad+ Nucleosidase Activity	GOMF	0.90118	-0.753041	TLR4
Intracellular Transport	GOMF	0.90118	-0.753041	CALR
Positive Regulation Of Cellular Catabolic Process	GOBP	0.899198	0.884224	HMOX1;PRKCD;IGF1;INSR;SPTLC2	ELAPOR1;GPD1;HIF1A;HTR2A;SQSTM1;PIM2;APOE;QKI
Cellular Response To Molecule Of Bacterial Origin	GOBP	0.899198	-0.724454	TLR4;CD14;CEBPE;ADAMTS13;CD274	HMGB2;PYCARD;MALT1;CCL2;SERPINE1;CSF2
Regulation Of Monoatomic Cation Transmembrane Transport	GOBP	0.899198	-3.34651	PHB2;NPPA;ATP1B2;SCN4B;BIN1
Sulfur Compound Metabolic Process	GOBP	0.897428	-0.629773	GLYAT;GGT5;IDS;ST3GAL1;B3GNT2;DPEP2	SGSH;PDHB;DLST;HPSE;CHST1;HYAL1;SLC27A2;SULT2A1
Positive Regulation Of Immune Response	GOBP	0.897414	0.802135	TLR4;IL12RB1;SERPING1;C8G;CFHR3;CD14;PHB2;C8A;IL6ST;PRKCD;CD274;COLEC10;TFRC	IL12A;PQBP1;IGHG4;CREBBP;FCN3;TGFB1;CD8A;CFHR1;BTN3A2;IL17A;PIK3AP1;HMGB2;PYCARD;CCL5;MALT1;LIMK1;HLA-E;CFH;IL18;HLA-DRB3;IDO1
Regulation Of Glial Cell Differentiation	GOBP	0.896024	2.76849	IL6ST;BIN1	TGFB1;MBD1;ID2;MECP2;DUSP10;QKI;OPALIN
Il6-Mediated Signaling Events	PATHWAY INTERACTION DATABASE NCI-NATURE CURATED DATA	0.896024	1.83131	IL6ST;PRKCD	JUN;TIMP1;CRP;FGG;MAPK11
Erad Pathway	GOBP	0.896024	1.83131	RCN3;CALR	DNAJB9;SEC61B;DNAJB12;CANX;UBE2G2
Ceramide Metabolic Process	GOBP	0.896024	1.35039	ST3GAL1;SPTLC2	GM2A;FUT7;ST6GALNAC4;ST8SIA4
Response To Alkaloid	GOBP	0.896024	1.35039	IGF1R;EHMT2	HTR2A;MBD1;TGM2;MECP2
Regulation Of Striated Muscle Cell Differentiation	GOBP	0.896024	0.876474	IGF1;BMP10	SMAD4;TGFB1;DLL1
Calcium Ion Transmembrane Transport	GOBP	0.896024	-0.496945	ITGAV;CACNA2D3	HTR2A;GP1BB
Angiopoietin Receptor Tie2-Mediated Signaling	PATHWAY INTERACTION DATABASE NCI-NATURE CURATED DATA	0.896024	-0.946877	ITGA5;MMP2	FN1
Neural Tube Closure	GOBP	0.896024	-0.946877	LRP2;FOLR1	TGFB1
Protein Kinase Inhibitor Activity	GOMF	0.896024	-0.946877	NPM1;YWHAG	SPRED1
Mtor Signaling Pathway	PATHWAY INTERACTION DATABASE NCI-NATURE CURATED DATA	0.896024	-1.63253	CCNE1;YWHAG
Regulation Of Cytoplasmic Pattern Recognition Receptor Signaling Pathway	GOBP	0.896024	-1.63253	TLR4;LILRA4
Lipid Binding	GOMF	0.895839	-2.43803	APOM;TLR4;SCIN;C8G;CD14;PHB2;APOA1;APOB;PLA2G10;APOD;PLA2G7;APOC3;PLA2G2C;BIN1	RUFY1;GLTP;GABARAPL1;FABP4;PMP2;RNASE3;APOE;ACBD4;HIP1R;FABP3;RTN4R;HAVCR1
Regulation Of Vesicle-Mediated Transport	GOBP	0.894738	1.42881	PRTN3;CD14;ITGAV;APOA1;ABL2;INSR;ADIPOQ;CALR;APOC3;COLEC10;BIN1	LRP1;RUFY1;ARFGAP1;VTN;SCAMP5;FCN3;RAB3B;TGM2;RAB2B;APOE;PYCARD;HIP1R;CCL2;FGA;SERPINE1;FGG;DLL1;MBTPS1;LMAN2;LGI3;GH1
Regulation Of Dna-Templated Transcription	GOBP	0.894276	0.689727	IL5;TLR4;JARID2;HMOX1;EGFR;IHH;CCNE1;CEBPE;PHB2;NPM1;NELFE;BMP5;ZBTB16;NFYA;RNF141;NIF3L1;NELFA;RFX5;ROR1;PLA2G10;IGF1;DLL4;LRP8;INSR;BIRC5;ADIPOQ;BMP10;BMP6;H2AZ1;GDF2;CD274;CALR;EHMT2;TFRC;BIN1	JUN;SMAD2;HNF1A;NOTCH2;PPM1D;PQBP1;DNAJB6;POU2F1;SMAD4;PBRM1;SMYD2;HMG20A;APBB2;SF1;APBB1;ASH2L;TEAD3;SAP30;HIF1A;CREBBP;EDA;OSM;TGFB1;MBD1;FABP4;ID1;ID2;SQSTM1;CRNN;CEBPA;MECP2;IRF4;PIM2;MOSPD1;CDK5RAP3;RELN;IL17A;HMGB2;APOE;PYCARD;DMRTB1;MALT1;SOX9;LEP;ACVR1B;FGFR2;CSF2;PRDX5;DLL1;IL18;HINT1;CCN1;NPNT;C1D;SLTM;EFEMP1;MYDGF
Hallmark_kras_signaling_up	MSIGDBHALLMARK	0.891526	0.776155	SPARCL1;LCP1;APOD;GPNMB	IL10RA;ID2;RELN;SOX9;CFH;CSF2
Negative Regulation Of Hydrolase Activity	GOBP	0.891526	0.776155	MGAT5;TIMP2;APOC3;BIN1	LRP1;DNAJB6;VTN;SERPINB8;TIMP1;SERPINE1
Regulation Of Peptide Hormone Secretion	GOBP	0.891526	-0.579365	EGFR;GHRL;STXBP4;KISS1	HIF1A;CCL5;LEP;FGA;FGG
Regulation Of T Cell Differentiation	GOBP	0.891526	-0.579365	CLEC4G;IL12RB1;IHH;ZBTB16	PBRM1;IRF4;DUSP10;MALT1;IL18
Cell Cycle	GOBP	0.888994	-1.5427	SEPTIN10;CSNK2A2;RBM46;RHOC;CUL1;CCNB2;CCNE1;PHB2;NPM1;DYRK3;SPC25;PRKCD;BIRC5;EHMT2	PPM1D;PELO;PBRM1;CLTC;FGF8;PIM2;CDK5RAP3;RASSF2;ZW10;ACVR1B;KIF23;DCTN2;CABLES2;MBTPS1;CUZD1;ABRAXAS2
Embryonic Organ Development	GOBP	0.888103	3.27545	FOLR1;CASP8;EGFR;IHH;BMP5;LRIG3;MMP16	SMAD2;NOTCH2;DNAJB6;TEAD3;HIF1A;FLT3LG;TGFB1;FGF8;ID2;CEBPA;COL18A1;SH2B3;SOX9;RARRES2;FGFR2;CSF2;DLL1;CCN1;HYAL1;EFEMP1;ALDH1A3
Negative Regulation Of Vasculature Development	GOBP	0.88765	0.640621	NPPB;GHRL;GDF2	THBS2;MECP2;SERPINE1;SPRED1
Udp-Glycosyltransferase Activity	GOMF	0.88765	-0.709151	MGAT5;B3GNT6;B3GNT2	PLOD3;POGLUT2;HYAL1
Calmodulin Binding	GOMF	0.88765	-1.10981	MARCKSL1;EGFR;DAPK2	MAP6D1;IQCF1
Sensory System Development	GOBP	0.886603	0.946901	BCAR3;GDF11;EGFR;IHH;BMP6;NTRK2	NOTCH2;CRYGD;HIF1A;PXDN;CRYBB3;SOX9;DLL1;EFEMP1;TWSG1;ALDH1A3
Regulation Of Immune Effector Process	GOBP	0.88565	0.919799	CLEC4G;IL5;TLR4;IL12RB1;SERPING1;PHB2;APOA1;COLEC10;TFRC	IL12A;DNAJB9;FCN3;TGFB1;IRF4;DUSP10;FUT7;IL17A;PYCARD;MALT1;LEP;HLA-E;CFH;IL18;HLA-DRB3
Positive Regulation Of Protein Localization	GOBP	0.88565	-0.809572	TLR4;CSNK2A2;EGFR;NPM1;GHRL;PRKCD;IGF1;BMP6;TFRC	LRP1;APBB1;HIF1A;CREBBP;TGFB1;SQSTM1;CDK5RAP3;LEP;FGA;VEGFC;FGG;TMED10
Regulation Of Angiogenesis	GOBP	0.878253	0.777996	NPPB;HMOX1;ITGA5;GHRL;CMA1;GDF2;GPNMB	HIF1A;THBS2;MECP2;LEP;SERPINE1;VEGFC;DLL1;ADM2;HYAL1;SPRED1;MYDGF
Regulation Of Rna Biosynthetic Process	GOBP	0.876619	0.764996	IL5;TLR4;JARID2;HMOX1;EGFR;IHH;CCNE1;CEBPE;PHB2;NPM1;NELFE;BMP5;ZBTB16;NFYA;RNF141;NIF3L1;NELFA;RFX5;ROR1;PLA2G10;IGF1;DLL4;LRP8;INSR;BIRC5;ADIPOQ;BMP10;BMP6;H2AZ1;GDF2;CD274;CALR;EHMT2;TFRC;BIN1	JUN;SMAD2;HNF1A;NOTCH2;PPM1D;PQBP1;DNAJB6;POU2F1;SMAD4;PBRM1;SMYD2;HMG20A;APBB2;SF1;APBB1;ASH2L;TEAD3;SAP30;HIF1A;CREBBP;EDA;OSM;FCN3;TGFB1;MBD1;FABP4;ID1;ID2;SQSTM1;CRNN;CEBPA;MECP2;IRF4;PIM2;MOSPD1;CDK5RAP3;RELN;IL17A;HMGB2;APOE;PYCARD;DMRTB1;MALT1;SOX9;LEP;ACVR1B;FGFR2;CSF2;PRDX5;DLL1;IL18;HINT1;CCN1;NPNT;C1D;SLTM;EFEMP1;MYDGF
Camera-Type Eye Development	GOBP	0.875237	1.12831	BCAR3;GDF11;EGFR;IHH;NTRK2	NOTCH2;CRYGD;HIF1A;CRYBB3;SOX9;DLL1;EFEMP1;TWSG1;ALDH1A3
Fatty Acid Metabolic Process	GOBP	0.875237	0.853036	HPGDS;GGT5;PLA2G10;ADIPOQ;PLA2G2C	CES1;LPL;LIPG;ACBD4;LEP;PEX5;QKI;SLC27A2
Negative Regulation Of Dna-Templated Transcription	GOBP	0.875022	1.70436	JARID2;CCNE1;PHB2;NELFE;ZBTB16;NIF3L1;NELFA;RFX5;DLL4;BIRC5;ADIPOQ;BMP6;CALR;EHMT2;BIN1	JUN;SMAD2;NOTCH2;DNAJB6;POU2F1;SMAD4;SMYD2;HMG20A;APBB2;SF1;APBB1;SAP30;HIF1A;CREBBP;TGFB1;MBD1;FABP4;ID1;ID2;SQSTM1;CEBPA;MECP2;MOSPD1;HMGB2;SOX9;LEP;FGFR2;CSF2;PRDX5;C1D
Negative Regulation Of Coagulation	GOBP	0.874505	2.26277	SERPING1;PRKCD	VTN;SH2B3;APOE;FGA;SERPINE1;FGG
Fatty Acid Transport	GOBP	0.874505	2.26277	PLA2G10;PLA2G2C	FABP4;PMP2;APOE;LEP;FABP3;SLC27A2
Left/Right Pattern Formation	GOBP	0.874505	1.79231	FOLR1;IHH	SMAD2;NOTCH2;HIF1A;FGF8;DLL1
Determination Of Left/Right Symmetry	GOBP	0.874505	1.79231	FOLR1;IHH	SMAD2;NOTCH2;HIF1A;FGF8;DLL1
Microtubule Associated Complex	GOCC	0.874505	1.79231	LRP8;BIRC5	DYNLRB2;TRIM54;NME8;KIF23;DCTN2
Protein Serine/Threonine Phosphatase Activity	GOMF	0.874505	1.31618	CPPED1;PPTC7	PPM1D;DUSP23;DUSP10;PPM1L
Regulation Of Osteoclast Differentiation	GOBP	0.874505	0.848818	CSF1;TLR4	NOTCH2;IL17A;RASSF2
Positive Regulation Of Carbohydrate Metabolic Process	GOBP	0.874505	0.848818	IGF1;INSR	GPD1;HIF1A;HTR2A
Negative Regulation Of Protein Binding	GOBP	0.874505	-0.518632	PRKCD;ADIPOQ	CFHR1;BAG2
Renal System Process	GOBP	0.874505	-0.518632	NPPB;MCAM	HNF1A;SULF2
Regulation Of Stress Fiber Assembly	GOBP	0.874505	-0.518632	RHOC;APOA1	TACSTD2;LIMK1
Regulation Of Embryonic Development	GOBP	0.874505	-0.973406	LAMA2;INSR	DLL1
Tube Closure	GOBP	0.874505	-0.973406	LRP2;FOLR1	TGFB1
Metabolic Epileptic Disorders	WikiPathways	0.874505	-1.6602	ENO2;HK3
Actin Filament Bundle	GOCC	0.874505	-1.6602	LCP1;ROR1
Carbon-Oxygen Lyase Activity	GOMF	0.874505	-1.6602	ENO2;CA11
Response To Oxidative Stress	GOBP	0.872534	1.05305	HMOX1;EGFR;PRKCD;ADIPOQ;MMP2;APOD;SOD3;STX2	JUN;CRYGD;PDK2;HIF1A;PXDN;FGF8;SQSTM1;PDGFD;ATOX1;APOE;NME8;PRDX5;PEX5;HYAL1
Sulfur Compound Biosynthetic Process	GOBP	0.871393	-0.728094	GGT5;ST3GAL1;B3GNT2	PDHB;CHST1;SLC27A2
Regulation Of Protein Localization	GOBP	0.868504	-1.09925	TLR4;CSNK2A2;LCP1;EGFR;CCNE1;NPM1;FZD9;GHRL;STXBP4;PRKCD;IGF1;ADIPOQ;BMP6;APOD;TFRC	IL12A;LRP1;DNAJB6;APBB1;HIF1A;CREBBP;CLTC;TGFB1;SQSTM1;CDK5RAP3;APOE;CCL5;LEP;FGA;VEGFC;FGG;GPC5;TMED10;UBE2G2;LYPD1
Regulation Of Chemotaxis	GOBP	0.865246	0.917979	CSF1;NTRK3;DAPK2;PLA2G7;CALR;ROBO1	IL12A;CCL1;TGFB1;PDGFD;CCL5;CCL2;SERPINE1;RARRES2;VEGFC;SEMA4F
Regulation Of Peptide Secretion	GOBP	0.86439	-0.609015	EGFR;GHRL;STXBP4;KISS1	HIF1A;CCL5;LEP;FGA;FGG
Wnt Signaling Pathway	PANTHER PATHWAY	0.86439	-1.27505	PCDH9;CSNK2A2;FZD9;PRKCD	SMAD4;CREBBP;PCDHB7
Sleep Regulation	WikiPathways	0.863474	1.99355	GHRL	HTR2A;IL18;OXT
Fatty Acids And Lipoproteins Transport In Hepatocytes	WikiPathways	0.863474	1.99355	APOB	FABP4;APOE;SLC27A2
Hypothesized Pathways In Pathogenesis Of Cardiovascular Disease	WikiPathways	0.863474	1.99355	POSTN	SMAD2;SMAD4;SERPINE1
Interactions Between Immune Cells And Micrornas In Tumor Microenvironment	WikiPathways	0.863474	1.99355	TLR4	TGFB1;CCL5;CCL2
Regulation Of Response To Tumor Cell	GOBP	0.863474	1.99355	CD274	IL12A;TGFB1;HLA-DRB3
Lumenal Side Of Membrane	GOCC	0.863474	1.99355	CALR	HLA-E;HLA-DRB3;CANX
Receptor Antagonist Activity	GOMF	0.863474	1.99355	DKKL1	PXDN;CCL5;IL1RN
Pid_il3_pathway	MSIGDB_C2	0.863474	1.28403	YWHAG	OSM;ID1
Physiological And Pathological Hypertrophy Of The Heart	WikiPathways	0.863474	1.28403	IL6ST	JUN;MAPK11
Transcription Factor Regulation In Adipogenesis	WikiPathways	0.863474	1.28403	INSR	CEBPA;LEP
Aorta Morphogenesis	GOBP	0.863474	1.28403	DLL4	LRP1;FGF8
Positive Regulation Of Defense Response To Virus By Host	GOBP	0.863474	1.28403	IL12RB1	PQBP1;PYCARD
Regulation Of Cellular Response To Vascular Endothelial Growth Factor Stimulus	GOBP	0.863474	1.28403	ROBO1	IL12A;DLL1
Ganglioside Biosynthetic Process	GOBP	0.863474	1.28403	ST3GAL1	ST6GALNAC4;ST8SIA4
Decidualization	GOBP	0.863474	1.28403	GHRL	EPOR;STC1
Positive Regulation Of Glial Cell Proliferation	GOBP	0.863474	1.28403	EGFR	MECP2;VEGFC
Positive Regulation Of Osteoclast Differentiation	GOBP	0.863474	1.28403	CSF1	NOTCH2;IL17A
Macrophage Migration	GOBP	0.863474	1.28403	MMP2	CCL5;CCL2
Regulation Of Vascular Endothelial Growth Factor Signaling Pathway	GOBP	0.863474	1.28403	ROBO1	IL12A;DLL1
Positive Regulation Of Leukocyte Apoptotic Process	GOBP	0.863474	1.28403	CD274	CCL5;IDO1
Positive Regulation Of P38mapk Cascade	GOBP	0.863474	1.28403	RELL1	MAP3K3;LEP
Nucleosome	GOCC	0.863474	1.28403	H2AZ1	TGM2;IRF4
Nf-Kappab Binding	GOMF	0.863474	1.28403	NPM1	NOTCH2;CDK5RAP3
Glutathione-Mediated Detoxification I	BIOCYC	0.863474	0.562853	GGT5	GSTA2
Pid_reelin_pathway	MSIGDB_C2	0.863474	0.562853	LRP8	RELN
Biocarta_il6_pathway	MSIGDB_C2	0.863474	0.562853	IL6ST	JUN
Pdgfr-Alpha Signaling Pathway	PATHWAY INTERACTION DATABASE NCI-NATURE CURATED DATA	0.863474	0.562853	ITGAV	JUN
Prostaglandin And Leukotriene Metabolism In Senescence	WikiPathways	0.863474	0.562853	DPEP2	MAPK11
Hair Follicle Development Organogenesis Part 2 Of 3	WikiPathways	0.863474	0.562853	NCAM1	FGFR2
Positive Regulation Of Cardiac Muscle Cell Proliferation	GOBP	0.863474	0.562853	BMP10	FGFR2
Positive Regulation Of Protein Maturation	GOBP	0.863474	0.562853	CLEC3B	BAG2
Embryonic Hindlimb Morphogenesis	GOBP	0.863474	0.562853	ZBTB16	FGF8
Positive Regulation Of Collagen Metabolic Process	GOBP	0.863474	0.562853	IHH	TGFB1
Positive Regulation Of Insulin Secretion Involved In Cellular Response To Glucose Stimulus	GOBP	0.863474	0.562853	GHRL	HIF1A
Positive Regulation Of Macrophage Cytokine Production	GOBP	0.863474	0.562853	TLR4	PYCARD
Positive Regulation Of Cell Migration Involved In Sprouting Angiogenesis	GOBP	0.863474	0.562853	HMOX1	MAP3K3
Organ Induction	GOBP	0.863474	0.562853	ROBO1	FGF8
Regulation Of Lipoprotein Particle Clearance	GOBP	0.863474	0.562853	APOC3	LIPG
Bone Resorption	GOBP	0.863474	0.562853	IHH	CTSK
Camp-Mediated Signaling	GOBP	0.863474	0.562853	PDE3A	SOX9
Positive Regulation Of G1/S Transition Of Mitotic Cell Cycle	GOBP	0.863474	0.562853	EGFR	HYAL1
Mucin Core 1 And Core 2 O-Glycosylation	BIOCYC	0.863474	-0.795256	ST3GAL1
Biocarta_raccycd_pathway	MSIGDB_C2	0.863474	-0.795256	CCNE1
Pid_ecadherin_nascent_aj_pathway	MSIGDB_C2	0.863474	-0.795256	CSNK2A2
Bard1 Signaling Events	PATHWAY INTERACTION DATABASE NCI-NATURE CURATED DATA	0.863474	-0.795256	CCNE1
Syndecan-3-Mediated Signaling Events	PATHWAY INTERACTION DATABASE NCI-NATURE CURATED DATA	0.863474	-0.795256	EGFR
Axon Guidance Mediated By Semaphorins	PANTHER PATHWAY	0.863474	-0.795256	PLXNA1
Insulin Signalling	PATHWHIZ	0.863474	-0.795256	INSR
Amiodarone Action Pathway	PATHWHIZ	0.863474	-0.795256	ATP1B2
Hippocampal Synaptogenesis And Neurogenesis	WikiPathways	0.863474	-0.795256	NCAM1
Metabolic Reprogramming In Colon Cancer	WikiPathways	0.863474	-0.795256	HK3
Notch Signaling	WikiPathways	0.863474	-0.795256	DLL4
Glucose 6-Phosphate Metabolic Process	GOBP	0.863474	-0.795256	HK3
Sister Chromatid Cohesion	GOBP	0.863474	-0.795256	PHB2
Positive Regulation Of Vascular Endothelial Cell Proliferation	GOBP	0.863474	-0.795256	GHRL
Pyrimidine Nucleotide Catabolic Process	GOBP	0.863474	-0.795256	ENTPD5
Binding Of Sperm To Zona Pellucida	GOBP	0.863474	-0.795256	ZPBP
Eye Photoreceptor Cell Development	GOBP	0.863474	-0.795256	NTRK2
Positive Regulation Of Cation Channel Activity	GOBP	0.863474	-0.795256	NPPA
Forelimb Morphogenesis	GOBP	0.863474	-0.795256	ZBTB16
Regulation Of Centrosome Duplication	GOBP	0.863474	-0.795256	NPM1
Arachidonic Acid Metabolic Process	GOBP	0.863474	-0.795256	PLA2G10
Fat-Soluble Vitamin Metabolic Process	GOBP	0.863474	-0.795256	LRP2
Cardiac Muscle Cell Contraction	GOBP	0.863474	-0.795256	SCN4B
Regulation Of Toll-Like Receptor 4 Signaling Pathway	GOBP	0.863474	-0.795256	CD14
Regulation Of Postsynaptic Density Organization	GOBP	0.863474	-0.795256	CBLN1
Positive Regulation Of Smoothened Signaling Pathway	GOBP	0.863474	-0.795256	IHH
Kinesin Binding	GOMF	0.863474	-0.795256	LRP8
Sodium Ion Transmembrane Transporter Activity	GOMF	0.863474	-0.795256	SCN4B
Sodium Ion Transmembrane Transport	GOMF	0.863474	-0.795256	SCN4B
Sodium Ion Transport	GOMF	0.863474	-0.795256	SCN4B
Golgi Apparatus	GOCC	0.860548	2.48705	LRP2;PTGFRN;BGN;GLIPR2;OCIAD1;CD14;FOLR1;EMC8;ARF5;PHEX;EGFR;IHH;NCAM1;MGAT5;ITGA5;FZD9;POSTN;DAPK2;MMP16;ST3GAL1;SOD3;COLEC10;B3GNT6;B3GNT2	PLOD3;GOLM2;ELAPOR1;LRP1;TREML1;NOTCH2;ARFGAP1;GABARAPL1;CSDE1;APBB2;VTN;SCAMP5;KIAA0319L;CLTC;TGFB1;RND3;RAB3B;PDGFD;HPD;RAB2B;MOSPD1;ST8SIA1;FUT7;ST6GALNAC4;RASSF2;LIPG;NAPEPLD;APOE;TRAPPC6A;PHETA2;MAP6D1;PYCARD;GIMAP7;HLA-E;FGFR2;F9;GPC5;CPE;PEX5;TMED10;HLA-DRB3;ST8SIA4;MPIG6B;MBTPS1;LMAN2;OPALIN;CHST1;VTI1A;SULF2;FTCD;MYDGF;VCAN
Negative Regulation Of Rna Biosynthetic Process	GOBP	0.855555	1.84833	JARID2;CCNE1;PHB2;NELFE;ZBTB16;NIF3L1;NELFA;RFX5;DLL4;BIRC5;ADIPOQ;BMP6;CALR;EHMT2;BIN1	JUN;SMAD2;NOTCH2;DNAJB6;POU2F1;SMAD4;SMYD2;HMG20A;APBB2;SF1;APBB1;SAP30;HIF1A;CREBBP;FCN3;TGFB1;MBD1;FABP4;ID1;ID2;SQSTM1;CEBPA;MECP2;MOSPD1;HMGB2;SOX9;LEP;FGFR2;CSF2;PRDX5;C1D
Epithelial To Mesenchymal Transition In Colorectal Cancer	WikiPathways	0.855413	2.07744	FZD9;DLL4;MMP2	SMAD2;SMAD4;HIF1A;VTN;TGFB1;ID1;ID2;MAPK11
B Cell Differentiation	GOBP	0.855413	0.605306	IFNA4;FZD9;ST3GAL1	DNAJB9;NOTCH2;MALT1;DLL1
Monoatomic Cation Transmembrane Transport	GOMF	0.855413	-1.67198	ITGAV;SCN4B;CACNA2D3	NIPAL4
Monoatomic Cation Transmembrane Transporter Activity	GOMF	0.855413	-1.67198	ITGAV;SCN4B;CACNA2D3	NIPAL4
Ap-1 Transcription Factor Network	PATHWAY INTERACTION DATABASE NCI-NATURE CURATED DATA	0.853547	3.12273	IL5;NPPA	JUN;HIF1A;TGFB1;FABP4;TIMP1;CCL2;CSF2;CCN1
Complement And Coagulation Cascades	WikiPathways	0.853547	1.75419	SERPING1;C8G	CLTC;SERPINE1;VWF;CFH;F9
Alzheimer Disease-Presenilin Pathway	PANTHER PATHWAY	0.853547	0.821974	LRP2;FZD9	LRP1;NOTCH2;APBB2
5q35 Copy Number Variation	WikiPathways	0.853547	0.821974	HK3;IGF1R	JUN;TMED10;LMAN2
2q37 Copy Number Variation Syndrome	WikiPathways	0.853547	-0.540419	ARF5;EGFR	JUN;GABARAPL1
Cellular Response To Alcohol	GOBP	0.853547	-0.540419	LRP8;IGF1R	CES1;TNC
Regulation Of Cell Cycle G2/M Phase Transition	GOBP	0.853547	-0.540419	NPM1;DYRK3	CDK5RAP3;MBTPS1
Thyroid Hormones Production And Peripheral Downstream Signaling Effects	WikiPathways	0.853547	-1.68757	NPPB;ITGAV
Regulation Of Rna Metabolic Process	GOBP	0.853322	0.728203	IL5;TLR4;JARID2;RBM46;HMOX1;EGFR;IHH;CCNE1;CEBPE;PHB2;NPM1;NELFE;BMP5;ZBTB16;NFYA;RNF141;NIF3L1;NELFA;RFX5;ROR1;PRKCD;PLA2G10;IGF1;DLL4;LRP8;INSR;BIRC5;ADIPOQ;BMP10;BMP6;H2AZ1;GDF2;CD274;PDE3A;CALR;EHMT2;TFRC;BIN1	JUN;SMAD2;HABP4;HNF1A;NOTCH2;PPM1D;PQBP1;ELAVL1;DNAJB6;POU2F1;SMAD4;PBRM1;SMYD2;HMG20A;CSDE1;APBB2;SF1;APBB1;ASH2L;TEAD3;SAP30;SRSF7;HIF1A;CREBBP;EDA;OSM;FCN3;TGFB1;MBD1;FABP4;ID1;ID2;SQSTM1;CRNN;CEBPA;MECP2;IRF4;PIM2;MOSPD1;CDK5RAP3;RELN;IL17A;HMGB2;APOE;PYCARD;DMRTB1;MALT1;SOX9;LEP;ACVR1B;FGFR2;CSF2;PRDX5;DLL1;IL18;HINT1;CCN1;NPNT;QKI;C1D;SLTM;EFEMP1;MYDGF
Regulation Of Adaptive Immune Response	GOBP	0.85178	1.0938	CLEC4G;IL12RB1;IL6ST;CD274;TFRC	IL12A;TGFB1;DUSP10;FUT7;PYCARD;MALT1;HLA-E;IL18;HLA-DRB3
Regulation Of Peptide Transport	GOBP	0.851085	-0.62395	EGFR;GHRL;STXBP4;KISS1	HIF1A;CCL5;LEP;FGA;FGG
Response To Starvation	GOBP	0.851085	-0.62395	CASTOR1;YWHAG;IGF1R;EHMT2	ELAPOR1;PPM1D;GABARAPL1;EIF2A;CTSK
Regulation Of Body Fluid Levels	GOBP	0.84917	1.43843	FBLN1;SERPING1;NPPB;EGFR;PRKCD;ADAMTS13;PEAR1	TREML1;HIF1A;VTN;ENTPD2;GP1BB;SH2B3;APOE;FGA;SERPINE1;VWF;F9;FGG;HPSE;MPIG6B
Alcohol Metabolic Process	GOBP	0.844274	1.39908	LRP2;GK5;APOA1;APOB;IGF1;SPTLC2	GPD1;CES1;ADH1A;CEBPA;MECP2;NAPEPLD;APOE;LEP;MBTPS1;DHFR;SULT2A1;ALDH1A3
Secretion	GOBP	0.843359	1.48878	SCIN;NPPB;RCN3;GHRL;PLA2G10;NTRK2;STX2;PLA2G2C;CBLN1	SMAD2;FBLN5;HNF1A;HIF1A;SCAMP5;RAB3B;TGM2;MECP2;PDIA4;CCL5;LEP;CSF2;FGG;CPE;IL1RN;TMED10;LGI3;CANX
Nuclear Speck	GOCC	0.840238	1.94557	NPM1;ADGRD1;DYRK3;ZBTB16;EHMT2	HABP4;TREML1;RUFY1;PQBP1;NXF1;APBB1;SRSF7;HIF1A;MBD1;EPOR;NME8;LIMK1
Actin Filament Organization	GOBP	0.840238	-1.43158	SCIN;LCP1;RHOC;MARCKSL1;GHRL	RND3;HIP1R;CATIP;LIMK1
Negative Regulation Of Cytoskeleton Organization	GOBP	0.839704	1.29231	SCIN;NPM1;PRKCD	SMAD4;SHANK3;TACSTD2;TRIM54;MAP6D1;HIP1R
Aminoglycan Metabolic Process	GOBP	0.839704	1.29231	IDS;ST3GAL1;B3GNT2	TGFB1;SGSH;HPSE;CHST1;HYAL1;LYG1
Growth Cone	GOCC	0.839704	0.926297	PCDH9;FLRT3;TIAM2	NEFL;APBB2;APBB1;RTN4R;DCTN2
Carboxylic Ester Hydrolase Activity	GOMF	0.839704	0.588256	PLA2G10;PLA2G7;PLA2G2C	CES1;LPL;LIPG;PLAAT2
Methyltransferase Activity	GOMF	0.839704	-1.69385	JARID2;PNMT;EHMT2	SMYD2
Focal Adhesion	WikiPathways	0.837952	1.32319	EGFR;ITGAV;IGF1;IGF1R	JUN;VTN;SHC2;THBS2;PDGFD;RELN;VWF;VEGFC
Angiogenesis	PANTHER PATHWAY	0.837952	1.00746	RHOC;PRKCD;DLL4;BIRC5	JUN;NOTCH2;HIF1A;EFNB1;SHC2;PDGFD;DLL1
Structural Molecule Activity	GOMF	0.835067	3.26336	FBLN1;BGN;COL6A2;HMOX1;LAMA2;POSTN;ADIPOQ;H2AZ1;STX2	NEFL;COL28A1;FBLN5;COL6A1;KRT7;CRYGD;VTN;PXDN;CLTC;THBS2;RPSA;FN1;COL18A1;CRYBB3;APOE;TNC;FGA;VWF;DPT;FGG;CCN1;NPNT;LAD1;MRPL52;EFEMP1;VCAN
Positive Regulation Of Interleukin-1 Production	GOBP	0.83313	1.71691	TLR4;CASP8	IL17A;LPL;PYCARD;MALT1;TMED10
Hair Follicle Development	GOBP	0.83313	1.25026	EGFR;PLA2G10	EDA;SOX9;ACVR1B;FGFR2
Fibroblast Growth Factor Receptor Signaling Pathway	GOBP	0.83313	0.795912	FLRT3;FGF3	FLRT1;FGF8;FGFR2
Regulation Of Dephosphorylation	GOBP	0.83313	-0.562293	MGAT5;PRKCD	TGFB1;CDK5RAP3
Specific Granule Membrane	GOCC	0.83313	-0.562293	CD93;ITGAV	ITGAL;SLC27A2
Cation Channel Complex	GOCC	0.83313	-1.71463	SCN4B;CACNA2D3
Glycosaminoglycan Binding	GOMF	0.830167	2.15534	BGN;APOB;ADAMTS5;POSTN;GPNMB;SOD3;CLEC3B	APLP2;COL28A1;VTN;THBS2;FN1;LPL;LIPG;APOE;FGFR2;CFH;RTN4R;GREM2;CCN1;MPIG6B;SULF2;TWSG1;VCAN
Regulation Of Vasculature Development	GOBP	0.830167	0.935434	NPPB;HMOX1;ITGA5;GHRL;CMA1;GDF2;GPNMB	HIF1A;TGFB1;THBS2;MECP2;LEP;SERPINE1;VEGFC;DLL1;ADM2;HYAL1;SPRED1;MYDGF
Regulation Of Monoatomic Ion Transport	GOBP	0.830167	-1.3641	PHB2;CNTN1;NPPA;SEMG1;ATP1B2;SCN4B;BIN1	SHANK3;HTR2A;RELN;CCL5;LEP;CCL2;STC1
Cell Interactions Of The Pancreatic Cancer Microenvironment	WikiPathways	0.828112	2.58411	CSF1	TGFB1;CCL5;CCL2;CSF2
Angiotensin Ii Receptor Type 1 Pathway	WikiPathways	0.828112	2.58411	IL6ST	SMAD4;HIF1A;TGFB1;PDGFD
Negative Regulation Of T Cell Apoptotic Process	GOBP	0.828112	1.92197	ST3GAL1	HIF1A;CCL5;IDO1
Regulation Of Cardiocyte Differentiation	GOBP	0.828112	1.92197	EGFR	SMAD4;TGFB1;DLL1
Response To Sterol	GOBP	0.828112	1.92197	LRP8	SMAD2;TGFB1;CES1
Biocarta_cytokine_pathway	MSIGDB_C2	0.828112	1.22712	IL5	IL17A;IL18
Positive Regulation Of Acute Inflammatory Response	GOBP	0.828112	1.22712	IL6ST	OSM;HLA-E
Response To Platelet-Derived Growth Factor	GOBP	0.828112	1.22712	TLR4	PDGFD;HYAL1
Mitotic Spindle Assembly	GOBP	0.828112	1.22712	BIRC5	KIF23;ABRAXAS2
Regulation Of Membrane Protein Ectodomain Proteolysis	GOBP	0.828112	1.22712	TIMP2	TIMP1;APOE
Olfactory Bulb Development	GOBP	0.828112	1.22712	ROBO1	ID2;MECP2
Adenylate Cyclase-Inhibiting G Protein-Coupled Receptor Signaling Pathway	GOBP	0.828112	1.22712	PALM	GABBR2;RIC8A
Mature B Cell Differentiation Involved In Immune Response	GOBP	0.828112	1.22712	ST3GAL1	NOTCH2;DLL1
Cellular Response To Alkaloid	GOBP	0.828112	1.22712	EHMT2	TGM2;MECP2
Negative Regulation Of Interleukin-10 Production	GOBP	0.828112	1.22712	CD274	DLL1;IDO1
Pid_lkb1_pathway	MSIGDB_C2	0.828112	0.528548	YWHAG	SMAD4
5ht2 Type Receptor Mediated Signaling Pathway	PANTHER PATHWAY	0.828112	0.528548	PRKCD	HTR2A
Camkk2 Pathway	WikiPathways	0.828112	0.528548	HMOX1	SQSTM1
Cerebellum Morphogenesis	GOBP	0.828112	0.528548	CBLN1	DLL1
Execution Phase Of Apoptosis	GOBP	0.828112	0.528548	CASP8	CDK5RAP3
Response To Fluid Shear Stress	GOBP	0.828112	0.528548	MMP2	CSF2
Regulation Of Nitric-Oxide Synthase Biosynthetic Process	GOBP	0.828112	0.528548	TLR4	CCL2
Negative Regulation Of Epithelial To Mesenchymal Transition	GOBP	0.828112	0.528548	BMP5	SPRED1
Negative Regulation Of Potassium Ion Transport	GOBP	0.828112	0.528548	BIN1	HTR2A
Negative Regulation Of Synaptic Transmission	GOBP	0.828112	0.528548	ADIPOQ	HTR2A
Negative Regulation Of Plasma Membrane Bounded Cell Projection Assembly	GOBP	0.828112	0.528548	PRKCD	TACSTD2
Regulation Of Autophagy Of Mitochondrion	GOBP	0.828112	0.528548	CSNK2A2	HIF1A
Response To Mineralocorticoid	GOBP	0.828112	0.528548	IGF1R	NEFL
Positive Regulation Of Interferon-Beta Production	GOBP	0.828112	0.528548	TLR4	HMGB2
Amino Acid Transport	GOBP	0.828112	0.528548	NTRK2	SLC66A1L
Cell-Substrate Junction Assembly	GOBP	0.828112	0.528548	ITGA5	FN1
Synaptic Transmission, Glutamatergic	GOBP	0.828112	0.528548	GRIA4	NAPB
Mitochondrial Large Ribosomal Subunit	GOCC	0.828112	0.528548	MRPL50	MRPL52
Organellar Large Ribosomal Subunit	GOCC	0.828112	0.528548	MRPL50	MRPL52
Small Molecule Sensor Activity	GOMF	0.828112	0.528548	CASTOR1	EGLN2
Protein Carrier Chaperone	GOMF	0.828112	0.528548	EMC8	PEX5
Pid_arf6_pathway	MSIGDB_C2	0.828112	-0.836487	EGFR
E-Cadherin Signaling In Keratinocytes	PATHWAY INTERACTION DATABASE NCI-NATURE CURATED DATA	0.828112	-0.836487	EGFR
Nf-Kb Signaling Pathway	PATHWHIZ	0.828112	-0.836487	TLR4
Gastric Cancer Network 2	WikiPathways	0.828112	-0.836487	EGFR
Common Pathways Underlying Drug Addiction	WikiPathways	0.828112	-0.836487	GRIA4
Regulation Of Cell Cycle Checkpoint	GOBP	0.828112	-0.836487	BIRC5
Catecholamine Metabolic Process	GOBP	0.828112	-0.836487	PNMT
Catechol-Containing Compound Metabolic Process	GOBP	0.828112	-0.836487	PNMT
Protein Autoprocessing	GOBP	0.828112	-0.836487	IHH
Negative Regulation Of Insulin Secretion	GOBP	0.828112	-0.836487	GHRL
Regulation Of Camp-Mediated Signaling	GOBP	0.828112	-0.836487	PDE3A
Positive Regulation Of Peptidyl-Serine Phosphorylation Of Stat Protein	GOBP	0.828112	-0.836487	IFNA4
Regulation Of Peptidyl-Serine Phosphorylation Of Stat Protein	GOBP	0.828112	-0.836487	IFNA4
Negative Regulation Of Protein Dephosphorylation	GOBP	0.828112	-0.836487	MGAT5
Regulation Of Intracellular Estrogen Receptor Signaling Pathway	GOBP	0.828112	-0.836487	PHB2
Regulation Of Excitatory Synapse Assembly	GOBP	0.828112	-0.836487	CBLN1
Amine Biosynthetic Process	GOBP	0.828112	-0.836487	PNMT
Negative Regulation Of T Cell Mediated Immunity	GOBP	0.828112	-0.836487	CLEC4G
Positive Regulation Of Neutrophil Chemotaxis	GOBP	0.828112	-0.836487	DAPK2
Regulation Of Cytosolic Calcium Ion Concentration	GOBP	0.828112	-0.836487	FZD9
Reproductive Behavior	GOBP	0.828112	-0.836487	SEMG1
Biogenic Amine Biosynthetic Process	GOBP	0.828112	-0.836487	PNMT
Microvillus Membrane	GOCC	0.828112	-0.836487	ITGAV
Carbohydrate Phosphorylation	GOMF	0.828112	-0.836487	HK3
Rrna Binding	GOMF	0.828112	-0.836487	NPM1
Nuclear Estrogen Receptor Binding	GOMF	0.828112	-0.836487	PHB2
Carbohydrate Kinase Activity	GOMF	0.828112	-0.836487	HK3
Protein Phosphatase Inhibitor Activity	GOMF	0.828112	-0.836487	MGAT5
Amino Acid Binding	GOMF	0.828112	-0.836487	CASTOR1
Regulation Of Fat Cell Differentiation	GOBP	0.824262	2.39181	DKKL1;ZBTB16;ADIPOQ	HTR2A;TGFB1;ID2;CEBPA;DUSP10;LPL;NAPEPLD;LEP;RARRES2
Site Of Polarized Growth	GOCC	0.824262	0.905053	PCDH9;FLRT3;TIAM2	NEFL;APBB2;APBB1;RTN4R;DCTN2
Protein Localization To Nucleus	GOBP	0.824262	0.571603	PHB2;ZBTB16;CALR	ELAVL1;DNAJB6;SQSTM1;SOX9
Positive Regulation Of Lymphocyte Differentiation	GOBP	0.824262	0.571603	IL12RB1;IHH;ZBTB16	PBRM1;DUSP10;MALT1;IL18
Monoatomic Cation Transport	GOMF	0.824262	-1.71558	ITGAV;SCN4B;CACNA2D3	NIPAL4
Cellular Response To Chemical Stress	GOBP	0.823681	0.861888	HMOX1;EGFR;PRKCD;MMP2;SOD3;STX2	JUN;CRYGD;PDK2;HIF1A;SQSTM1;PDGFD;NME8;PYCARD;PRDX5;PEX5
Trans-Synaptic Signaling	GOBP	0.823681	0.634285	GRIA4;GHRL;LRP8;NTRK2;STX2;CBLN1	GAD1;NAPB;HTR2A;GABBR2;MECP2;PDYN;APOE;MPP2;LYPD1
Lysosome	GOCC	0.819943	0.655498	LRP2;BGN;PRTN3;ENPEP;OCIAD1;CPPED1;APOB;PRKCD;PLA2G10;IDS;INSR;CALR	ELAPOR1;LRP1;COL6A1;ARRDC3;CLTC;GM2A;SQSTM1;RNASE3;BLOC1S2;SGSH;PYCARD;GPC5;HPSE;HLA-DRB3;SLC66A1L;HYAL1;TMEM25;CTSK;VCAN
Lytic Vacuole	GOCC	0.819943	0.655498	LRP2;BGN;PRTN3;ENPEP;OCIAD1;CPPED1;APOB;PRKCD;PLA2G10;IDS;INSR;CALR	ELAPOR1;LRP1;COL6A1;ARRDC3;CLTC;GM2A;SQSTM1;RNASE3;BLOC1S2;SGSH;PYCARD;GPC5;HPSE;HLA-DRB3;SLC66A1L;HYAL1;TMEM25;CTSK;VCAN
Taxis	GOBP	0.819258	-0.772058	FLRT3;ITGAV;APOA1;PRKCD;MMP2;GPNMB;ROBO1;COLEC10	CCL1;FGF8;RNASE3;HMGB2;CCL22;CCL5;CCL2;RARRES2;VEGFC;CCN1;SEMA4F
Chemotaxis	GOBP	0.819258	-0.772058	FLRT3;ITGAV;APOA1;PRKCD;MMP2;GPNMB;ROBO1;COLEC10	CCL1;FGF8;RNASE3;HMGB2;CCL22;CCL5;CCL2;RARRES2;VEGFC;CCN1;SEMA4F
Regulation Of Catabolic Process	GOBP	0.817397	-0.695164	LRP2;CSNK2A2;RBM46;HMOX1;EGFR;NPM1;TIMP2;PRKCD;IGF1;ABL2;INSR;DAPK2;EHMT2;APOC3;SPTLC2	IL10RA;ELAPOR1;LRP1;GPD1;ELAVL1;SMAD4;CSDE1;HIF1A;HTR2A;SQSTM1;CEBPA;BAG2;PIM2;CDK5RAP3;USP10;TIMP1;APOE;PYCARD;EGLN2;SOX9;LEP;RARRES2;QKI
Nuclear Export	GOBP	0.813234	1.21849	NPM1;CALR	NXF1;DDX25;TGFB1;MALT1
Transcription Coregulator Binding	GOMF	0.813234	0.770606	ZBTB16;EHMT2	SMAD4;HIF1A;CREBBP
Wnt Signaling Pathway And Pluripotency	WikiPathways	0.813234	-0.584239	NFYA;FZD9	JUN;MMP7
Regulation Of Macrophage Activation	GOBP	0.813234	-1.05198	TLR4;PLA2G10	CEBPA
Natural Killer Cell Activation	GOBP	0.813234	-1.05198	IFNA4;CASP8	IL18
Kinase Inhibitor Activity	GOMF	0.813234	-1.05198	NPM1;YWHAG	SPRED1
Manganese Ion Binding	GOMF	0.813234	-1.7414	MGAT5;ABL2
Generation Of Precursor Metabolites And Energy	GOBP	0.811469	-0.868971	ENO2;HK3;PGAM4;COQ10A;IL6ST;ADIPOQ;GNPDA1	GPD1;HTR2A;ADH1A;CEBPA;NDUFA5;PDHB;DLST;LEP;IDO1
Regulation Of Muscle Cell Differentiation	GOBP	0.80908	1.989	LAMA2;IGF1;BMP10	NOTCH2;SMAD4;TGFB1;ID2;MECP2;FGFR2;MAPK11;DLL1
Regulation Of Animal Organ Morphogenesis	GOBP	0.80908	-0.804105	CSF1;PHB2;ROBO1	TACSTD2;FGF8;SOX9
Muscle Cell Development	GOBP	0.80908	-2.42057	IGF1;BMP10;BIN1
Vacuole	GOCC	0.80756	0.690502	LRP2;BGN;PRTN3;ENPEP;OCIAD1;CPPED1;APOB;PRKCD;PLA2G10;IDS;INSR;DAPK2;CALR	ELAPOR1;LRP1;COL6A1;ARRDC3;GABARAPL1;CLTC;GM2A;SQSTM1;RNASE3;BLOC1S2;SGSH;PYCARD;GPC5;HPSE;HLA-DRB3;SLC66A1L;VTI1A;HYAL1;TMEM25;CTSK;VCAN
Positive Regulation Of Response To Biotic Stimulus	GOBP	0.803465	1.07751	TLR4;CD14;PHB2;BMP6;CD274;COLEC10	IL12A;PQBP1;CREBBP;FCN3;IL17A;PIK3AP1;HMGB2;PYCARD;CCL5;HLA-E;HLA-DRB3
Negative Regulation Of Lymphocyte Activation	GOBP	0.799564	-0.993019	CLEC4G;IHH;CD274;GPNMB	ID2;HLA-E;TWSG1;IDO1
Response To Tumor Necrosis Factor	GOBP	0.795287	1.57298	CD14;CASP8;ADAMTS13;POSTN;ADIPOQ	GPD1;CCL1;FABP4;CEBPA;CCL22;PYCARD;CCL5;CCL2;NPNT;HYAL1;CTSK
Positive Regulation Of Vascular Endothelial Growth Factor Production	GOBP	0.794843	2.50566	IL6ST	HIF1A;TGFB1;HPSE;SULF2
Extracellular Vesicle Mediated Signaling In Recipient Cells	WikiPathways	0.794843	1.85432	EGFR	SMAD2;SMAD4;TGFB1
Positive Regulation Of Synaptic Transmission, Glutamatergic	GOBP	0.794843	1.85432	EGFR	SHANK3;RELN;CCL2
Membrane Protein Proteolysis	GOBP	0.794843	1.85432	PRTN3	TGFB1;MMP7;MBTPS1
Response To Lipoprotein Particle	GOBP	0.794843	1.85432	TLR4	TGFB1;CES1;LPL
Cellular Response To Low-Density Lipoprotein Particle Stimulus	GOBP	0.794843	1.85432	TLR4	TGFB1;CES1;LPL
Embryonic Placenta Morphogenesis	GOBP	0.794843	1.85432	BMP5	DNAJB6;FGFR2;CCN1
Embryonic Digestive Tract Development	GOBP	0.794843	1.85432	IHH	ID2;RARRES2;FGFR2
Basement Membrane Organization	GOBP	0.794843	1.85432	CMA1	PLOD3;PXDN;RIC8A
Excitatory Postsynaptic Potential	GOBP	0.794843	1.17352	GHRL	MECP2;MPP2
Cardiac Muscle Hypertrophy	GOBP	0.794843	1.17352	NPPA	SMAD4;LEP
Excitatory Synapse Assembly	GOBP	0.794843	1.17352	NPTN	SHANK3;SRGAP2
Neutrophil Activation	GOBP	0.794843	1.17352	PRKCD	CCL5;IL18
Intestinal Epithelial Cell Differentiation	GOBP	0.794843	1.17352	IL6ST	HIF1A;SOX9
Developmental Induction	GOBP	0.794843	1.17352	ROBO1	FGF8;SOX9
Olfactory Lobe Development	GOBP	0.794843	1.17352	ROBO1	ID2;MECP2
Positive Regulation Of Macrophage Migration	GOBP	0.794843	1.17352	CSF1	CCL5;RARRES2
Sphingolipid Binding	GOMF	0.794843	1.17352	PHB2	GLTP;RTN4R
Superpathway Of Glycosphingolipids Biosynthesis	BIOCYC	0.794843	0.496697	B3GNT2	ST8SIA1
Phospholipases	BIOCYC	0.794843	0.496697	PLA2G10	PLAAT2
Biocarta_agr_pathway	MSIGDB_C2	0.794843	0.496697	EGFR	JUN
P38 Signaling Mediated By Mapkap Kinases	PATHWAY INTERACTION DATABASE NCI-NATURE CURATED DATA	0.794843	0.496697	YWHAG	MAPK11
Hindbrain Morphogenesis	GOBP	0.794843	0.496697	CBLN1	DLL1
Regulation Of Fatty Acid Transport	GOBP	0.794843	0.496697	PLA2G10	FABP3
Apical Junction Assembly	GOBP	0.794843	0.496697	RHOC	ESAM
Response To Antibiotic	GOBP	0.794843	0.496697	EHMT2	HYAL1
Protein Export From Nucleus	GOBP	0.794843	0.496697	CALR	TGFB1
Positive Regulation Of Dendrite Morphogenesis	GOBP	0.794843	0.496697	LRP8	RELN
Cell-Substrate Junction Organization	GOBP	0.794843	0.496697	ITGA5	FN1
Negative Regulation Of Jnk Cascade	GOBP	0.794843	0.496697	NPPA	DUSP10
Glucosamine-Containing Compound Metabolic Process	GOBP	0.794843	0.496697	GNPDA1	CHST1
Regulation Of Cd4-Positive, Alpha-Beta T Cell Proliferation	GOBP	0.794843	0.496697	CD274	TWSG1
Mitochondrial Ribosome	GOCC	0.794843	0.496697	MRPL50	MRPL52
Organellar Ribosome	GOCC	0.794843	0.496697	MRPL50	MRPL52
Male Germ Cell Nucleus	GOCC	0.794843	0.496697	ZBTB16	LIMK1
Notch Binding	GOMF	0.794843	0.496697	DLL4	DLL1
Fibroblast Growth Factor Binding	GOMF	0.794843	0.496697	ITGAV	FGFR2
Pid_pi3kci_akt_pathway	MSIGDB_C2	0.794843	-0.876796	YWHAG
Aurora A Signaling	PATHWAY INTERACTION DATABASE NCI-NATURE CURATED DATA	0.794843	-0.876796	BIRC5
Hedgehog Signaling Pathway	WikiPathways	0.794843	-0.876796	IHH
Disruption Of Postsynaptic Signaling By Cnv	WikiPathways	0.794843	-0.876796	YWHAG
Positive Regulation Of Filopodium Assembly	GOBP	0.794843	-0.876796	PALM
Cellular Response To Interleukin-4	GOBP	0.794843	-0.876796	ADAMTS13
Negative Regulation Of Ras Protein Signal Transduction	GOBP	0.794843	-0.876796	ABL2
Negative Regulation Of Protein Localization To Nucleus	GOBP	0.794843	-0.876796	APOD
Positive Regulation Of Protein Targeting To Mitochondrion	GOBP	0.794843	-0.876796	CSNK2A2
Negative Regulation Of Chemokine Production	GOBP	0.794843	-0.876796	APOD
Cellular Response To Amino Acid Starvation	GOBP	0.794843	-0.876796	CASTOR1
Positive Regulation Of Viral Life Cycle	GOBP	0.794843	-0.876796	CLEC4G
Regulation Of Centrosome Cycle	GOBP	0.794843	-0.876796	NPM1
Heme Metabolic Process	GOBP	0.794843	-0.876796	HMOX1
Ribosomal Large Subunit Biogenesis	GOBP	0.794843	-0.876796	NPM1
Negative Regulation Of Calcium Ion Transmembrane Transport	GOBP	0.794843	-0.876796	BIN1
Negative Regulation Of Dephosphorylation	GOBP	0.794843	-0.876796	MGAT5
Negative Regulation Of Vascular Associated Smooth Muscle Cell Proliferation	GOBP	0.794843	-0.876796	ADIPOQ
Sodium Channel Regulator Activity	GOMF	0.794843	-0.876796	SCN4B
Membrane Lipid Metabolic Process	GOBP	0.794153	1.96027	KDSR;ST3GAL1;SPTLC2	GLTP;GM2A;ST8SIA1;FUT7;ST6GALNAC4;SCCPDH;ST8SIA4;PPM1L
Phagocytic Vesicle	GOCC	0.794153	-1.23643	ITGAV;STXBP4;CALR	SRGAP2;HLA-E
Embryonic Skeletal System Development	GOBP	0.79384	1.64476	IHH;MMP16	SMAD2;FGF8;FGFR2;SULF2;HYAL1
Neural Crest Differentiation	WikiPathways	0.79384	1.18747	PRTG;DLL4	FGF8;ID1;SOX9;FGFR2
Response To Organophosphorus	GOBP	0.79384	1.18747	ADIPOQ;PDE3A	GPD1;NT5E;GUCD1;STC1
Regulation Of Interleukin-10 Production	GOBP	0.79384	1.18747	TLR4;CD274	IRF4;PYCARD;DLL1;IDO1
Regulation Of Bone Mineralization	GOBP	0.79384	0.746033	FZD9;BMP6	HIF1A;SOX9;CCN1
Cellular Response To Carbohydrate Stimulus	GOBP	0.79384	0.746033	CMA1;IGF1R	SMAD4;HIF1A;LEP
Ribosomal Subunit	GOCC	0.79384	0.746033	NPM1;MRPL50	RPSA;EIF2A;MRPL52
Regulatory Circuits Of The Stat3 Signaling Pathway	WikiPathways	0.79384	-0.606244	EGFR;IL6ST	IL10RA;MAPK11
Vitamin Metabolic Process	GOBP	0.79384	-0.606244	LRP2;FOLR1	PNPO;DHFR
Postsynaptic Density Membrane	GOCC	0.79384	-1.07783	GRIA4;LRRC4C	SEMA4F
Positive Regulation Of Immune Effector Process	GOBP	0.793496	0.821334	IL5;TLR4;IL12RB1;PHB2;COLEC10;TFRC	IL12A;DNAJB9;FCN3;TGFB1;IL17A;PYCARD;MALT1;HLA-E;IL18;HLA-DRB3
Regulation Of Innate Immune Response	GOBP	0.79348	1.15436	TLR4;SERPING1;CD14;CASP8;PHB2;LRP8;COLEC10;LILRA4	IL12A;PQBP1;CREBBP;FCN3;TGFB1;IRF4;DUSP10;PIK3AP1;HMGB2;APOE;PYCARD;CCL5;LEP;HLA-E;CFH
Negative Regulation Of Protein Localization	GOBP	0.787099	0.64984	FZD9;GHRL;ADIPOQ;APOD	IL12A;CLTC;TGFB1;APOE;UBE2G2;LYPD1
Small Molecule Biosynthetic Process	GOBP	0.785013	1.36319	ENO2;HPGDS;COQ10A;GGT5;APOA1;PLA2G10;SPTLC2;PLA2G2C	HOGA1;PLOD3;GPD1;GAD1;NT5E;CES1;PNPO;LPL;LIPG;PYCARD;LEP;QKI;SLC27A2;IDO1;DHFR;ALDH1A3
Sex Differentiation	GOBP	0.784348	1.26954	LRP2;BMP5;INSR;BMP6;MMP2	SMAD4;CSDE1;SF1;BCL2L2;FGF8;HMGB2;DMRTB1;SOX9;LEP;ADAM30
Organic Substance Transport	GOBP	0.783325	2.06991	APOM;LRP2;MSR1;RCN3;FOLR1;ARF5;PEX26;ITGAV;PHB2;NPM1;GHRL;STXBP4;APOA1;APOB;PLA2G10;YWHAG;APOD;NTRK2;CALR;APOC3;TFRC;STX2;PLA2G2C;CACNA2D3;CBLN1	IL10RA;SMAD2;LRP1;HNF1A;MSR1;RUFY1;ARFGAP1;ELAVL1;ARRDC3;NXF1;GLTP;NAPB;SRSF7;HIF1A;SCAMP5;HTR2A;CLTC;DDX25;TGFB1;FABP4;PMP2;GM2A;SQSTM1;CES1;RAB3B;TGM2;MECP2;RAB2B;PDIA4;SIL1;GP1BB;TIMM23;LIPG;APOE;CCL5;ZW10;LEP;FABP3;CSF2;FGG;CPE;IL1RN;HPSE;PEX5;TMED10;QKI;LMAN2;SEC61B;SLC66A1L;VTI1A;CANX;SLC27A2
Regulation Of Response To Stress	GOBP	0.77853	1.23187	TLR4;RELL1;IL12RB1;SERPING1;CD14;CASP8;EGFR;PHB2;NPM1;DYRK3;GHRL;IL6ST;APOA1;PRKCD;PLA2G10;IGF1;LRP8;CMA1;ADIPOQ;BMP10;IGF1R;PLA2G7;NPPA;COLEC10;LILRA4	IL10RA;IL12A;FBLN5;DNAJB9;PQBP1;DNAJB6;OTUB2;PBRM1;SMYD2;MAP3K3;VTN;CREBBP;CCL1;OSM;FCN3;TGFB1;FABP4;NT5E;CEBPA;IRF4;DUSP10;FUT7;IL17A;PIK3AP1;LPL;RASSF2;SH2B3;HMGB2;NAPEPLD;APOE;PYCARD;CCL5;LEP;HLA-E;TNC;FGA;SERPINE1;CFH;FGG;RTN4R;TNFRSF12A;HPSE;IL18;SPRED1;IDO1;DHFR
Regulation Of Stem Cell Proliferation	GOBP	0.774932	2.50671	FBLN1;CCNE1	TGFB1;FGF8;CEBPA;HMGB2;SOX9;VEGFC;THPO
Determination Of Bilateral Symmetry	GOBP	0.774932	2.06205	FOLR1;IHH	SMAD2;NOTCH2;HIF1A;FGF8;DLL1;GREM2
Specification Of Symmetry	GOBP	0.774932	2.06205	FOLR1;IHH	SMAD2;NOTCH2;HIF1A;FGF8;DLL1;GREM2
Regulation Of Receptor Signaling Pathway Via Jak-Stat	GOBP	0.774932	1.60983	IL5;OCIAD1	IL10RA;SH2B3;CCL5;LEP;GH1
Regulation Of Cd4-Positive, Alpha-Beta T Cell Activation	GOBP	0.774932	1.60983	IL12RB1;CD274	IRF4;MALT1;IL18;HLA-DRB3;TWSG1
Molting Cycle Process	GOBP	0.774932	1.15719	EGFR;PLA2G10	EDA;SOX9;ACVR1B;FGFR2
Hair Cycle Process	GOBP	0.774932	1.15719	EGFR;PLA2G10	EDA;SOX9;ACVR1B;FGFR2
Molecular Carrier Activity	GOMF	0.774932	0.722169	EMC8;CALR	HBQ1;ATOX1;PEX5
Maintenance Of Location In Cell	GOBP	0.774932	-0.628297	SCIN;CALR	GM2A;APOE
Regulation Of Dendrite Development	GOBP	0.774932	-0.628297	BMP5;LRP8	PQBP1;RELN
Regulation Of Calcium-Mediated Signaling	GOBP	0.774932	-0.628297	ERBB3;IGF1	PDK2;HINT1
Recycling Endosome Membrane	GOCC	0.774932	-0.628297	CD274;TFRC	SCAMP5;HLA-E
Cell-Cell Signaling	GOBP	0.77443	0.686802	GRIA4;CSNK2A2;ENPEP;DKKL1;PHEX;IHH;CCNE1;FZD9;GHRL;ROR1;LRP8;NTRK2;GPNMB;STX2;FGF3;SCN4B;CBLN1	SMAD2;HNF1A;GAD1;NAPB;KLHL12;HIF1A;EFNB1;HTR2A;GABBR2;EDA;TGM2;MECP2;PDYN;IL17A;CCL22;APOE;MPP2;CCL5;SOX9;LEP;TNC;FGFR2;CPE;DLL1;IL1RN;IL18;LYPD1;SEMA4F
Macromolecule Modification	GOBP	0.77396	-1.47565	TLR4;CSNK2A2;CUL1;PHEX;EGFR;CCNE1;UBE2R2;DYRK3;MGAT5;ZBTB16;PPTC7;RNF141;IGFBP3;APOA1;PRKCD;ABL2;INSR;BIRC5;CDC42BPB;IGF1R;DAPK2;ENTPD5;NTRK2;ST3GAL1;EHMT2;B3GNT6;B3GNT2;CPA4	PLOD3;PPM1D;OTUB2;SENP7;SMYD2;KLHL12;MAP3K3;CREBBP;SPSB1;TGM2;UBE2M;FN1;PIM2;DUSP10;CDK5RAP3;QTRT1;ST8SIA1;RELN;FUT7;ST6GALNAC4;USP10;TRIM54;KCTD6;DLST;EGLN2;LIMK1;CCL2;ACVR1B;FGFR2;CPE;HINT1;INSRR;POGLUT2;ST8SIA4;ADM2;EFEMP1;ABRAXAS2;UBE2G2;RNF114
Negative Regulation Of Cell Development	GOBP	0.773833	-1.03224	CLEC4G;TLR4;IHH;PRTG;IGF1;ADIPOQ	MBD1;ID2;CEBPA;MECP2;DUSP10;RTN4R;SEMA4F
Protein Folding	GOBP	0.773527	-0.882552	PDCL2;NPPB;ENTPD5;CALR;NPPA	DNAJB6;BAG2;PDIA4;SIL1;DNAJB12;CANX
Regulation Of Monoatomic Ion Transmembrane Transport	GOBP	0.773527	-1.92319	PHB2;NPPA;ATP1B2;SCN4B;BIN1	SHANK3;RELN;CCL2
Locomotion	GOBP	0.768268	-0.643073	FLRT3;ITGAV;APOA1;PRKCD;MMP2;GPNMB;ROBO1;COLEC10	NEFL;CCL1;FGF8;RNASE3;HMGB2;CCL22;CCL5;CCL2;RARRES2;VEGFC;CCN1;SEMA4F
Lysosomal Lumen	GOCC	0.765048	1.53599	BGN;APOB;IDS	GM2A;SGSH;GPC5;HPSE;HYAL1;CTSK;VCAN
Hepatitis B Infection	WikiPathways	0.765048	1.17249	TLR4;IFNA4;BIRC5	JUN;SMAD2;SMAD4;TGFB1;CASP10;MAPK11
Positive Regulation Of Adaptive Immune Response Based On Somatic Recombination Of Immune Receptors Built From Immunoglobulin Superfamily Domains	GOBP	0.765048	1.17249	IL12RB1;CD274;TFRC	IL12A;TGFB1;MALT1;HLA-E;IL18;HLA-DRB3
Insulin Signaling	WikiPathways	0.765048	-0.538828	STXBP4;INSR;IGF1R	JUN;SHC2;RPS6KB2;MAPK11
Brain Derived Neurotrophic Factor Bdnf Signaling Pathway	WikiPathways	0.765048	-0.861233	NCAM1;NTRK3;NTRK2	JUN;SHC2;SQSTM1
Immune System Development	GOBP	0.765048	-0.861233	JARID2;CD248;CCNB2	TGFB1;HMGB2;HLA-E
Pid_hnf3a_pathway	MSIGDB_C2	0.76346	2.43129	APOB	JUN;POU2F1;VTN;COL18A1
11p11 2 Copy Number Variation Syndrome	WikiPathways	0.76346	2.43129	B3GNT6	TP53I11;IZUMO1;TIMP1;CHST1
Negative Regulation Of Cartilage Development	GOBP	0.76346	2.43129	IHH	SOX9;LEP;EFEMP1;CTSK
Cellular Response To Lipoprotein Particle Stimulus	GOBP	0.76346	1.79019	TLR4	TGFB1;CES1;LPL
Regulation Of Monocyte Chemotaxis	GOBP	0.76346	1.79019	PLA2G7	CCL1;CCL5;SERPINE1
Ribonucleoside Diphosphate Metabolic Process	GOBP	0.76346	1.79019	ENTPD5	AK5;NT5E;ENTPD2
Fibrinolysis	GOBP	0.76346	1.79019	SERPING1	FGA;SERPINE1;FGG
Intracellular Protein Transmembrane Transport	GOBP	0.76346	1.79019	PEX26	TIMM23;PEX5;SEC61B
Sialyltransferase Activity	GOMF	0.76346	1.79019	ST3GAL1	ST8SIA1;ST6GALNAC4;ST8SIA4
Pid_hnf3b_pathway	MSIGDB_C2	0.76346	1.12289	APOA1	HNF1A;CEBPA
Biocarta_gh_pathway	MSIGDB_C2	0.76346	1.12289	INSR	HNF1A;GH1
Pid_syndecan_2_pathway	MSIGDB_C2	0.76346	1.12289	MMP2	TGFB1;CSF2
Antiviral And Anti Inflammatory Effects Of Nrf2 On Sars Cov 2 Pathway	WikiPathways	0.76346	1.12289	HMOX1	IL12A;CCL2
Photodynamic Therapy Induced Hif 1 Survival Signaling	WikiPathways	0.76346	1.12289	BIRC5	HIF1A;SERPINE1
Ribosome Assembly	GOBP	0.76346	1.12289	NPM1	RPSA;EIF2A
Positive Regulation Of Mesenchymal Cell Proliferation	GOBP	0.76346	1.12289	IHH	SOX9;FGFR2
Striated Muscle Hypertrophy	GOBP	0.76346	1.12289	NPPA	SMAD4;LEP
Glial Cell Proliferation	GOBP	0.76346	1.12289	CSF1	MECP2;VEGFC
Regulation Of Autophagosome Assembly	GOBP	0.76346	1.12289	EHMT2	ELAPOR1;EFNB1
Cartilage Development Involved In Endochondral Bone Morphogenesis	GOBP	0.76346	1.12289	IHH	SOX9;STC1
Regulation Of Kidney Development	GOBP	0.76346	1.12289	ADIPOQ	TACSTD2;SOX9
Small Ribosomal Subunit	GOCC	0.76346	1.12289	NPM1	RPSA;EIF2A
Establishment Of Protein Localization	GOMF	0.76346	1.12289	EMC8	TIMM23;TMED10
Cellular Macromolecule Localization	GOMF	0.76346	1.12289	EMC8	TIMM23;TMED10
Protein Localization	GOMF	0.76346	1.12289	EMC8	TIMM23;TMED10
Biocarta_egf_pathway	MSIGDB_C2	0.76346	0.467061	EGFR	JUN
Biocarta_tff_pathway	MSIGDB_C2	0.76346	0.467061	EGFR	GH1
Biocarta_at1r_pathway	MSIGDB_C2	0.76346	0.467061	EGFR	JUN
Disulfiram Action Pathway	PATHWHIZ	0.76346	0.467061	PNMT	ADH1A
Oligodendrocyte Specification And Differentiation Leading To Myelin Components For Cns	WikiPathways	0.76346	0.467061	IGF1	SOX9
Atm Signaling Pathway	WikiPathways	0.76346	0.467061	CCNE1	JUN
Inflammatory Response Pathway	WikiPathways	0.76346	0.467061	IL5	VTN
Neural Crest Cell Migration During Development	WikiPathways	0.76346	0.467061	MMP2	JUN
Hindlimb Morphogenesis	GOBP	0.76346	0.467061	ZBTB16	FGF8
Protein Methylation	GOBP	0.76346	0.467061	EHMT2	SMYD2
Regulation Of Collagen Biosynthetic Process	GOBP	0.76346	0.467061	IHH	TGFB1
Positive Regulation Of Protein Tyrosine Kinase Activity	GOBP	0.76346	0.467061	LRP8	RELN
Positive Regulation Of Protein Dephosphorylation	GOBP	0.76346	0.467061	PRKCD	TGFB1
Erythrocyte Development	GOBP	0.76346	0.467061	PLA2G10	SH2B3
Protein Alkylation	GOBP	0.76346	0.467061	EHMT2	SMYD2
Cerebellar Cortex Development	GOBP	0.76346	0.467061	CBLN1	DLL1
Organic Acid Transmembrane Transport	GOBP	0.76346	0.467061	LRP2	SLC66A1L
Postsynaptic Modulation Of Chemical Synaptic Transmission	GOBP	0.76346	0.467061	GHRL	NEFL
Response To Arsenic-Containing Substance	GOBP	0.76346	0.467061	HMOX1	NEFL
Regulation Of Isotype Switching	GOBP	0.76346	0.467061	TFRC	TGFB1
Negative Regulation Of Mitotic Nuclear Division	GOBP	0.76346	0.467061	SPC25	ZW10
Positive Regulation Of Cell Morphogenesis	GOBP	0.76346	0.467061	LRP8	RELN
Response To Amino Acid Starvation	GOBP	0.76346	0.467061	CASTOR1	EIF2A
Response To Progesterone	GOBP	0.76346	0.467061	IGF1R	TGFB1
Regulation Of Smooth Muscle Contraction	GOBP	0.76346	0.467061	GHRL	NPNT
Regulation Of Triglyceride Metabolic Process	GOBP	0.76346	0.467061	APOC3	APOE
Carboxylic Acid Transmembrane Transport	GOBP	0.76346	0.467061	LRP2	SLC66A1L
Rna Polymerase Binding	GOMF	0.76346	0.467061	BIN1	SMYD2
Transforming Growth Factor Beta Binding	GOMF	0.76346	0.467061	ITGAV	TWSG1
Molecular Condensate Scaffold Activity	GOMF	0.76346	0.467061	NPM1	MECP2
Pid_igf1_pathway	MSIGDB_C2	0.76346	-0.916235	IGF1R
Arf6 Signaling Events	PATHWAY INTERACTION DATABASE NCI-NATURE CURATED DATA	0.76346	-0.916235	EGFR
Regulation Of Sodium Ion Transmembrane Transporter Activity	GOBP	0.76346	-0.916235	SCN4B
Regulation Of Phosphoprotein Phosphatase Activity	GOBP	0.76346	-0.916235	MGAT5
Sarcomere Organization	GOBP	0.76346	-0.916235	BMP10
Positive Regulation Of Torc1 Signaling	GOBP	0.76346	-0.916235	CASTOR1
Porphyrin-Containing Compound Metabolic Process	GOBP	0.76346	-0.916235	HMOX1
Fibroblast Proliferation	GOBP	0.76346	-0.916235	CD248
Carbohydrate Phosphorylation	GOBP	0.76346	-0.916235	HK3
Response To Muscle Stretch	GOBP	0.76346	-0.916235	NPPA
Positive Regulation Of Fatty Acid Metabolic Process	GOBP	0.76346	-0.916235	ADIPOQ
Detection Of Biotic Stimulus	GOBP	0.76346	-0.916235	TLR4
Phosphatase Inhibitor Activity	GOMF	0.76346	-0.916235	MGAT5
Molecular Adaptor Activity	GOMF	0.762877	-0.596691	SEPTIN10;FLRT3;CUL1;PEX26;NPM1;NELFA;SOD3;ATP1B2;STX2	NEFL;NAPB;PSMG3;APBB1;SHANK3;FLRT1;SPSB1;SQSTM1;MECP2;LPL;SH2B3;HIP1R;QKI;VTI1A
Response To Other Organism	GOBP	0.759512	0.831099	CSF1;TLR4;IL12RB1;SERPING1;PRTN3;C8G;IFNA4;CD14;CASP8;CEBPE;PHB2;C8A;STXBP4;APOB;PRKCD;PLA2G10;ADAMTS5;ADAMTS13;CD207;ADIPOQ;CD274;CALR;COLEC10;SEMG1;LILRA4	IL10RA;IL12A;TREML1;NOTCH2;PPM1D;PQBP1;SENP7;HIF1A;IGHG4;IFIT3;CCL1;FCN3;FABP4;CFHR1;RNASE3;MECP2;RAB2B;IRF4;PIM2;DUSP10;IL17A;LPL;HMGB2;CCL22;PYCARD;CCL5;MALT1;LCE3B;CCL2;HLA-E;FGA;SERPINE1;LGALS4;RARRES2;FGFR2;CFH;CRP;CSF2;MAPK11;IL18;HYAL1;LYG1;IDO1
Regulation Of Lymphocyte Migration	GOBP	0.756492	0.698991	ABL2;APOD	PYCARD;CCL5;CCL2
Lipid Oxidation	GOBP	0.756492	0.698991	ADIPOQ;PLA2G7	LEP;PEX5;SLC27A2
Cellular Ketone Metabolic Process	GOBP	0.756492	0.698991	KDSR;COQ10A	GPD1;CRYZL1;IDO1
C-Myb Transcription Factor Network	PATHWAY INTERACTION DATABASE NCI-NATURE CURATED DATA	0.756492	-0.650387	PRTN3;H2AZ1	CREBBP;CEBPA
Scaffold Protein Binding	GOMF	0.756492	-0.650387	CASP8;IL6ST	SHANK3;DLL1
Membrane Docking	GOBP	0.756492	-1.12902	PEX26;STX2	RAB3B
Protein-Containing Complex Localization	GOBP	0.756492	-1.12902	NPM1;BIRC5	RELN
Adenylate Cyclase-Activating G Protein-Coupled Receptor Signaling Pathway	GOBP	0.756492	-1.12902	ADGRG2;ADGRD1	ADM2
Negative Regulation Of Cell Cycle	GOBP	0.752232	0.69506	RBM46;EGFR;NPM1;SPC25;GPNMB	APBB2;APBB1;TGFB1;CEBPA;CDK5RAP3;ZW10;CCL2;MBTPS1
Cellular Response To Biotic Stimulus	GOBP	0.752232	-0.654201	TLR4;CD14;CEBPE;ADAMTS13;CD274	NOTCH2;HMGB2;PYCARD;MALT1;CCL2;SERPINE1;CSF2
Cell-Cell Signaling By Wnt	GOBP	0.752232	-1.56272	CSNK2A2;DKKL1;CCNE1;FZD9;ROR1	KLHL12;EDA;SOX9;CPE
Wnt Signaling Pathway	GOBP	0.752232	-1.56272	CSNK2A2;DKKL1;CCNE1;FZD9;ROR1	KLHL12;EDA;SOX9;CPE
Negative Regulation Of Secretion	GOBP	0.750859	-0.554969	GHRL;ERBB3;ADIPOQ	IL12A;OSM;APOE;LEP
Inorganic Ion Transmembrane Transport	GOMF	0.750859	-1.82239	ITGAV;SCN4B;CACNA2D3	NIPAL4
Embryonic Organ Morphogenesis	GOBP	0.750664	2.131	FOLR1;IHH;LRIG3;MMP16	SMAD2;NOTCH2;HIF1A;FGF8;ID2;SOX9;FGFR2;DLL1;HYAL1;EFEMP1;ALDH1A3
Cellular Response To Inorganic Substance	GOBP	0.750664	-1.06133	HMOX1;EGFR;BMP6;CALR	JUN;FABP4;CEBPA;MECP2
Response To Ketone	GOBP	0.750664	-1.43899	EGFR;POSTN;IGF1R;CALR	NEFL;TGFB1;TNC
Response To External Biotic Stimulus	GOBP	0.7501	0.818144	CSF1;TLR4;IL12RB1;SERPING1;PRTN3;C8G;IFNA4;CD14;CASP8;CEBPE;PHB2;C8A;STXBP4;APOB;PRKCD;PLA2G10;ADAMTS5;ADAMTS13;CD207;ADIPOQ;CD274;CALR;COLEC10;SEMG1;LILRA4	IL10RA;IL12A;TREML1;NOTCH2;PPM1D;PQBP1;SENP7;HIF1A;IGHG4;IFIT3;CCL1;FCN3;FABP4;CFHR1;RNASE3;MECP2;RAB2B;IRF4;PIM2;DUSP10;IL17A;LPL;HMGB2;CCL22;PYCARD;CCL5;MALT1;LCE3B;CCL2;HLA-E;FGA;SERPINE1;LGALS4;RARRES2;FGFR2;CFH;CRP;CSF2;MAPK11;IL18;HYAL1;LYG1;IDO1
Small Molecule Catabolic Process	GOBP	0.748388	1.04165	ENO2;HK3;GK5;IDS;ADIPOQ;DPEP2;GNPDA1	HOGA1;GAD1;GALE;HPD;FUT7;DLST;APOE;LEP;PEX5;SLC27A2;FTCD;IDO1;SULT2A1
Negative Regulation Of Transcription By Rna Polymerase Ii	GOBP	0.747748	0.835438	JARID2;CCNE1;NELFE;ZBTB16;NIF3L1;RFX5;DLL4;BMP6;CALR;EHMT2;BIN1	JUN;NOTCH2;SMAD4;SMYD2;HMG20A;APBB2;APBB1;SAP30;CREBBP;ID1;ID2;SQSTM1;CEBPA;MECP2;MOSPD1;HMGB2;SOX9;LEP;FGFR2
Regulation Of Metal Ion Transport	GOBP	0.745019	-2.04928	CNTN1;NPPA;SEMG1;ATP1B2;SCN4B;BIN1	HTR2A;CCL5;CCL2;STC1
Positive Regulation Of Transcription By Rna Polymerase Ii	GOBP	0.744192	1.31462	TLR4;EGFR;IHH;CEBPE;NPM1;NELFE;BMP5;ZBTB16;NFYA;NELFA;RFX5;IGF1;BMP6;H2AZ1;GDF2	JUN;SMAD2;HNF1A;NOTCH2;POU2F1;SMAD4;APBB2;APBB1;ASH2L;TEAD3;HIF1A;CREBBP;OSM;TGFB1;SQSTM1;CEBPA;MECP2;IRF4;MOSPD1;CDK5RAP3;IL17A;HMGB2;SOX9;FGFR2;DLL1;IL18;CCN1;NPNT;MYDGF
Negative Regulation Of Cell Activation	GOBP	0.741757	-0.667213	CLEC4G;IHH;PRKCD;CD274;GPNMB	ID2;FN1;SH2B3;APOE;HLA-E;TWSG1;IDO1
Regulation Of Immune Response	GOBP	0.740589	-0.841202	CLEC4G;TLR4;IL12RB1;SERPING1;C8G;CFHR3;CD14;CASP8;PHB2;C8A;IL6ST;PRKCD;LRP8;CD274;COLEC10;TFRC;LILRA4	IL12A;PQBP1;IGHG4;CREBBP;FCN3;TGFB1;CD8A;CFHR1;IRF4;DUSP10;BTN3A2;FUT7;IL17A;PIK3AP1;HMGB2;APOE;PYCARD;CCL5;MALT1;LIMK1;LEP;HLA-E;CFH;IL18;HLA-DRB3;IDO1
Non-Membrane-Bounded Organelle Assembly	GOBP	0.738833	-0.760955	CCNB2;NPM1;BIRC5;BMP10	CSDE1;RPSA;EIF2A;KIF23;ABRAXAS2
Monocarboxylic Acid Transport	GOBP	0.738505	1.98725	PLA2G10;PLA2G2C	FABP4;PMP2;APOE;LEP;FABP3;SLC27A2
Embryonic Limb Morphogenesis	GOBP	0.738505	1.09874	IHH;ZBTB16	NOTCH2;SMAD4;CREBBP;FGF8
Embryonic Appendage Morphogenesis	GOBP	0.738505	1.09874	IHH;ZBTB16	NOTCH2;SMAD4;CREBBP;FGF8
Alcohol Biosynthetic Process	GOBP	0.738505	0.67648	APOA1;SPTLC2	CES1;LEP;DHFR
Neurotrophic Factor-Mediated Trk Receptor Signaling	PATHWAY INTERACTION DATABASE NCI-NATURE CURATED DATA	0.738505	-0.672502	NTRK3;NTRK2	SHC2;SQSTM1
T Cell Activation Involved In Immune Response	GOBP	0.738505	-0.672502	IFNA4;LCP1	ITGAL;IRF4
Negative Regulation Of Dna Metabolic Process	GOBP	0.738505	-1.15437	ADIPOQ;GDF2	OTUB2
Immune System Process	GOBP	0.737198	-0.930728	CSF1;CLEC4G;IL5;TLR4;CD93;JARID2;IL12RB1;SERPING1;PRTN3;C8G;IFNA4;CD248;CFHR3;CD14;LCP1;HMOX1;CASP8;CCNB2;PHB2;DYRK3;FZD9;C8A;STXBP4;PRKCD;PLA2G10;ADAMTS13;DLL4;BMP6;MMP2;IGF1R;CD274;CALR;ST3GAL1;COLEC10;SEMG1;LILRA4	IL12A;LRP1;TREML1;DNAJB9;NOTCH2;PQBP1;ITGAL;SENP7;HIF1A;EFNB1;VTN;IGHG4;PXDN;CREBBP;IFIT3;CCL1;EDA;OSM;FCN3;TGFB1;ID2;SQSTM1;CD8A;CFHR1;RNASE3;RAB3B;RAB2B;IRF4;CDK5RAP3;BTN3A2;FUT7;IL17A;PIK3AP1;SH2B3;HMGB2;CCL22;PYCARD;CCL5;MALT1;LIMK1;LEP;CCL2;HLA-E;FGA;LGALS4;RARRES2;CFH;CRP;CSF2;DLL1;IL1RN;IL18;HLA-DRB3;LILRA6;MPIG6B;CTSK;IDO1
Prostaglandin Signaling	WikiPathways	0.733784	2.96397	CSF1	IL12A;TGFB1;IL17A;PYCARD;CCL2
Regulation Of Vascular Endothelial Growth Factor Production	GOBP	0.733784	2.36056	IL6ST	HIF1A;TGFB1;HPSE;SULF2
Mature B Cell Differentiation	GOBP	0.733784	1.72923	ST3GAL1	NOTCH2;MALT1;DLL1
Cellular Response To Interleukin-6	GOBP	0.733784	1.72923	IL6ST	SMAD4;CEBPA;FGG
Extracellular Matrix Structural Constituent Conferring Tensile Strength	GOMF	0.733784	1.72923	COL6A2	COL28A1;COL6A1;COL18A1
Positive Regulation Of Cd4-Positive, Alpha-Beta T Cell Differentiation	GOBP	0.733784	1.07496	IL12RB1	MALT1;IL18
Positive Regulation Of Axon Extension	GOBP	0.733784	1.07496	ISLR2	FN1;LIMK1
Response To Vitamin D	GOBP	0.733784	1.07496	PHEX	TNC;STC1
Regulation Of Macrophage Chemotaxis	GOBP	0.733784	1.07496	CSF1	CCL5;RARRES2
Chemical Synaptic Transmission, Postsynaptic	GOBP	0.733784	1.07496	GHRL	MECP2;MPP2
Pteridine-Containing Compound Metabolic Process	GOBP	0.733784	1.07496	FOLR1	FTCD;DHFR
Ifn-Gamma	IOB	0.733784	0.439431	EGFR	MAPK11
Trail Signaling Pathway	PATHWAY INTERACTION DATABASE NCI-NATURE CURATED DATA	0.733784	0.439431	CASP8	CASP10
Heterotrimeric G-Protein Signaling Pathway-Gq Alpha And Go Alpha Mediated Pathway	PANTHER PATHWAY	0.733784	0.439431	PRKCD	CLTC
Morphine Action Pathway	PATHWHIZ	0.733784	0.439431	ATP1B2	PDIA4
Growth Hormone Signaling Pathway	PATHWHIZ	0.733784	0.439431	INSR	GH1
N Glycan Biosynthesis	WikiPathways	0.733784	0.439431	MGAT5	GMPPA
Parkin Ubiquitin Proteasomal System Pathway	WikiPathways	0.733784	0.439431	CCNE1	UBE2G2
Negative Regulation Of Cd4-Positive, Alpha-Beta T Cell Activation	GOBP	0.733784	0.439431	CD274	TWSG1
Regulation Of Myeloid Cell Apoptotic Process	GOBP	0.733784	0.439431	ADIPOQ	CCL5
Negative Regulation Of Organ Growth	GOBP	0.733784	0.439431	JARID2	MAPK11
Positive Regulation Of Organic Acid Transport	GOBP	0.733784	0.439431	PLA2G10	FABP3
Positive Regulation Of Heart Contraction	GOBP	0.733784	0.439431	NPPA	ADM2
Oligodendrocyte Development	GOBP	0.733784	0.439431	CNTN1	MECP2
Regulation Of Animal Organ Formation	GOBP	0.733784	0.439431	ROBO1	FGF8
Pyrimidine Ribonucleotide Metabolic Process	GOBP	0.733784	0.439431	ENTPD5	AK5
Glutathione Transferase Activity	GOMF	0.733784	0.439431	HPGDS	GSTA2
Atpase Activator Activity	GOMF	0.733784	0.439431	ATP1B2	DNAJB6
Ifn-Alpha	IOB	0.733784	-0.954855	ERBB3
Regulation Of Rac1 Activity	PATHWAY INTERACTION DATABASE NCI-NATURE CURATED DATA	0.733784	-0.954855	TIAM2
Kisspeptin Kisspeptin Receptor System In The Ovary	WikiPathways	0.733784	-0.954855	KISS1
Negative Regulation Of Osteoclast Differentiation	GOBP	0.733784	-0.954855	TLR4
Fc-Epsilon Receptor Signaling Pathway	GOBP	0.733784	-0.954855	LILRA4
Response To Interleukin-4	GOBP	0.733784	-0.954855	ADAMTS13
Negative Regulation Of Cytoplasmic Pattern Recognition Receptor Signaling Pathway	GOBP	0.733784	-0.954855	LILRA4
Response To Amine	GOBP	0.733784	-0.954855	ADAMTS13
Actin Filament Capping	GOBP	0.733784	-0.954855	SCIN
Regulation Of Reactive Oxygen Species Biosynthetic Process	GOBP	0.733784	-0.954855	TLR4
Positive Regulation Of Granulocyte Chemotaxis	GOBP	0.733784	-0.954855	DAPK2
Carbohydrate Metabolic Process	GOMF	0.733784	-0.954855	HK3
Phosphorylation	GOMF	0.733784	-0.954855	HK3
Protein Serine Kinase Activity	GOMF	0.731396	-1.2462	CSNK2A2;DYRK3;PRKCD;CDC42BPB;DAPK2	MAP3K3;PIM2;RPS6KB2;LIMK1;MAPK11
Leukocyte Mediated Immunity	GOBP	0.731396	-1.59517	CLEC4G;SERPING1;C8G;C8A;PRKCD	IGHG4;CD8A;BTN3A2;IL18
Organelle	GOCC	0.731282	-1.75919	ENO2;SHISA2;ANTXR1;MXRA8;LRP2;CSF1;GRIA4;ADGRG2;FBLN1;TLR4;CD93;MSR1;HPGDS;JARID2;SCIN;SEPTIN10;PTGFRN;FLRT3;RELL1;PTCHD3;CSNK2A2;BGN;SPARCL1;SERPING1;PRTN3;RBM46;AMIGO2;GDF11;C8G;CST6;CD248;GLIPR2;ENPEP;ANTXR2;DKKL1;COL6A2;OCIAD1;CFHR3;RCN3;ADAMTSL1;CD14;LCP1;HMOX1;FOLR1;RHOC;EMC8;CUL1;CASP8;CCNB2;PALM;ARF5;PHEX;MARCKSL1;PEX26;KDSR;GLYAT;HK3;EGFR;IHH;CCNE1;PGAM4;NCAM1;ITGAV;CPPED1;CEBPE;PHB2;NPM1;COQ10A;ADGRD1;DYRK3;MGAT5;NELFE;BMP5;ITGA5;ZBTB16;NFYA;PPTC7;MRPL50;FZD9;TIMP2;SPC25;NIF3L1;GHRL;NELFA;C8A;STXBP4;RFX5;TIAM2;GK5;IGFBP3;ROR1;IL6ST;APOA1;APOB;KLK4;PRKCD;PLA2G10;IGF1;CNTN1;ADAMTS5;ADAMTS13;IDS;LRIG3;LRP8;ABL2;CD207;CMA1;INSR;POSTN;BIRC5;ADIPOQ;BMP10;CHL1;CDC42BPB;BMP6;MMP2;H2AZ1;YWHAG;IGF1R;DAPK2;ENTPD5;APOD;NTRK2;GDF2;CD274;GPNMB;CALR;MMP16;ST3GAL1;SOD3;CLEC3B;ROBO1;LIFR;EHMT2;SPACA1;APOC3;COLEC10;IGFALS;TFRC;B3GNT6;SEMG1;NPTN;SPTLC2;STX2;CPD;B3GNT2;FAM241B;ZPBP;GNPDA1;PLXNA1;LRRC4C;BIN1	HOGA1;NEFL;JUN;SMAD2;IL12A;AMY2B;CLMP;PLOD3;GOLM2;APLP2;ELAPOR1;LRP1;COL28A1;FBLN5;HABP4;GPD1;TREML1;COL6A1;HNF1A;MSR1;DNAJB9;GAD1;TMCC3;NOTCH2;PPM1D;KRT7;RUFY1;PQBP1;GPR135;ARFGAP1;ELAVL1;DNAJB6;ITGAL;POU2F1;SMAD4;ARRDC3;CRYGD;ORC6;THYN1;PELO;NXF1;OTUB2;PBRM1;SENP7;SMYD2;PDK2;NAPB;GABARAPL1;KLHL12;HMG20A;PLEKHA7;CSDE1;APBB2;SF1;APBB1;ASH2L;TEAD3;TMEM237;SAP30;SRSF7;HIF1A;BCL2L2;EFNB1;VTN;IGHG4;SHANK3;TOR4A;PXDN;NEURL4;SCAMP5;HTR2A;AK5;CREBBP;IFIT3;KIAA0319L;CLTC;FLRT1;CRYZ;DDX25;EDA;TACSTD2;TGFB1;THBS2;MBD1;FABP4;ID1;ID2;PMP2;RND3;GM2A;SQSTM1;CES1;RNASE3;HTRA1;RAB3B;PDGFD;DUSP23;ADH1A;HPD;CRNN;DYNLRB2;CEBPA;ENTPD2;AMY2A;TGM2;MECP2;UBE2M;SERPINB8;NDUFA5;BAG2;RAB2B;IRF4;EPOR;RPSA;PDYN;FN1;MOSPD1;POP7;PDIA4;DUSP10;BLOC1S2;CDK5RAP3;SIL1;QTRT1;ST8SIA1;IZUMO1;FUT7;ST6GALNAC4;USP10;SGSH;COL18A1;RASSF2;TIMP1;PDHB;TIMM23;TRIM54;HMGB2;LIPG;KCTD6;GSTA2;NAPEPLD;DLST;APOE;MPP2;GMPPA;NME8;UTP6;TRAPPC6A;PHETA2;MAP6D1;PYCARD;EGLN2;GIMAP7;DMRTB1;COMMD5;HIP1R;SRGAP2;EIF2A;RPS6KB2;CATIP;ZW10;MALT1;LIMK1;SCCPDH;SOX9;HLA-E;SERPINA7;TNC;MMP7;FGA;SERPINE1;IGFBP4;VWF;RARRES2;VEGFC;FGFR2;CFH;FABP3;CSF2;F9;STC1;FGG;GPC5;MAPK11;PRDX5;RTN4R;KIF23;CPE;DLL1;IL1RN;HPSE;DCTN2;EEF1B2;HINT1;PEX5;CCN1;NPNT;LAD1;KLK15;TMED10;SAYSD1;POGLUT2;GFRAL;HLA-DRB3;ST8SIA4;MPIG6B;MRPL52;PPM1L;MBTPS1;QKI;LMAN2;OPALIN;CHST1;C1D;SEC61B;SLC66A1L;CUZD1;VTI1A;IQCF1;LGI3;DNAJB12;OXT;SULF2;HYAL1;SPRED1;SLTM;GH1;EFEMP1;ADAM30;ABRAXAS2;CANX;TMEM25;HAVCR1;SLC27A2;UBE2G2;FTCD;MYDGF;CT55;CTSK;ASGR2;VCAN;IDO1;DHFR;ALDH1A3;TNS4;SEMA4F;RNF114
Extrinsic Apoptotic Signaling Pathway	GOBP	0.72319	1.8219	CASP8;ITGAV;ERBB3	IL12A;SMAD4;BCL2L2;TGFB1;BLOC1S2;CASP10;HMGB2;ACVR1B
Locomotory Behavior	GOBP	0.72319	1.46035	HPGDS;CNTN1;CHL1	GAD1;ID2;MECP2;RELN;APOE;IDO1;ALDH1A3
Intracellular Calcium Ion Homeostasis	GOBP	0.72319	1.46035	FZD9;CALR;NPTN	HTR2A;CCL1;TGM2;APOE;CCL5;STC1;CTRC
Vitamin Binding	GOMF	0.72319	1.46035	C8G;FOLR1;SPTLC2	PLOD3;GAD1;PNPO;MOCOS;EGLN2;FTCD;DHFR
Positive Regulation Of Endopeptidase Activity	GOBP	0.72319	-0.918345	CASP8;ROBO1;SEMG1	PYCARD;HIP1R;MALT1
Negative Regulation Of Immune Effector Process	GOBP	0.72319	-0.918345	CLEC4G;SERPING1;APOA1	TGFB1;DUSP10;HLA-E
Response To Temperature Stimulus	GOBP	0.72319	-0.918345	SCARA5;HMOX1;IGF1	HTR2A;CRNN;ST8SIA1
Transferase Activity, Transferring One-Carbon Groups	GOMF	0.72319	-1.33981	JARID2;PNMT;EHMT2	SMYD2;FTCD
Actin Cytoskeleton	GOCC	0.722458	-2.52971	SCIN;LCP1;ROR1;ABL2;CDC42BPB;CD274;BIN1	CATIP;DCTN2;LAD1;GFRAL
Negative Regulation Of Wound Healing	GOBP	0.720957	1.95091	SERPING1;PRKCD	VTN;SH2B3;APOE;FGA;SERPINE1;FGG
Hair Cycle	GOBP	0.720957	1.07052	EGFR;PLA2G10	EDA;SOX9;ACVR1B;FGFR2
Molting Cycle	GOBP	0.720957	1.07052	EGFR;PLA2G10	EDA;SOX9;ACVR1B;FGFR2
Endothelial Cell Migration	GOBP	0.720957	-1.17954	APOA1;ROBO1	ID1
Synaptic Signaling	GOBP	0.717009	-0.630882	GRIA4;GHRL;LRP8;NTRK2;STX2;CBLN1	GAD1;NAPB;HTR2A;GABBR2;MECP2;PDYN;APOE;MPP2;LYPD1
Hallmark_epithelial_mesenchymal_transition	MSIGDBHALLMARK	0.715633	2.68735	ENO2;ITGAV;POSTN;MMP2	JUN;FBLN5;TGFB1;THBS2;ID2;NT5E;HTRA1;TIMP1;SERPINE1;IGFBP4;VEGFC;TNFRSF12A;VCAN
Hallmark_allograft_rejection	MSIGDBHALLMARK	0.715633	2.37488	CSF1;IL12RB1;EGFR;DYRK3	IL12A;HIF1A;TGFB1;CD8A;IRF4;TIMP1;CCL22;CCL5;CCL2;HLA-E;IL18;ST8SIA4
Blood Coagulation	GOBP	0.715633	1.12513	FBLN1;SERPING1;ADAMTS13;PEAR1	TREML1;ENTPD2;GP1BB;FGA;VWF;F9;FGG;MPIG6B
Organic Hydroxy Compound Biosynthetic Process	GOBP	0.7097	0.748589	PNMT;APOA1;SPTLC2	CES1;PNPO;LEP;SLC27A2;DHFR
Positive Regulation Of Cell Growth	GOBP	0.7097	-0.603922	ISLR2;EGFR;IGF1	MECP2;FN1;LIMK1;HYAL1
Regulation Of B Cell Activation	GOBP	0.7097	-1.36025	IL5;TLR4;TFRC	TGFB1;ID2
Low-Density Lipoprotein Particle Receptor Binding	GOMF	0.705663	2.2931	APOB	APBB1;CLTC;APOE;CRP
Alk1 Signaling Events	PATHWAY INTERACTION DATABASE NCI-NATURE CURATED DATA	0.705663	1.67113	GDF2	SMAD4;TGFB1;ID1
Amp Activated Protein Kinase Signaling	WikiPathways	0.705663	1.67113	INSR	ELAVL1;RPS6KB2;LEP
Long-Term Memory	GOBP	0.705663	1.67113	EHMT2	MECP2;RELN;APOE
Ganglioside Metabolic Process	GOBP	0.705663	1.67113	ST3GAL1	GM2A;ST6GALNAC4;ST8SIA4
Retrograde Vesicle-Mediated Transport, Golgi To Endoplasmic Reticulum	GOBP	0.705663	1.67113	ARF5	ZW10;TMED10;LMAN2
Forebrain Generation Of Neurons	GOBP	0.705663	1.67113	PLXNA1	SHANK3;FGF8;FGFR2
Il3-Mediated Signaling Events	PATHWAY INTERACTION DATABASE NCI-NATURE CURATED DATA	0.705663	1.0295	YWHAG	OSM;ID1
Regulation Of Transcription From Rna Polymerase Ii Promoter In Response To Stress	GOBP	0.705663	1.0295	HMOX1	JUN;HIF1A
Positive Regulation Of Cytokine Production Involved In Inflammatory Response	GOBP	0.705663	1.0295	TLR4	HIF1A;IL17A
Antiviral Innate Immune Response	GOBP	0.705663	1.0295	PHB2	SENP7;IFIT3
Ciliary Membrane	GOCC	0.705663	1.0295	MXRA8	SHANK3;NAPEPLD
Sialic Acid Binding	GOMF	0.705663	1.0295	ADIPOQ	SIGLEC12;ST8SIA4
Pid_wnt_signaling_pathway	MSIGDB_C2	0.705663	0.413632	FZD9	IGFBP4
Pid_integrin_a4b1_pathway	MSIGDB_C2	0.705663	0.413632	CD14	THBS2
Reelin Signaling Pathway	PATHWAY INTERACTION DATABASE NCI-NATURE CURATED DATA	0.705663	0.413632	LRP8	RELN
Prostaglandin Synthesis And Regulation	WikiPathways	0.705663	0.413632	PTGFRN	SOX9
Negative Regulation Of Nuclear Division	GOBP	0.705663	0.413632	SPC25	ZW10
Maintenance Of Blood-Brain Barrier	GOBP	0.705663	0.413632	LAMA2	ESAM
Positive Regulation Of Positive Chemotaxis	GOBP	0.705663	0.413632	NTRK3	VEGFC
Regulation Of T-Helper 17 Type Immune Response	GOBP	0.705663	0.413632	IL12RB1	MALT1
Regulation Of Action Potential	GOBP	0.705663	0.413632	BIN1	MECP2
Fc-Gamma Receptor Signaling Pathway	GOBP	0.705663	0.413632	PRKCD	LIMK1
Negative Regulation Of Peptide Hormone Secretion	GOBP	0.705663	0.413632	GHRL	LEP
Negative Regulation Of Notch Signaling Pathway	GOBP	0.705663	0.413632	DLL4	DLL1
Protein Acetylation	GOBP	0.705663	0.413632	CPA4	CREBBP
Regulation Of Vascular Endothelial Cell Proliferation	GOBP	0.705663	0.413632	GHRL	CCL2
Nectin Adhesion Pathway	PATHWAY INTERACTION DATABASE NCI-NATURE CURATED DATA	0.705663	-0.9927	ITGAV
Mirna Role In Immune Response In Sepsis	WikiPathways	0.705663	-0.9927	TLR4
Bdnf Trkb Signaling	WikiPathways	0.705663	-0.9927	NTRK2
Ferroptosis	WikiPathways	0.705663	-0.9927	HMOX1
G1 To S Cell Cycle Control	WikiPathways	0.705663	-0.9927	CCNE1
Natural Killer Cell Activation Involved In Immune Response	GOBP	0.705663	-0.9927	IFNA4
Regulation Of Glycoprotein Biosynthetic Process	GOBP	0.705663	-0.9927	IGF1
T Cell Homeostasis	GOBP	0.705663	-0.9927	CCNB2
Negative Regulation Of Signal Transduction By P53 Class Mediator	GOBP	0.705663	-0.9927	DYRK3
Photoreceptor Cell Development	GOBP	0.705663	-0.9927	NTRK2
Positive Regulation Of Establishment Of Protein Localization To Mitochondrion	GOBP	0.705663	-0.9927	CSNK2A2
Nucleosome Binding	GOMF	0.705663	-0.9927	H2AZ1
Epithelial To Mesenchymal Transition	GOBP	0.703833	2.34845	NCAM1;IGF1	SMAD4;KLHL12;HIF1A;TGFB1;FGF8;SOX9;FGFR2
Regulation Of Blood Coagulation	GOBP	0.703833	2.34845	SERPING1;PRKCD	VTN;SH2B3;APOE;FGA;SERPINE1;FGG;HPSE
Microtubule Cytoskeleton Organization Involved In Mitosis	GOBP	0.703833	1.04295	SPC25;BIRC5	ZW10;KIF23;DCTN2;ABRAXAS2
Regulation Of Actin Filament Bundle Assembly	GOBP	0.703833	0.633379	RHOC;APOA1	SHANK3;TACSTD2;LIMK1
Regulation Of Signal Transduction By P53 Class Mediator	GOBP	0.703833	0.633379	NPM1;DYRK3	SMYD2;CDK5RAP3;SPRED1
Modified Amino Acid Binding	GOMF	0.703833	0.633379	SCIN;FOLR1	HAVCR1;FTCD;DHFR
Leukocyte Homeostasis	GOBP	0.703833	-0.716773	CSF1;CCNB2	HIF1A;SH2B3
Nuclear Matrix	GOCC	0.703833	-0.716773	PHB2;PRKCD	PBRM1;MBD1
Peptidyl-Serine Phosphorylation	GOBP	0.703833	-1.89638	CSNK2A2;PRKCD
Cytokine-Mediated Signaling Pathway	GOBP	0.702347	1.46223	CSF1;IL5;IL12RB1;IFNA4;IL11RA;IL6ST;LRP8;LIFR;LILRA4	IL10RA;IL12A;SMAD4;CCL1;OSM;CEBPA;EPOR;IL17A;SH2B3;CCL22;PYCARD;CCL5;LEP;CCL2;CSF2;GREM2;IL18;THPO;GH1
Defense Response To Other Organism	GOBP	0.701323	-0.806121	CSF1;TLR4;IL12RB1;SERPING1;PRTN3;C8G;IFNA4;CD14;PHB2;C8A;STXBP4;PRKCD;PLA2G10;ADAMTS5;ADAMTS13;CD207;COLEC10;SEMG1;LILRA4	IL12A;TREML1;NOTCH2;PQBP1;SENP7;IGHG4;IFIT3;CCL1;FCN3;CFHR1;RNASE3;RAB2B;IRF4;IL17A;HMGB2;CCL22;PYCARD;CCL5;MALT1;LCE3B;CCL2;HLA-E;FGA;SERPINE1;LGALS4;RARRES2;CFH;CRP;IL18;LYG1
Protein Serine/Threonine Kinase Activity	GOMF	0.698775	-0.88086	CSNK2A2;EGFR;DYRK3;PRKCD;CDC42BPB;DAPK2	PPM1D;MAP3K3;SQSTM1;PIM2;RPS6KB2;LIMK1;ACVR1B;MAPK11
Regulation Of Osteoblast Differentiation	GOBP	0.696434	2.12699	IL6ST;IGF1;BMP6	GDF10;CEBPA;RASSF2;SOX9;VEGFC;FGFR2;CCN1;NPNT;TWSG1
Establishment Of Protein Localization To Membrane	GOBP	0.696434	-0.956365	EMC8;PEX26;EGFR	SIL1;PEX5;SEC61B
Adaptive Immune Response	GOBP	0.695966	-1.16856	CLEC4G;TLR4;SERPING1;C8G;IFNA4;C8A;PRKCD;CD274	IGHG4;CD8A;IRF4;BTN3A2;IL17A;HLA-E;FGA;IL18;HLA-DRB3;LILRA6
Hemostasis	GOBP	0.693035	1.08821	FBLN1;SERPING1;ADAMTS13;PEAR1	TREML1;ENTPD2;GP1BB;FGA;VWF;F9;FGG;MPIG6B
Leukocyte Activation Involved In Immune Response	GOBP	0.693035	-0.822949	TLR4;IFNA4;LCP1;ST3GAL1	NOTCH2;ITGAL;IRF4;PYCARD;DLL1
Membrane-Bounded Organelle	GOCC	0.692435	-1.78241	ENO2;SHISA2;ANTXR1;MXRA8;LRP2;CSF1;GRIA4;ADGRG2;FBLN1;TLR4;CD93;MSR1;HPGDS;JARID2;SCIN;SEPTIN10;PTGFRN;FLRT3;PTCHD3;CSNK2A2;BGN;SPARCL1;SERPING1;PRTN3;RBM46;AMIGO2;GDF11;C8G;CST6;CD248;GLIPR2;ENPEP;ANTXR2;DKKL1;COL6A2;OCIAD1;CFHR3;RCN3;ADAMTSL1;CD14;LCP1;HMOX1;FOLR1;RHOC;EMC8;CUL1;CASP8;CCNB2;PALM;ARF5;PHEX;MARCKSL1;PEX26;KDSR;GLYAT;HK3;EGFR;IHH;CCNE1;PGAM4;NCAM1;ITGAV;CPPED1;CEBPE;PHB2;NPM1;COQ10A;ADGRD1;DYRK3;MGAT5;NELFE;BMP5;ITGA5;ZBTB16;NFYA;PPTC7;MRPL50;FZD9;TIMP2;SPC25;NIF3L1;GHRL;NELFA;C8A;STXBP4;RFX5;TIAM2;GK5;IGFBP3;IL6ST;APOA1;APOB;KLK4;PRKCD;PLA2G10;IGF1;CNTN1;ADAMTS5;ADAMTS13;IDS;LRIG3;CD207;CMA1;INSR;POSTN;BIRC5;ADIPOQ;CHL1;CDC42BPB;BMP6;MMP2;H2AZ1;YWHAG;IGF1R;DAPK2;ENTPD5;APOD;NTRK2;GDF2;CD274;GPNMB;CALR;MMP16;ST3GAL1;SOD3;CLEC3B;ROBO1;LIFR;EHMT2;SPACA1;APOC3;COLEC10;IGFALS;TFRC;B3GNT6;SEMG1;SPTLC2;STX2;CPD;B3GNT2;FAM241B;ZPBP;GNPDA1;PLXNA1;BIN1	HOGA1;JUN;SMAD2;IL12A;AMY2B;PLOD3;GOLM2;APLP2;ELAPOR1;LRP1;COL28A1;FBLN5;HABP4;GPD1;TREML1;COL6A1;HNF1A;MSR1;DNAJB9;GAD1;TMCC3;NOTCH2;PPM1D;KRT7;RUFY1;PQBP1;GPR135;ARFGAP1;ELAVL1;DNAJB6;ITGAL;POU2F1;SMAD4;ARRDC3;CRYGD;ORC6;THYN1;NXF1;OTUB2;PBRM1;SENP7;SMYD2;PDK2;NAPB;GABARAPL1;KLHL12;HMG20A;PLEKHA7;CSDE1;APBB2;SF1;APBB1;ASH2L;TEAD3;TMEM237;SAP30;SRSF7;HIF1A;BCL2L2;EFNB1;VTN;IGHG4;SHANK3;TOR4A;PXDN;SCAMP5;HTR2A;CREBBP;IFIT3;KIAA0319L;CLTC;FLRT1;CRYZ;DDX25;EDA;TACSTD2;TGFB1;THBS2;MBD1;FABP4;ID1;ID2;PMP2;RND3;GM2A;SQSTM1;CES1;RNASE3;HTRA1;RAB3B;PDGFD;DUSP23;ADH1A;HPD;CRNN;DYNLRB2;CEBPA;ENTPD2;AMY2A;TGM2;MECP2;UBE2M;SERPINB8;NDUFA5;RAB2B;IRF4;EPOR;RPSA;PDYN;FN1;MOSPD1;POP7;PDIA4;DUSP10;BLOC1S2;CDK5RAP3;SIL1;QTRT1;ST8SIA1;IZUMO1;FUT7;ST6GALNAC4;USP10;SGSH;COL18A1;RASSF2;TIMP1;PDHB;TIMM23;HMGB2;LIPG;GSTA2;NAPEPLD;DLST;APOE;GMPPA;NME8;UTP6;TRAPPC6A;PHETA2;MAP6D1;PYCARD;EGLN2;GIMAP7;DMRTB1;COMMD5;HIP1R;SRGAP2;RPS6KB2;CATIP;ZW10;MALT1;LIMK1;SCCPDH;SOX9;HLA-E;SERPINA7;TNC;MMP7;FGA;SERPINE1;IGFBP4;VWF;RARRES2;VEGFC;FGFR2;CFH;FABP3;CSF2;F9;STC1;FGG;GPC5;MAPK11;PRDX5;RTN4R;KIF23;CPE;DLL1;IL1RN;HPSE;DCTN2;EEF1B2;HINT1;PEX5;CCN1;NPNT;LAD1;KLK15;TMED10;SAYSD1;POGLUT2;GFRAL;HLA-DRB3;ST8SIA4;MPIG6B;MRPL52;PPM1L;MBTPS1;QKI;LMAN2;OPALIN;CHST1;C1D;SEC61B;SLC66A1L;CUZD1;VTI1A;IQCF1;LGI3;DNAJB12;OXT;SULF2;HYAL1;SPRED1;SLTM;GH1;EFEMP1;ADAM30;ABRAXAS2;CANX;TMEM25;HAVCR1;SLC27A2;UBE2G2;FTCD;MYDGF;CT55;CTSK;ASGR2;VCAN;DHFR;ALDH1A3;SEMA4F;RNF114
Organonitrogen Compound Catabolic Process	GOBP	0.691508	0.708657	ENPEP;RCN3;HMOX1;CUL1;CASP8;UBE2R2;APOB;PLA2G10;ADAMTS13;IDS;CMA1;MMP2;ENTPD5;PLA2G7;CALR;DPEP2;GNPDA1	HOGA1;DNAJB9;GAD1;SPSB1;TGFB1;MMP20;GM2A;SQSTM1;NT5E;HPD;CPA1;SGSH;KCTD6;DLST;APOE;MALT1;HPSE;HINT1;SEC61B;DNAJB12;HYAL1;CANX;UBE2G2;FTCD;LYG1;CTSK;IDO1;RNF150;RNF114
Reproductive Structure Development	GOBP	0.691068	1.38835	LRP2;BMP5;INSR;BMP6;MMP2	SMAD4;CSDE1;SF1;BCL2L2;FGF8;HMGB2;SOX9;LEP;TNC;FGFR2;ADAM30
Positive Regulation Of Cytokine Production	GOBP	0.687357	2.27674	TLR4;IL12RB1;CD14;HMOX1;CASP8;IL6ST;POSTN;ADIPOQ;GDF2;CD274	IL12A;PQBP1;HIF1A;SCAMP5;CCL1;OSM;TGFB1;RAB2B;IRF4;BTN3A2;IL17A;LPL;HMGB2;PYCARD;MALT1;LEP;HLA-E;SERPINE1;CSF2;MAPK11;HPSE;IL18;TMED10;SULF2;IDO1
Mesonephros Development	GOBP	0.687121	2.31064	GDF11;ZBTB16	SMAD2;SMAD4;TACSTD2;FGF8;SOX9;FGFR2;NPNT
Cellular Modified Amino Acid Metabolic Process	GOBP	0.687121	1.88024	FOLR1;PLA2G10	HOGA1;PLOD3;FTCD;CTSK;DHFR;SULT2A1
Erythrocyte Differentiation	GOBP	0.687121	1.01601	DYRK3;PLA2G10	ID2;CDK5RAP3;SH2B3;MPIG6B
Cellular Response To Virus	GOBP	0.687121	1.01601	IFNA4;CALR	IL12A;HIF1A;CCL5;MAPK11
Antioxidant Activity	GOMF	0.687121	1.01601	APOM;SOD3	PXDN;HBQ1;APOE;PRDX5
Cellular Response To Toxic Substance	GOMF	0.687121	1.01601	APOM;SOD3	PXDN;HBQ1;APOE;PRDX5
Response To Toxic Substance	GOMF	0.687121	1.01601	APOM;SOD3	PXDN;HBQ1;APOE;PRDX5
Cellular Oxidant Detoxification	GOMF	0.687121	1.01601	APOM;SOD3	PXDN;HBQ1;APOE;PRDX5
Cellular Detoxification	GOMF	0.687121	1.01601	APOM;SOD3	PXDN;HBQ1;APOE;PRDX5
Detoxification	GOMF	0.687121	1.01601	APOM;SOD3	PXDN;HBQ1;APOE;PRDX5
Signaling Events Mediated By Vegfr1 And Vegfr2	PATHWAY INTERACTION DATABASE NCI-NATURE CURATED DATA	0.687121	-0.738912	ITGAV;PRKCD	VTN;MAPK11
Pid_erbb1_downstream_pathway	MSIGDB_C2	0.687121	-1.22939	EGFR;YWHAG	JUN
Postsynaptic Specialization Membrane	GOCC	0.687121	-1.22939	GRIA4;LRRC4C	SEMA4F
Transferase Activity	GOMF	0.686193	-1.51032	HPGDS;JARID2;CSNK2A2;PNMT;GLYAT;HK3;EGFR;IHH;CCNE1;UBE2R2;GGT5;DYRK3;MGAT5;RNF141;GK5;ROR1;ERBB3;NTRK3;PRKCD;ABL2;INSR;CDC42BPB;IGF1R;DAPK2;NTRK2;ST3GAL1;EHMT2;B3GNT6;SPTLC2;B3GNT2	PLOD3;PPM1D;SMYD2;PDK2;MAP3K3;NEURL4;AK5;CREBBP;SQSTM1;TGM2;UBE2M;PIM2;TRPT1;QTRT1;ST8SIA1;FUT7;ST6GALNAC4;RASSF2;TRIM54;GSTA2;DLST;GMPPA;MOCOS;RPS6KB2;CCL5;MALT1;LIMK1;CCL2;ACVR1B;FGFR2;MAPK11;INSRR;POGLUT2;ST8SIA4;CHST1;PLAAT2;HYAL1;EFEMP1;UBE2G2;FTCD;RNF150;SULT2A1;RNF114
Organophosphate Catabolic Process	GOBP	0.68339	1.38769	PLA2G10;ENTPD5;PLA2G7	GPD1;GPCPD1;NT5E;ENTPD2;LIPG;NAPEPLD;HINT1
Hallmark_hypoxia	MSIGDBHALLMARK	0.68339	0.713012	ENO2;HMOX1;EGFR	JUN;SAP30;SERPINE1;STC1;PRDX5
Hexosyltransferase Activity	GOMF	0.68339	-0.636943	MGAT5;B3GNT6;B3GNT2	PLOD3;FUT7;POGLUT2;HYAL1
Intracellular Receptor Signaling Pathway	GOBP	0.68339	-0.97535	TLR4;PHB2;CALR	PIK3AP1;PYCARD;EGLN2
Lymphocyte Differentiation	GOBP	0.681262	0.842946	CLEC4G;IFNA4;FZD9;DLL4;ST3GAL1	DNAJB9;NOTCH2;TGFB1;CD8A;IRF4;FUT7;MALT1;LEP;DLL1
Positive Regulation Of Bmp Signaling Pathway	GOBP	0.678966	2.81667	GDF2	SMAD2;NOTCH2;PELO;CCN1;TWSG1
Signaling Receptor Inhibitor Activity	GOMF	0.678966	2.22862	DKKL1	PXDN;CCL5;IL1RN;LYPD1
Embryonic Cranial Skeleton Morphogenesis	GOBP	0.678966	1.61564	MMP16	SMAD2;FGF8;FGFR2
Response To Interleukin-6	GOBP	0.678966	1.61564	IL6ST	SMAD4;CEBPA;FGG
Dendritic Cell Differentiation	GOBP	0.678966	1.61564	PRTN3	NOTCH2;IRF4;CSF2
Hedgehog Signaling Events Mediated By Gli Proteins	PATHWAY INTERACTION DATABASE NCI-NATURE CURATED DATA	0.678966	0.986291	PRKCD	SAP30;CREBBP
Fgfr3 Signaling In Chondrocyte Proliferation And Terminal Differentiation	WikiPathways	0.678966	0.986291	IHH	SOX9;MAPK11
Parkinson 39 S Disease Pathway	WikiPathways	0.678966	0.986291	CCNE1	MAPK11;UBE2G2
Nucleosome Assembly	GOBP	0.678966	0.986291	NPM1	HMGB2;SOX9
Regulation Of Mesenchymal Cell Proliferation	GOBP	0.678966	0.986291	IHH	SOX9;FGFR2
Regulation Of Macrophage Cytokine Production	GOBP	0.678966	0.986291	TLR4	TGFB1;PYCARD
Mrna Stabilization	GOBP	0.678966	0.986291	RBM46	ELAVL1;CSDE1
Ribosomal Small Subunit Biogenesis	GOBP	0.678966	0.986291	NPM1	RPSA;UTP6
Cellular Response To Camp	GOBP	0.678966	0.986291	ADIPOQ	GPD1;STC1
Regulation Of Glial Cell Proliferation	GOBP	0.678966	0.986291	EGFR	MECP2;VEGFC
Granulocyte Activation	GOBP	0.678966	0.986291	PRKCD	CCL5;IL18
Pid_txa2pathway	MSIGDB_C2	0.678966	-0.417914	EGFR	MAPK11
Metabotropic Glutamate Receptor Group Iii Pathway	PANTHER PATHWAY	0.678966	-0.417914	GRIA4	VTI1A
Pi3 Kinase Pathway	PANTHER PATHWAY	0.678966	-0.417914	INSR	RPS6KB2
Egf Signalling Pathway	SMPDB	0.678966	-0.417914	EGFR	JUN
Response To Growth Hormone	GOBP	0.678966	-0.417914	PHEX	GH1
Regulation Of Positive Chemotaxis	GOBP	0.678966	-0.417914	NTRK3	VEGFC
Positive Regulation Of Dna Binding	GOBP	0.678966	-0.417914	IGF1	HMGB2
Cilium Movement Involved In Cell Motility	GOBP	0.678966	-0.417914	APOB	NME8
Regulation Of Jun Kinase Activity	GOBP	0.678966	-0.417914	NPPA	DUSP10
Secondary Alcohol Biosynthetic Process	GOBP	0.678966	-0.417914	APOA1	CES1
Negative Regulation Of Peptide Secretion	GOBP	0.678966	-0.417914	GHRL	LEP
Sperm Motility	GOBP	0.678966	-0.417914	APOB	NME8
Face Development	GOBP	0.678966	-0.417914	MMP2	ALDH1A3
Hair Follicle Morphogenesis	GOBP	0.678966	-0.417914	PLA2G10	FGFR2
Flagellated Sperm Motility	GOBP	0.678966	-0.417914	APOB	NME8
Cholesterol Biosynthetic Process	GOBP	0.678966	-0.417914	APOA1	CES1
Negative Regulation Of Cytokine Production Involved In Immune Response	GOBP	0.678966	-0.417914	APOA1	TGFB1
Cilium-Dependent Cell Motility	GOBP	0.678966	-0.417914	APOB	NME8
Cilium Or Flagellum-Dependent Cell Motility	GOBP	0.678966	-0.417914	APOB	NME8
Regulation Of T-Helper 1 Type Immune Response	GOBP	0.678966	-0.417914	IL12RB1	IL18
Epidermal Growth Factor Receptor Binding	GOMF	0.678966	-0.417914	ITGA5	EFEMP1
Tumor Necrosis Factor Receptor Binding	GOMF	0.678966	-0.417914	CASP8	EDA
Protein Serine/Threonine Kinase Inhibitor Activity	GOMF	0.678966	-0.417914	YWHAG	SPRED1
Gluconeogenesis	BIOCYC	0.678966	-1.02981	ENO2
Pid_pi3k_plc_trk_pathway	MSIGDB_C2	0.678966	-1.02981	YWHAG
Trk Receptor Signaling Mediated By The Mapk Pathway	PATHWAY INTERACTION DATABASE NCI-NATURE CURATED DATA	0.678966	-1.02981	PRKCD
Synaptic Signaling Pathways Associated With Autism Spectrum Disorder	WikiPathways	0.678966	-1.02981	NTRK2
Wnt Signaling In Kidney Disease	WikiPathways	0.678966	-1.02981	FZD9
Type I Interferon-Mediated Signaling Pathway	GOBP	0.678966	-1.02981	IFNA4
Regulation Of Neutrophil Chemotaxis	GOBP	0.678966	-1.02981	DAPK2
Myoblast Differentiation	GOBP	0.678966	-1.02981	IGF1
Superoxide Metabolic Process	GOBP	0.678966	-1.02981	SOD3
Regulation Of Membrane Depolarization	GOBP	0.678966	-1.02981	FZD9
Regulation Of Fatty Acid Biosynthetic Process	GOBP	0.678966	-1.02981	APOC3
Cellular Response To Type I Interferon	GOBP	0.678966	-1.02981	IFNA4
Negative Regulation Of Small Gtpase Mediated Signal Transduction	GOBP	0.678966	-1.02981	ABL2
Cardiac Muscle Cell Development	GOBP	0.678966	-1.02981	BMP10
Ligand-Gated Monoatomic Ion Channel Activity	GOMF	0.678966	-1.02981	GRIA4
Ligand-Gated Channel Activity	GOMF	0.678966	-1.02981	GRIA4
Protein Serine/Threonine Kinase Activator Activity	GOMF	0.678966	-1.02981	ADIPOQ
Retinoid Binding	GOMF	0.678966	-1.02981	C8G
Isoprenoid Binding	GOMF	0.678966	-1.02981	C8G
Defense Response	GOBP	0.672982	0.637507	CSF1;IL5;TLR4;IL12RB1;SERPING1;PRTN3;C8G;IFNA4;CD14;HMOX1;EGFR;CEBPE;PHB2;GGT5;C8A;STXBP4;PRKCD;PLA2G10;ADAMTS5;ADAMTS13;CD207;BMP6;COLEC10;TFRC;SEMG1;LILRA4	IL12A;LRP1;TREML1;NOTCH2;PQBP1;ITGAL;SENP7;HIF1A;IGHG4;IFIT3;CCL1;FCN3;TGFB1;CFHR1;RNASE3;MECP2;RAB2B;IRF4;FN1;FUT7;IL17A;TIMP1;HMGB2;CCL22;PYCARD;CCL5;MALT1;LCE3B;CCL2;HLA-E;FGA;SERPINE1;LGALS4;RARRES2;CFH;CRP;PRDX5;IL1RN;IL18;CHST1;HYAL1;LYG1;LYPD1;IDO1
Response To Virus	GOBP	0.672072	1.36276	IFNA4;PHB2;APOB;PLA2G10;CD207;CALR	IL12A;PQBP1;SENP7;HIF1A;IFIT3;FCN3;RAB2B;PIM2;CCL22;PYCARD;CCL5;MAPK11;HYAL1
Ameboidal-Type Cell Migration	GOBP	0.671025	1.35112	CD248;FOLR1;APOA1;ROBO1	SMAD4;HIF1A;EFNB1;FGF8;ID1;FN1;SRGAP2;RIC8A;SEMA4F
Cell Activation Involved In Immune Response	GOBP	0.671025	-0.585386	TLR4;IFNA4;LCP1;ST3GAL1	LRP1;NOTCH2;ITGAL;IRF4;PYCARD;DLL1
Regulation Of Hemostasis	GOBP	0.670808	2.27349	SERPING1;PRKCD	VTN;SH2B3;APOE;FGA;SERPINE1;FGG;HPSE
Response To Purine-Containing Compound	GOBP	0.670808	0.98968	ADIPOQ;PDE3A	GPD1;NT5E;GUCD1;STC1
Regulation Of Actin Cytoskeleton	WikiPathways	0.670808	0.59272	CD14;EGFR	FGF8;LIMK1;FGFR2
Regulation Of Leukocyte Apoptotic Process	GOBP	0.670808	0.59272	CD274;ST3GAL1	HIF1A;CCL5;IDO1
Positive Regulation Of Cation Transmembrane Transport	GOBP	0.670808	-1.94605	NPPA;ATP1B2
Gastrulation	GOBP	0.670562	2.0718	ITGAV;ITGA5;MMP2	SMAD2;COL6A1;SMAD4;VTN;FGF8;FN1;RIC8A;FGFR2;TWSG1
Small Gtpase Binding	GOMF	0.670562	-1.42108	CYRIA;BIRC5;CDC42BPB	SRGAP2;PEX5
Response To Biotic Stimulus	GOBP	0.668335	0.817328	CSF1;TLR4;IL12RB1;SERPING1;PRTN3;C8G;IFNA4;CD14;CASP8;CEBPE;PHB2;C8A;STXBP4;APOB;PRKCD;PLA2G10;ADAMTS5;ADAMTS13;CD207;ADIPOQ;CD274;CALR;COLEC10;SEMG1;LILRA4	IL10RA;IL12A;TREML1;NOTCH2;PPM1D;PQBP1;SENP7;HIF1A;IGHG4;CREBBP;IFIT3;CCL1;FCN3;FABP4;CFHR1;RNASE3;MECP2;RAB2B;IRF4;PIM2;DUSP10;IL17A;LPL;HMGB2;CCL22;PYCARD;CCL5;MALT1;LCE3B;CCL2;HLA-E;FGA;SERPINE1;LGALS4;RARRES2;FGFR2;CFH;CRP;CSF2;MAPK11;IL18;HYAL1;LYG1;IDO1
Positive Regulation Of Rna Biosynthetic Process	GOBP	0.666496	-0.691435	IL5;TLR4;EGFR;IHH;CEBPE;NPM1;NELFE;BMP5;ZBTB16;NFYA;NIF3L1;NELFA;RFX5;IGF1;INSR;BMP10;BMP6;H2AZ1;GDF2;CD274	JUN;SMAD2;HNF1A;NOTCH2;PQBP1;POU2F1;SMAD4;APBB2;APBB1;ASH2L;TEAD3;HIF1A;CREBBP;OSM;TGFB1;ID2;SQSTM1;CEBPA;MECP2;IRF4;PIM2;MOSPD1;CDK5RAP3;IL17A;HMGB2;APOE;SOX9;FGFR2;DLL1;IL18;CCN1;NPNT;MYDGF
Positive Regulation Of Dna-Templated Transcription	GOBP	0.666496	-0.691435	IL5;TLR4;EGFR;IHH;CEBPE;NPM1;NELFE;BMP5;ZBTB16;NFYA;NIF3L1;NELFA;RFX5;IGF1;INSR;BMP10;BMP6;H2AZ1;GDF2;CD274	JUN;SMAD2;HNF1A;NOTCH2;PQBP1;POU2F1;SMAD4;APBB2;APBB1;ASH2L;TEAD3;HIF1A;CREBBP;OSM;TGFB1;ID2;SQSTM1;CEBPA;MECP2;IRF4;PIM2;MOSPD1;CDK5RAP3;IL17A;HMGB2;APOE;SOX9;FGFR2;DLL1;IL18;CCN1;NPNT;MYDGF
Mitotic Cell Cycle Process	GOBP	0.663342	0.648806	RHOC;CUL1;CCNB2;CCNE1;SPC25;BIRC5	PPM1D;FGF8;PIM2;CDK5RAP3;ZW10;ACVR1B;KIF23;DCTN2;MBTPS1;ABRAXAS2
Reproductive System Development	GOBP	0.661971	1.33588	LRP2;BMP5;INSR;BMP6;MMP2	SMAD4;CSDE1;SF1;BCL2L2;FGF8;HMGB2;SOX9;LEP;TNC;FGFR2;ADAM30
Mitochondrial Outer Membrane	GOCC	0.657948	-1.4412	HMOX1;CASP8;PHB2	BCL2L2;QTRT1
Regulation Of Coagulation	GOBP	0.654882	2.23697	SERPING1;PRKCD	VTN;SH2B3;APOE;FGA;SERPINE1;FGG;HPSE
Notch Signaling Pathway	GOBP	0.654882	1.8121	CNTN1;DLL4	NOTCH2;CEBPA;MECP2;IL17A;SOX9;DLL1
Hallmark_uv_response_dn	MSIGDBHALLMARK	0.654882	0.963947	IGF1R;MMP16	FBLN5;APBB2;ID1;SERPINE1
Cellular Oxidant Detoxification	GOBP	0.654882	0.963947	APOM;SOD3	PXDN;HBQ1;APOE;PRDX5
Primary Ovarian Insufficiency	WikiPathways	0.654882	-0.78316	ANTXR1;MMP2	SIL1;SERPINE1
Z Disc	GOCC	0.654882	-0.78316	BMP10;BIN1	DNAJB6;TRIM54
Foxa1 Transcription Factor Network	PATHWAY INTERACTION DATABASE NCI-NATURE CURATED DATA	0.65358	2.74774	APOB	JUN;POU2F1;VTN;CREBBP;COL18A1
Regulation Of P38mapk Cascade	GOBP	0.65358	1.56254	RELL1	MAP3K3;DUSP10;LEP
Apoptotic Process	GOMF	0.65358	1.56254	CASP8	CASP10;PYCARD;CTSK
Pid_integrin3_pathway	MSIGDB_C2	0.65358	0.945168	ITGAV	VTN;FGA
Pid_p38_alpha_beta_downstream_pathway	MSIGDB_C2	0.65358	0.945168	CSNK2A2	JUN;MAPK11
Fas Signaling Pathway ( Cd95 )	PATHWHIZ	0.65358	0.945168	CASP8	JUN;CASP10
Cellular Response To Catecholamine Stimulus	GOBP	0.65358	0.945168	ADIPOQ	HTR2A;TGM2
Cellular Response To Monoamine Stimulus	GOBP	0.65358	0.945168	ADIPOQ	HTR2A;TGM2
Regulation Of Vacuole Organization	GOBP	0.65358	0.945168	EHMT2	ELAPOR1;EFNB1
Regulation Of Dendritic Spine Morphogenesis	GOBP	0.65358	0.945168	LRP8	SHANK3;RELN
Regulation Of Neuronal Synaptic Plasticity	GOBP	0.65358	0.945168	NPTN	SHANK3;APOE
Positive Regulation Of Protein Import Into Nucleus	GOBP	0.65358	0.945168	PRKCD	TGFB1;LEP
Wnt Signaling Network	PATHWAY INTERACTION DATABASE NCI-NATURE CURATED DATA	0.65358	-0.446236	FZD9	IGFBP4
Cytoskeletal Regulation By Rho Gtpase	PANTHER PATHWAY	0.65358	-0.446236	RHOC	LIMK1
Notch Signaling Pathway	WikiPathways	0.65358	-0.446236	DLL4	SAP30
Nanoparticle Mediated Activation Of Receptor Signaling	WikiPathways	0.65358	-0.446236	EGFR	MAPK11
Blood Vessel Remodeling	GOBP	0.65358	-0.446236	DLL4	FGF8
Positive Regulation Of Receptor Internalization	GOBP	0.65358	-0.446236	INSR	GH1
Serine Family Amino Acid Metabolic Process	GOBP	0.65358	-0.446236	GLYAT	DHFR
Negative Regulation Of Type I Interferon Production	GOBP	0.65358	-0.446236	LILRA4	PYCARD
Positive Regulation Of Myeloid Leukocyte Cytokine Production Involved In Immune Response	GOBP	0.65358	-0.446236	TLR4	PYCARD
Positive Regulation Of Neutrophil Migration	GOBP	0.65358	-0.446236	DAPK2	FUT7
Lung Epithelium Development	GOBP	0.65358	-0.446236	RCN3	SOX9
Quinone Metabolic Process	GOBP	0.65358	-0.446236	COQ10A	CRYZL1
Positive Regulation Of Macrophage Activation	GOBP	0.65358	-0.446236	TLR4	CEBPA
Germ Cell Nucleus	GOCC	0.65358	-0.446236	ZBTB16	LIMK1
Histone Methyltransferase Complex	GOCC	0.65358	-0.446236	JARID2	ASH2L
Pid_erbb1_receptor_proximal_pathway	MSIGDB_C2	0.65358	-1.06623	EGFR
8p23 1 Copy Number Variation Syndrome	WikiPathways	0.65358	-1.06623	TLR4
Centrosome Cycle	GOBP	0.65358	-1.06623	NPM1
Negative Regulation Of Peptidyl-Tyrosine Phosphorylation	GOBP	0.65358	-1.06623	PRKCD
Negative Regulation Of Actin Filament Depolymerization	GOBP	0.65358	-1.06623	SCIN
Regulation Of Cell Fate Commitment	GOBP	0.65358	-1.06623	IL12RB1
Terminal Bouton	GOCC	0.65358	-1.06623	NTRK2
Intercalated Disc	GOCC	0.65358	-1.06623	SCN4B
Regulation Of Lymphocyte Differentiation	GOBP	0.649591	-0.612711	CLEC4G;IL12RB1;IHH;ZBTB16	PBRM1;ID2;IRF4;DUSP10;MALT1;IL18
Skin Epidermis Development	GOBP	0.639332	1.77894	EGFR;PLA2G10	EDA;SOX9;ACVR1B;FGFR2;DLL1;IL18
Negative Regulation Of Monoatomic Ion Transport	GOBP	0.639332	-0.805255	SEMG1;BIN1	HTR2A;STC1
Calcium-Dependent Protein Binding	GOMF	0.639332	-0.805255	LRP8;STX2	CRNN;S100Z
Carboxylic Acid Biosynthetic Process	GOBP	0.639085	1.90191	HPGDS;GGT5;PLA2G10;PLA2G2C	HOGA1;PLOD3;GAD1;LPL;LIPG;PYCARD;QKI;SLC27A2;IDO1;DHFR;ALDH1A3
Regulation Of Adaptive Immune Response Based On Somatic Recombination Of Immune Receptors Built From Immunoglobulin Superfamily Domains	GOBP	0.639085	0.724112	CLEC4G;IL12RB1;CD274;TFRC	IL12A;TGFB1;FUT7;MALT1;HLA-E;IL18;HLA-DRB3
Muscle System Process	GOBP	0.639085	-0.626475	HMOX1;IGF1;NPPA;SCN4B	SMAD4;APBB2;APBB1;HTR2A;LEP;SULF2
Regulation Of Reactive Oxygen Species Metabolic Process	GOBP	0.633345	0.958882	TLR4;EGFR;PRKCD	FBLN5;HIF1A;TGFB1;LEP;CRP;DHFR
Pdgfr-Beta Signaling Pathway	PATHWAY INTERACTION DATABASE NCI-NATURE CURATED DATA	0.633345	-1.48119	ITGAV;PRKCD;YWHAG	JUN;LRP1
Regulation Of Cellular Localization	GOBP	0.631379	-1.28667	TLR4;CSNK2A2;LCP1;EGFR;CCNE1;NPM1;FZD9;GHRL;STXBP4;PRKCD;IGF1;ADIPOQ;BMP6;APOD;TFRC	IL12A;LRP1;DNAJB6;APBB1;HIF1A;CREBBP;CLTC;TGFB1;SQSTM1;MECP2;CDK5RAP3;APOE;CCL5;LEP;FGA;VEGFC;FGG;GPC5;TMED10;UBE2G2;LYPD1
Pid_nfat_tfpathway	MSIGDB_C2	0.629404	2.10751	IL5	JUN;POU2F1;IRF4;CSF2
Glycosaminoglycan Catabolic Process	GOBP	0.629404	2.10751	IDS	TGFB1;SGSH;HYAL1;LYG1
Positive Regulation Of Dendritic Spine Development	GOBP	0.629404	2.10751	LRP8	SHANK3;MECP2;RELN;APOE
Neovascularisation Processes	WikiPathways	0.629404	1.51165	DLL4	SMAD2;HIF1A;TGFB1
Aryl Hydrocarbon Receptor Pathway	WikiPathways	0.629404	1.51165	EGFR	JUN;IL12A;TGFB1
Glial Cell Migration	GOBP	0.629404	1.51165	LRP8	RELN;SRGAP2;CCL2
Nucleoside Diphosphate Metabolic Process	GOBP	0.629404	1.51165	ENTPD5	AK5;NT5E;ENTPD2
Glycosphingolipid Biosynthetic Process	GOBP	0.629404	1.51165	ST3GAL1	ST8SIA1;ST6GALNAC4;ST8SIA4
Regulation Of T-Helper Cell Differentiation	GOBP	0.629404	1.51165	IL12RB1	IRF4;MALT1;IL18
Tau Protein Binding	GOMF	0.629404	1.51165	BIN1	SMAD2;BAG2;APOE
Regulation Of Dna-Templated Transcription In Response To Stress	GOBP	0.629404	0.905974	HMOX1	JUN;HIF1A
Response To Monoamine	GOBP	0.629404	0.905974	ADIPOQ	HTR2A;TGM2
Response To Catecholamine	GOBP	0.629404	0.905974	ADIPOQ	HTR2A;TGM2
Maternal Placenta Development	GOBP	0.629404	0.905974	GHRL	EPOR;STC1
Peroxisomal Membrane	GOCC	0.629404	0.905974	PEX26	PEX5;SLC27A2
Microbody Membrane	GOCC	0.629404	0.905974	PEX26	PEX5;SLC27A2
Hallmark_apical_surface	MSIGDBHALLMARK	0.629404	-0.47463	GHRL	SULF2
Lkb1 Signaling Events	PATHWAY INTERACTION DATABASE NCI-NATURE CURATED DATA	0.629404	-0.47463	YWHAG	SMAD4
Regulation Of Collagen Metabolic Process	GOBP	0.629404	-0.47463	IHH	TGFB1
Actin-Mediated Cell Contraction	GOBP	0.629404	-0.47463	SCN4B	QKI
Antigen Processing And Presentation Of Peptide Antigen Via Mhc Class I	GOBP	0.629404	-0.47463	CALR	HLA-E
Protein Localization To Chromosome	GOBP	0.629404	-0.47463	JARID2	ZW10
Positive Regulation Of Dephosphorylation	GOBP	0.629404	-0.47463	PRKCD	TGFB1
Regulation Of Axon Regeneration	GOBP	0.629404	-0.47463	IGF1R	RTN4R
Neuropeptide Activity	GOMF	0.629404	-0.47463	NPPA	OXT
Neuropeptide Hormone Activity	GOMF	0.629404	-0.47463	NPPA	OXT
Pid_insulin_pathway	MSIGDB_C2	0.629404	-1.10198	INSR
Pid_erbb1_internalization_pathway	MSIGDB_C2	0.629404	-1.10198	EGFR
Par1-Mediated Thrombin Signaling Events	PATHWAY INTERACTION DATABASE NCI-NATURE CURATED DATA	0.629404	-1.10198	PRKCD
Wnt Signaling Pathway	WikiPathways	0.629404	-1.10198	ROR1
Glucan Metabolic Process	GOBP	0.629404	-1.10198	IL6ST
Glycogen Metabolic Process	GOBP	0.629404	-1.10198	IL6ST
Organic Acid Biosynthetic Process	GOBP	0.62872	1.88005	HPGDS;GGT5;PLA2G10;PLA2G2C	HOGA1;PLOD3;GAD1;LPL;LIPG;PYCARD;QKI;SLC27A2;IDO1;DHFR;ALDH1A3
Anterograde Trans-Synaptic Signaling	GOBP	0.624663	0.759936	GRIA4;GHRL;LRP8;STX2;CBLN1	GAD1;NAPB;HTR2A;GABBR2;MECP2;PDYN;APOE;MPP2;LYPD1
Chemical Synaptic Transmission	GOBP	0.624663	0.759936	GRIA4;GHRL;LRP8;STX2;CBLN1	GAD1;NAPB;HTR2A;GABBR2;MECP2;PDYN;APOE;MPP2;LYPD1
Regulation Of Biomineral Tissue Development	GOBP	0.624148	1.32549	FZD9;BMP6	HIF1A;TGFB1;MMP20;SOX9;CCN1
Regulation Of Epithelial To Mesenchymal Transition	GOBP	0.624148	1.32549	GLIPR2;BMP5	SMAD2;SMAD4;TGFB1;QKI;SPRED1
Reactive Oxygen Species Metabolic Process	GOBP	0.624148	0.91421	EGFR;SOD3	PXDN;HBQ1;PRDX5;CCN1
Negative Regulation Of Binding	GOBP	0.624148	0.91421	PRKCD;ADIPOQ	JUN;HABP4;CFHR1;BAG2
Kinetochore	GOCC	0.624148	0.91421	SPC25;BIRC5	PBRM1;RASSF2;ZW10;DCTN2
Nucleus Organization	GOBP	0.624148	0.536018	DYRK3;BIN1	HABP4;SF1;HMGB2
Regulation Of Nucleocytoplasmic Transport	GOBP	0.624148	-0.827323	PRKCD;APOD	TGFB1;LEP
Protein Homodimerization Activity	GOMF	0.622193	0.891487	CSF1;HPGDS;FLRT3;GLIPR2;HMOX1;PHB2;NPM1;ZBTB16;FZD9;APOA1;ADIPOQ;NTRK2;TFRC	HOGA1;FBLN5;GPD1;GALE;ELAVL1;SMAD4;PDK2;BCL2L2;HPD;PNPO;CEBPA;S100Z;QTRT1;IZUMO1;IL17A;LPL;APOE;PYCARD;GIMAP7;HIP1R;SRGAP2;CCL5;FGFR2;ALDH1A3
Regulation Of Cellular Component Size	GOBP	0.620952	1.03009	SCIN;ISLR2;NPM1;CYRIA;PRKCD;BIN1	NEFL;SHANK3;RAB3B;FN1;ESAM;BLOC1S2;APOE;PYCARD;HIP1R;LIMK1;RTN4R;SEMA4F
Regulation Of Transcription By Rna Polymerase Ii	GOBP	0.61863	-0.66218	TLR4;JARID2;HMOX1;EGFR;IHH;CCNE1;CEBPE;NPM1;NELFE;BMP5;ZBTB16;NFYA;NIF3L1;NELFA;RFX5;IGF1;DLL4;BMP6;H2AZ1;GDF2;CALR;EHMT2;BIN1	JUN;SMAD2;HNF1A;NOTCH2;PPM1D;POU2F1;SMAD4;PBRM1;SMYD2;HMG20A;APBB2;APBB1;ASH2L;TEAD3;SAP30;HIF1A;CREBBP;OSM;TGFB1;ID1;ID2;SQSTM1;CEBPA;MECP2;IRF4;MOSPD1;CDK5RAP3;IL17A;HMGB2;DMRTB1;SOX9;LEP;FGFR2;DLL1;IL18;CCN1;NPNT;SLTM;MYDGF
Protein-Macromolecule Adaptor Activity	GOMF	0.612722	1.01622	FLRT3;CUL1;PEX26;NPM1;ATP1B2;STX2	NEFL;NAPB;SHANK3;FLRT1;SPSB1;SQSTM1;MECP2;LPL;SH2B3;HIP1R;QKI;VTI1A
Organic Substance Catabolic Process	GOBP	0.612613	1.74734	ENO2;ENPEP;RCN3;HMOX1;CUL1;CASP8;HK3;PGAM4;UBE2R2;GGT5;GK5;APOB;PLA2G10;ADAMTS13;IDS;CMA1;ADIPOQ;MMP2;ENTPD5;PLA2G7;CALR;APOC3;DPEP2;PLA2G2C;GNPDA1	HOGA1;GPD1;DNAJB9;GAD1;GALE;PELO;CSDE1;GPCPD1;PXDN;HTR2A;SPSB1;TGFB1;MMP20;GM2A;SQSTM1;NT5E;CES1;RNASE3;HPD;HBQ1;ENTPD2;AMY2A;CPA1;FUT7;SGSH;LPL;LIPG;KCTD6;NAPEPLD;DLST;APOE;MALT1;LEP;PRDX5;HPSE;HINT1;PEX5;PLAAT2;SEC61B;DNAJB12;HYAL1;RNASEH1;CANX;SLC27A2;UBE2G2;FTCD;LYG1;CTSK;IDO1;RNF150;SULT2A1;RNF114
Regulation Of Cell Division	GOBP	0.609554	1.59307	BIRC5;IGF1R;FGF3	OSM;TGFB1;FGF8;PDGFD;VEGFC;FGFR2;KIF23;DLL1
Ear Development	GOBP	0.609554	0.919992	BMP5;ROR1;LRIG3	FGF8;CEBPA;SOX9;FGFR2;DLL1;ALDH1A3
Protein Secretion	GOBP	0.609318	2.94499	RCN3;CBLN1	SMAD2;HNF1A;HIF1A;RAB3B;PDIA4;LEP;FGG;IL1RN;CANX
Positive Regulation Of Tyrosine Phosphorylation Of Stat Protein	GOBP	0.609318	2.13101	IL6ST;IGF1	IL12A;OSM;CCL5;LEP;CSF2;IL18;GH1
Positive Regulation Of Canonical Wnt Signaling Pathway	GOBP	0.609318	1.29689	EGFR;FZD9	EDA;TGFB1;FGFR2;GPC5;SULF2
Organelle Disassembly	GOBP	0.609318	0.890177	PHB2;DYRK3	PELO;GABARAPL1;SQSTM1;CTSK
Nuclear Periphery	GOCC	0.609318	-0.849358	PHB2;PRKCD	PBRM1;MBD1
Nuclear Receptor Binding	GOMF	0.609318	-0.849358	PHB2;CALR	HIF1A;C1D
Actomyosin Structure Organization	GOBP	0.609318	-1.35116	BMP10;CDC42BPB	LIMK1
Positive Regulation Of Dna Metabolic Process	GOBP	0.608399	-1.66873	EGFR;PRKCD;IGF1R;TFRC	PBRM1;TGFB1;MECP2
Protein Transmembrane Transport	GOBP	0.606349	2.61793	PEX26	TIMM23;HPSE;PEX5;TMED10;SEC61B
Regulation Of Monooxygenase Activity	GOBP	0.606349	2.05047	EGFR	HIF1A;APOE;LEP;DHFR
Response To Cocaine	GOBP	0.606349	2.05047	EHMT2	HTR2A;MBD1;TGM2;MECP2
Euchromatin	GOCC	0.606349	2.05047	H2AZ1	JUN;ASH2L;HIF1A;ID2
Vegfr3 Signaling In Lymphatic Endothelium	PATHWAY INTERACTION DATABASE NCI-NATURE CURATED DATA	0.606349	1.46279	ITGA5	FN1;VEGFC;MAPK11
Negative Regulation Of Lymphocyte Apoptotic Process	GOBP	0.606349	1.46279	ST3GAL1	HIF1A;CCL5;IDO1
Organic Acid Transport	GOMF	0.606349	1.46279	FOLR1	FABP4;SLC66A1L;SLC27A2
Carboxylic Acid Transport	GOMF	0.606349	1.46279	FOLR1	FABP4;SLC66A1L;SLC27A2
Alpha4 Beta1 Integrin Signaling Events	PATHWAY INTERACTION DATABASE NCI-NATURE CURATED DATA	0.606349	0.868576	CD14	THBS2;FN1
Regulation Of Cyclin-Dependent Protein Serine/Threonine Kinase Activity	GOBP	0.606349	0.868576	EGFR	CEBPA;CDK5RAP3
Rna Stabilization	GOBP	0.606349	0.868576	RBM46	ELAVL1;CSDE1
Negative Regulation Of Mrna Catabolic Process	GOBP	0.606349	0.868576	RBM46	ELAVL1;CSDE1
Phagocytosis, Engulfment	GOBP	0.606349	0.868576	MSR1	MSR1;HAVCR1
Regulation Of Calcium Ion Import	GOBP	0.606349	0.868576	SEMG1	CCL2;STC1
Epidermis Morphogenesis	GOBP	0.606349	0.868576	PLA2G10	PLOD3;FGFR2
Alcohol Catabolic Process	GOBP	0.606349	0.868576	GK5	APOE;SULT2A1
T Cell Mediated Immunity	GOBP	0.606349	0.868576	CLEC4G	CD8A;BTN3A2
Positive Regulation Of T Cell Mediated Cytotoxicity	GOBP	0.606349	0.868576	IL12RB1	IL12A;HLA-E
Toll Receptor Signaling Pathway	PANTHER PATHWAY	0.606349	-0.503061	TLR4	JUN
Tar Syndrome	WikiPathways	0.606349	-0.503061	EGFR	HLA-E
Regulation Of Phosphatase Activity	GOBP	0.606349	-0.503061	MGAT5	CDK5RAP3
Sterol Biosynthetic Process	GOBP	0.606349	-0.503061	APOA1	CES1
Coronary Vasculature Development	GOBP	0.606349	-0.503061	LRP2	SPRED1
Negative Regulation Of Fat Cell Differentiation	GOBP	0.606349	-0.503061	ADIPOQ	TGFB1
Heterochromatin	GOCC	0.606349	-0.503061	H2AZ1	MECP2
Alpha-Synuclein Signaling	PATHWAY INTERACTION DATABASE NCI-NATURE CURATED DATA	0.606349	-1.13711	PRKCD
Microtubule Organizing Center Organization	GOBP	0.606349	-1.13711	NPM1
Tetrapyrrole Metabolic Process	GOBP	0.606349	-1.13711	HMOX1
Protein Autoubiquitination	GOBP	0.606349	-1.13711	RNF141
Endosome To Lysosome Transport	GOBP	0.606349	-1.13711	BIN1
Regulation Of Protein Targeting To Mitochondrion	GOBP	0.606349	-1.13711	CSNK2A2
Pyrimidine-Containing Compound Catabolic Process	GOBP	0.606349	-1.13711	ENTPD5
Cellular Response To Glucose Starvation	GOBP	0.606349	-1.13711	YWHAG
Monooxygenase Activity	GOMF	0.606349	-1.13711	HMOX1
Egfr1	IOB	0.604574	-1.59607	ANTXR1;EGFR;DYRK3;ERBB3;ABL2;INSR	JUN;SMAD2;KRT7;CLTC;CEBPA;TNS4
Binding	GOMF	0.600921	-1.17382	ENO2;APOM;SHISA2;ANTXR1;MXRA8;PCDH9;LRP2;CSF1;GRIA4;CLEC4G;FBLN1;IL5;TLR4;CD93;MSR1;HPGDS;JARID2;BCAR3;SCIN;SEPTIN10;PTGFRN;FLRT3;ISLR2;RELL1;PTCHD3;CSNK2A2;BGN;IL12RB1;SPARCL1;SERPING1;PRTN3;RBM46;AMIGO2;GDF11;C8G;CST6;IFNA4;CD248;GLIPR2;ENPEP;ANTXR2;DKKL1;NPPB;COL6A2;OCIAD1;CFHR3;RCN3;CD14;PNMT;LCP1;HMOX1;FOLR1;RHOC;EMC8;CUL1;CASP8;CCNB2;IL11RA;PALM;LAMA2;ARF5;PHEX;MARCKSL1;SPINK4;PEX26;KDSR;GLYAT;HK3;EGFR;IHH;CCNE1;UBE2R2;NCAM1;ITGA11;ITGAV;FREM1;CPPED1;CEBPE;PHB2;NPM1;PRTG;COQ10A;ADGRD1;DYRK3;MGAT5;NELFE;BMP5;ITGA5;ZBTB16;NFYA;PPTC7;FZD9;TIMP2;SPC25;RNF141;NIF3L1;CASTOR1;CYRIA;GHRL;NELFA;C8A;STXBP4;RFX5;GK5;IGFBP3;ROR1;ERBB3;IL6ST;NTRK3;APOA1;APOB;KLK4;PRKCD;PLA2G10;IGF1;CNTN1;ADAMTS5;ADAMTS13;IDS;CNTN4;DLL4;LRIG3;LRP8;ABL2;CD207;CMA1;INSR;POSTN;BIRC5;ADIPOQ;BMP10;CHL1;CDC42BPB;BMP6;MMP2;H2AZ1;YWHAG;IGF1R;DAPK2;ENTPD5;APOD;NTRK2;GDF2;PLA2G7;CD274;GPNMB;PDE3A;CALR;MMP16;NPPA;SOD3;CLEC3B;ROBO1;MENT;LIFR;EHMT2;SPACA1;APOC3;COLEC10;IGFALS;KISS1;TFRC;SEMG1;NPTN;ATP1B2;SPTLC2;STX2;FGF3;SCN4B;CPD;B3GNT2;FAM241B;PEAR1;LILRA4;DPEP2;PLA2G2C;CA11;CACNA2D3;GNPDA1;SCARF2;CPA4;CBLN1;LRRC4C;NXPH2;BIN1	HOGA1;SIGLEC12;NEFL;IL10RA;JUN;SMAD2;IL12A;AMY2B;CLMP;PLOD3;APLP2;ELAPOR1;LRP1;COL28A1;FBLN5;HABP4;GPD1;TREML1;COL6A1;HNF1A;MSR1;DNAJB9;GAD1;TMCC3;NOTCH2;PPM1D;KRT7;RUFY1;PQBP1;GALE;GPR135;ARFGAP1;ELAVL1;DNAJB6;ITGAL;POU2F1;SMAD4;ARRDC3;CRYGD;ORC6;C16orf54;PELO;NXF1;OTUB2;GLTP;PBRM1;SENP7;SMYD2;PDK2;NAPB;GABARAPL1;KLHL12;HMG20A;PSMG3;PLEKHA7;CSDE1;APBB2;SF1;GPCPD1;APBB1;ASH2L;TEAD3;TMEM237;NIPAL4;SAP30;SRSF7;MAP3K3;HIF1A;BCL2L2;EFNB1;VTN;IGHG4;SHANK3;TOR4A;PXDN;NEURL4;SCAMP5;HTR2A;AK5;CREBBP;IFIT3;CCL1;KIAA0319L;CLTC;SPSB1;GABBR2;CRYZ;DDX25;EDA;TACSTD2;OSM;SHC2;FCN3;FLT3LG;TGFB1;THBS2;MBD1;FGF8;FABP4;ID1;ID2;MMP20;PMP2;RND3;SQSTM1;NT5E;CD8A;CFHR1;LRP12;RNASE3;HTRA1;PSG1;GDF10;RAB3B;PDGFD;DUSP23;ADH1A;EGFL6;HPD;CRNN;PNPO;DYNLRB2;HBQ1;NATD1;CEBPA;ENTPD2;AMY2A;S100Z;TGM2;MECP2;UBE2M;SERPINB8;NDUFA5;BAG2;ATOX1;RAB2B;IRF4;EPOR;RPSA;PDYN;CPA1;FN1;PIM2;MOSPD1;POP7;TTC33;PDIA4;ESAM;LRP2BP;DUSP10;BLOC1S2;CDK5RAP3;SIL1;TXNRD3NB;QTRT1;BTN3A2;CASP10;ST8SIA1;GP1BB;IZUMO1;RELN;FUT7;USP10;SGSH;IL17A;PIK3AP1;LPL;COL18A1;RASSF2;SH2B3;TIMP1;PDHB;TIMM23;TRIM54;HMGB2;CCL22;LIPG;KCTD6;CRYBB3;C2orf68;GSTA2;GUCD1;PHYHIPL;NAPEPLD;DLST;APOE;MPP2;GMPPA;NME8;UTP6;MOCOS;TRAPPC6A;MAP6D1;PYCARD;EGLN2;GIMAP7;ACBD4;DMRTB1;COMMD5;HIP1R;SRGAP2;EIF2A;RPS6KB2;CCL5;CATIP;RIC8A;ZW10;MALT1;LIMK1;LCE3B;SOX9;LEP;CCL2;HLA-E;TNC;MMP7;FGA;ACVR1B;SERPINE1;IGFBP4;CLEC11A;LGALS4;VWF;RARRES2;VEGFC;FGFR2;CFH;CRP;FABP3;CSF2;F9;STC1;DPT;FGG;GPC5;MAPK11;PRDX5;KLRF1;RTN4R;TNFRSF12A;KIF23;CPE;DLL1;IL1RN;GREM2;HPSE;CTRC;IL18;DCTN2;EEF1B2;HINT1;PEX5;THPO;CGB2;CCN1;NPNT;INSRR;LAD1;KLK15;TMED10;ICAM4;GFRAL;HLA-DRB3;ST8SIA4;MPIG6B;ECEL1;PPM1L;MBTPS1;QKI;LMAN2;CHST1;C1D;PLAAT2;SEC61B;VTI1A;IQCF1;DNAJB12;PCDHB7;ADM2;OXT;SULF2;HYAL1;SPRED1;SLTM;ZNF843;GH1;RNASEH1;EFEMP1;ADAM30;ABRAXAS2;CANX;TMEM25;HAVCR1;SLC27A2;UBE2G2;CRYZL1;FTCD;TWSG1;LYG1;MYDGF;LYPD1;CT55;CTSK;ASGR2;VCAN;IDO1;RNF150;DHFR;SULT2A1;ALDH1A3;TNS4;SEMA4F;RNF114
Defense Response To Virus	GOBP	0.598442	-0.682143	IFNA4;PHB2;PLA2G10;CD207	PQBP1;SENP7;IFIT3;FCN3;RAB2B;PYCARD
Nucleocytoplasmic Transport	GOBP	0.597955	0.900999	PHB2;NPM1;CALR	ELAVL1;NXF1;DDX25;TGFB1;SQSTM1;MALT1
Cell Killing	GOBP	0.597955	-1.10756	C8G;C8A;SEMG1	CFHR1;LCE3B;IL18
Outer Membrane	GOCC	0.597955	-1.54059	HMOX1;CASP8;PHB2	BCL2L2;QTRT1
Organelle Outer Membrane	GOCC	0.597955	-1.54059	HMOX1;CASP8;PHB2	BCL2L2;QTRT1
Regulation Of Amide Metabolic Process	GOBP	0.596508	1.46985	NPM1;PRKCD;IGF1;NTRK2;CALR;BIN1	HABP4;ELAVL1;PELO;PDK2;CSDE1;DDX25;APOE;EIF2A;RPS6KB2;CCL5;CCN1;TMED10;QKI;DHFR
Establishment Of Protein Localization To Extracellular Region	GOBP	0.594834	2.90661	RCN3;CBLN1	SMAD2;HNF1A;HIF1A;RAB3B;PDIA4;LEP;FGG;IL1RN;CANX
Guanyl-Nucleotide Exchange Factor Activity	GOMF	0.594834	-0.871356	BCAR3;TIAM2	RIC8A;EEF1B2
Cadherin Signaling Pathway	PANTHER PATHWAY	0.594834	-1.37504	PCDH9;FZD9	PCDHB7
Defense Response To Symbiont	GOBP	0.588618	-0.696198	IFNA4;PHB2;PLA2G10;CD207	PQBP1;SENP7;IFIT3;FCN3;RAB2B;PYCARD
Negative Regulation Of Leukocyte Activation	GOBP	0.588618	-0.979466	CLEC4G;IHH;CD274;GPNMB	ID2;FN1;HLA-E;TWSG1;IDO1
Calcium Ion Homeostasis	GOBP	0.58655	1.54545	FZD9;CALR;NPTN	HTR2A;CCL1;NT5E;TGM2;APOE;CCL5;STC1;CTRC
Hallmark_glycolysis	MSIGDBHALLMARK	0.58655	1.20748	ENO2;EGFR;GNPDA1	SAP30;NT5E;GMPPA;SOX9;STC1;CHST1;VCAN
Nuclear Transport	GOBP	0.58655	0.882303	PHB2;NPM1;CALR	ELAVL1;NXF1;DDX25;TGFB1;SQSTM1;MALT1
Second-Messenger-Mediated Signaling	GOBP	0.58655	-1.56022	NPPB;PDE3A;NPPA	APOE;SOX9
Er To Golgi Transport Vesicle Membrane	GOCC	0.584338	2.55661	FOLR1	KLHL12;HLA-E;TMED10;HLA-DRB3;VTI1A
Pid_il23_pathway	MSIGDB_C2	0.584338	1.41583	IL12RB1	IL17A;CCL2;IL18
Pid_telomerase_pathway	MSIGDB_C2	0.584338	1.41583	EGFR	JUN;SAP30;TGFB1
17q12 Copy Number Variation Syndrome	WikiPathways	0.584338	1.41583	PNMT	CCL1;CCL5;CCL2
Neuroblast Proliferation	GOBP	0.584338	1.41583	FZD9	TEAD3;HIF1A;FGFR2
Negative Regulation Of Protein Localization To Membrane	GOBP	0.584338	1.41583	FZD9	CLTC;TGFB1;LYPD1
Hydrogen Peroxide Metabolic Process	GOBP	0.584338	1.41583	EGFR	PXDN;HBQ1;PRDX5
Smad Protein Signal Transduction	GOBP	0.584338	1.41583	GDF11	JUN;SMAD2;SMAD4
Aryl Hydrocarbon Receptor Pathway	WikiPathways	0.584338	0.832854	EGFR	CCL1;LPL
Regulation Of Interferon-Beta Production	GOBP	0.584338	0.832854	TLR4	HMGB2;PYCARD
Nucleosome Organization	GOBP	0.584338	0.832854	NPM1	HMGB2;SOX9
Positive Regulation Of B Cell Mediated Immunity	GOBP	0.584338	0.832854	TFRC	TGFB1;HLA-E
Regulation Of Cyclin-Dependent Protein Kinase Activity	GOBP	0.584338	0.832854	EGFR	CEBPA;CDK5RAP3
Regulation Of Defense Response To Virus By Host	GOBP	0.584338	0.832854	IL12RB1	PQBP1;PYCARD
Positive Regulation Of Immunoglobulin Mediated Immune Response	GOBP	0.584338	0.832854	TFRC	TGFB1;HLA-E
Pid_bmp_pathway	MSIGDB_C2	0.584338	-0.531499	BMP6	SMAD4
Alzheimer Disease-Amyloid Secretase Pathway	PANTHER PATHWAY	0.584338	-0.531499	PRKCD	MAPK11
P53 Pathway	PANTHER PATHWAY	0.584338	-0.531499	CCNE1	CREBBP
Proteasome Degradation	WikiPathways	0.584338	-0.531499	H2AZ1	HLA-E
Mechanoreceptor Differentiation	GOBP	0.584338	-0.531499	NTRK2	DLL1
Regulation Of Neuron Projection Regeneration	GOBP	0.584338	-0.531499	IGF1R	RTN4R
Negative Regulation Of Stress-Activated Protein Kinase Signaling Cascade	GOBP	0.584338	-0.531499	NPPA	DUSP10
Mitochondrial Translation	GOBP	0.584338	-0.531499	MRPL50	MRPL52
Positive Regulation Of Actin Filament Polymerization	GOBP	0.584338	-0.531499	BIN1	PYCARD
Positive Regulation Of Dna Recombination	GOBP	0.584338	-0.531499	TFRC	TGFB1
Cilium Movement	GOBP	0.584338	-0.531499	APOB	NME8
Negative Regulation Of Stress-Activated Mapk Cascade	GOBP	0.584338	-0.531499	NPPA	DUSP10
Main Axon	GOCC	0.584338	-0.531499	BIN1	LGI3
Ubiquitin Conjugating Enzyme Activity	GOMF	0.584338	-0.531499	UBE2R2	UBE2G2
Class I Pi3k Signaling Events Mediated By Akt	PATHWAY INTERACTION DATABASE NCI-NATURE CURATED DATA	0.584338	-1.17163	YWHAG
Hiv-1 Nef: Negative Effector Of Fas And Tnf-Alpha	PATHWAY INTERACTION DATABASE NCI-NATURE CURATED DATA	0.584338	-1.17163	CASP8
Purine Metabolism	PATHWHIZ	0.584338	-1.17163	ENTPD5
Adenosine Deaminase Deficiency	PATHWHIZ	0.584338	-1.17163	ENTPD5
Adenylosuccinate Lyase Deficiency	SMPDB	0.584338	-1.17163	ENTPD5
Gout Or Kelley-Seegmiller Syndrome	SMPDB	0.584338	-1.17163	ENTPD5
Lesch-Nyhan Syndrome (Lns)	SMPDB	0.584338	-1.17163	ENTPD5
Molybdenum Cofactor Deficiency	SMPDB	0.584338	-1.17163	ENTPD5
Xanthine Dehydrogenase Deficiency (Xanthinuria)	SMPDB	0.584338	-1.17163	ENTPD5
Purine Nucleoside Phosphorylase Deficiency	SMPDB	0.584338	-1.17163	ENTPD5
Aica-Ribosiduria	PATHWHIZ	0.584338	-1.17163	ENTPD5
Xanthinuria Type I	SMPDB	0.584338	-1.17163	ENTPD5
Xanthinuria Type Ii	PATHWHIZ	0.584338	-1.17163	ENTPD5
Adenine Phosphoribosyltransferase Deficiency (Aprt)	PATHWHIZ	0.584338	-1.17163	ENTPD5
Mitochondrial Dna Depletion Syndrome-3	SMPDB	0.584338	-1.17163	ENTPD5
Myoadenylate Deaminase Deficiency	PATHWHIZ	0.584338	-1.17163	ENTPD5
Toll-Like Receptor Signaling Pathway	GOBP	0.584338	-1.17163	TLR4
Negative Regulation Of Insulin Receptor Signaling Pathway	GOBP	0.584338	-1.17163	PRKCD
Regulation Of Glycoprotein Metabolic Process	GOBP	0.584338	-1.17163	IGF1
Sensory Perception Of Chemical Stimulus	GOBP	0.584338	-1.17163	B3GNT2
Negative Regulation Of Cellular Response To Insulin Stimulus	GOBP	0.584338	-1.17163	PRKCD
Polysome	GOCC	0.584338	-1.17163	CALR
Adipogenesis	WikiPathways	0.580687	3.26002	IL6ST;IGF1	HNF1A;HIF1A;OSM;TGFB1;GDF10;CEBPA;LPL;LEP;SERPINE1;GH1
Platelet Alpha Granule Lumen	GOCC	0.580687	3.26002	SERPING1;IGF1	TOR4A;TGFB1;FN1;TIMP1;SCCPDH;FGA;SERPINE1;VWF;VEGFC;FGG
Platelet Activation	GOBP	0.580687	1.65189	ADAMTS13;PEAR1	TREML1;ENTPD2;GP1BB;FGA;VWF;FGG
Limb Morphogenesis	GOBP	0.580687	1.65189	IHH;ZBTB16	NOTCH2;SMAD4;CREBBP;FGF8;SOX9;FGFR2
Appendage Morphogenesis	GOBP	0.580687	1.65189	IHH;ZBTB16	NOTCH2;SMAD4;CREBBP;FGF8;SOX9;FGFR2
Digestion	GOBP	0.580687	1.24129	TLR4;GHRL	IL10RA;AMY2A;IL17A;SOX9;LEP
Peptidyl-Lysine Modification	GOBP	0.580687	1.24129	EHMT2;CPA4	PLOD3;SENP7;SMYD2;CREBBP;HINT1
Condensed Chromosome, Centromeric Region	GOCC	0.580687	0.843717	SPC25;BIRC5	PBRM1;RASSF2;ZW10;DCTN2
Hallmark_fatty_acid_metabolism	MSIGDBHALLMARK	0.580687	-0.522715	ENO2;H2AZ1	GPD1;GABARAPL1;CRYZ
Positive Regulation Of Monoatomic Ion Transmembrane Transport	GOBP	0.580687	-0.522715	NPPA;ATP1B2	SHANK3;RELN;CCL2
Nuclear Chromosome	GOCC	0.580687	-0.522715	BIRC5;H2AZ1	JUN;ORC6;PBRM1
Response To Light Stimulus	GOBP	0.578926	1.18145	EGFR;NPM1;PRKCD;MMP2	IL12A;HIF1A;CREBBP;ID2;MECP2;TIMP1;RIC8A;MAPK11;HYAL1
Regulation Of Canonical Wnt Signaling Pathway	GOBP	0.578926	1.18145	DKKL1;FOLR1;EGFR;FZD9	SMAD4;EDA;TGFB1;APOE;SOX9;IGFBP4;FGFR2;GPC5;SULF2
Protein Targeting	GOBP	0.575334	0.568899	PEX26;STXBP4;YWHAG	SQSTM1;SIL1;TIMM23;PEX5;SEC61B
Sarcomere	GOCC	0.575334	0.568899	BMP10;MMP2;BIN1	HABP4;DNAJB6;SQSTM1;TRIM54;KCTD6
Cell-Cell Junction	GOCC	0.572963	-1.78532	MXRA8;PCDH9;FLRT3;ITGA5;PRKCD;CDC42BPB;SCN4B	CLMP;PLEKHA7;FLRT1;ESAM;MPP2;DLL1;OPALIN
Protein Localization To Extracellular Region	GOBP	0.566866	2.83158	RCN3;CBLN1	SMAD2;HNF1A;HIF1A;RAB3B;PDIA4;LEP;FGG;IL1RN;CANX
Negative Regulation Of Peptidase Activity	GOBP	0.566866	1.62145	TIMP2;BIN1	LRP1;DNAJB6;VTN;SERPINB8;TIMP1;SERPINE1
Regulation Of T Cell Mediated Immunity	GOBP	0.566866	1.62145	CLEC4G;IL12RB1	IL12A;FUT7;MALT1;HLA-E;IL18;HLA-DRB3
Dendrite Development	GOBP	0.566866	1.21427	GHRL;LRP8	SHANK3;FLRT1;MECP2;RELN;SRGAP2
Monocarboxylic Acid Catabolic Process	GOBP	0.566866	1.21427	IDS;ADIPOQ	HOGA1;LEP;PEX5;SLC27A2;SULT2A1
Positive Regulation Of Autophagy	GOBP	0.566866	0.821264	HMOX1;SPTLC2	ELAPOR1;HIF1A;SQSTM1;PIM2
Canonical Wnt Signaling Pathway	GOBP	0.566866	-0.915223	DKKL1;FZD9	EDA;SOX9
Epithelial Cell Migration	GOBP	0.566866	-0.915223	APOA1;ROBO1	SMAD4;ID1
Positive Regulation Of Mitotic Cell Cycle	GOBP	0.566866	-1.42233	EGFR;PHB2	HYAL1
Regulation Of Keratinocyte Proliferation	GOBP	0.563301	1.37064	STXBP4	NOTCH2;CRNN;FGFR2
Prostate Gland Development	GOBP	0.563301	1.37064	MMP2	SOX9;TNC;FGFR2
Hallmark_cholesterol_homeostasis	MSIGDBHALLMARK	0.563301	0.798701	ANTXR2	LPL;TNFRSF12A
Rna Export From Nucleus	GOBP	0.563301	0.798701	NPM1	NXF1;DDX25
Polyol Biosynthetic Process	GOBP	0.563301	0.798701	SPTLC2	LEP;DHFR
Ventricular Septum Morphogenesis	GOBP	0.563301	0.798701	ROBO1	SMAD4;FGFR2
Heterochromatin Formation	GOBP	0.563301	0.798701	JARID2	PPM1D;MECP2
P53 Pathway Feedback Loops 2	PANTHER PATHWAY	0.563301	-0.559916	CCNE1	MAPK11
Phenytoin (Antiarrhythmic) Action Pathway	PATHWHIZ	0.563301	-0.559916	ATP1B2	PDIA4
Peptidyl-Threonine Phosphorylation	GOBP	0.563301	-0.559916	PRKCD	ACVR1B
Cellular Response To Epidermal Growth Factor Stimulus	GOBP	0.563301	-0.559916	EGFR	SOX9
Dna Modification	GOBP	0.563301	-0.559916	EHMT2	PPM1D
De Novo Post-Translational Protein Folding	GOBP	0.563301	-0.559916	ENTPD5	DNAJB12
Regulation Of Protein Tyrosine Kinase Activity	GOBP	0.563301	-0.559916	LRP8	RELN
Pid_pi3kci_pathway	MSIGDB_C2	0.563301	-1.20559	ARF5
Thyrotropin-Releasing Hormone Receptor Signaling Pathway	PANTHER PATHWAY	0.563301	-1.20559	PRKCD
Detection Of Chemical Stimulus	GOBP	0.563301	-1.20559	TLR4
Cardiac Cell Development	GOBP	0.563301	-1.20559	BMP10
Regulation Of Calcium Ion Transmembrane Transporter Activity	GOBP	0.563301	-1.20559	NPPA
Maintenance Of Protein Location In Cell	GOBP	0.563301	-1.20559	SCIN
Response To Type I Interferon	GOBP	0.563301	-1.20559	IFNA4
Pigment Metabolic Process	GOBP	0.563301	-1.20559	HMOX1
Potassium Ion Transmembrane Transport	GOBP	0.563301	-1.20559	ATP1B2
Cleavage Furrow	GOCC	0.563301	-1.20559	RHOC
Regulation Of Wnt Signaling Pathway	GOBP	0.554952	1.1388	SHISA2;DKKL1;FOLR1;EGFR;FZD9	LRP1;SMAD4;TMEM237;EDA;TGFB1;APOE;SOX9;IGFBP4;FGFR2;GPC5;SULF2
Positive Regulation Of Inflammatory Response	GOBP	0.553463	2.82021	TLR4;IL6ST;PLA2G7	CCL1;OSM;TGFB1;FABP4;CEBPA;LPL;NAPEPLD;PYCARD;HLA-E;SERPINE1;IL18;IDO1
Odontogenesis	GOBP	0.553364	1.59152	PHEX;KLK4	EDA;FGF8;MMP20;TNC;SERPINE1;FGFR2
Cholesterol Metabolic Process	GOBP	0.553364	1.59152	APOA1;APOB	CES1;CEBPA;APOE;LEP;MBTPS1;SULT2A1
Tissue Migration	GOBP	0.553364	-0.559394	APOA1;ROBO1	SMAD4;FGF8;ID1
Epithelium Migration	GOBP	0.553364	-0.559394	APOA1;ROBO1	SMAD4;FGF8;ID1
Regulation Of Nervous System Process	GOBP	0.553364	-0.559394	GHRL;CBLN1	SHANK3;RELN;TMEM25
Pid_pdgfrb_pathway	MSIGDB_C2	0.553364	-1.44575	ITGAV;YWHAG	JUN
Carboxylic Acid Catabolic Process	GOBP	0.550627	1.41658	IDS;ADIPOQ;DPEP2;GNPDA1	HOGA1;GAD1;HPD;DLST;LEP;PEX5;SLC27A2;FTCD;IDO1;SULT2A1
Organic Acid Catabolic Process	GOBP	0.550627	1.41658	IDS;ADIPOQ;DPEP2;GNPDA1	HOGA1;GAD1;HPD;DLST;LEP;PEX5;SLC27A2;FTCD;IDO1;SULT2A1
Secretory Granule Membrane	GOCC	0.546683	-0.94962	CD93;CD14;ITGAV;SPACA1;ZPBP	APLP2;ITGAL;IZUMO1;CPE;TMED10;CUZD1;SLC27A2
Regulation Of Intracellular Transport	GOBP	0.546683	-1.91164	CSNK2A2;LCP1;PRKCD;ADIPOQ;APOD	TGFB1;MECP2;LEP;UBE2G2
Syndecan-1-Mediated Signaling Events	PATHWAY INTERACTION DATABASE NCI-NATURE CURATED DATA	0.543174	2.44029	COL6A2	COL6A1;TGFB1;CCL5;MMP7;HPSE
Pid_rb_1pathway	MSIGDB_C2	0.543174	1.89136	CCNE1	JUN;CEBPA;CSF2;MAPK11
Pid_era_genomic_pathway	MSIGDB_C2	0.543174	1.89136	PHB2	JUN;SMAD4;UBE2M;COL18A1
Calcineurin-Regulated Nfat-Dependent Transcription In Lymphocytes	PATHWAY INTERACTION DATABASE NCI-NATURE CURATED DATA	0.543174	1.89136	IL5	JUN;POU2F1;IRF4;CSF2
Aminoglycan Catabolic Process	GOBP	0.543174	1.89136	IDS	TGFB1;SGSH;HYAL1;LYG1
Glycolipid Biosynthetic Process	GOBP	0.543174	1.89136	ST3GAL1	ST8SIA1;ST6GALNAC4;SCCPDH;ST8SIA4
Positive Regulation Of Cd4-Positive, Alpha-Beta T Cell Activation	GOBP	0.543174	1.32709	IL12RB1	MALT1;IL18;HLA-DRB3
Positive Regulation Of Oxidoreductase Activity	GOBP	0.543174	1.32709	ABL2	HIF1A;APOE;DHFR
Alpha6beta4integrin	IOB	0.543174	0.766023	EGFR	SMAD2;RPSA
Biocarta_ppara_pathway	MSIGDB_C2	0.543174	0.766023	APOA1	JUN;LPL
Sterol Regulatory Element Binding Proteins Srebp Signaling	WikiPathways	0.543174	0.766023	NFYA	LPL;MBTPS1
Negative Regulation Of Rna Catabolic Process	GOBP	0.543174	0.766023	RBM46	ELAVL1;CSDE1
Glomerulus Development	GOBP	0.543174	0.766023	ENPEP	NOTCH2;SULF2
Negative Regulation Of Protein Secretion	GOBP	0.543174	0.766023	GHRL	IL12A;APOE
Positive Regulation Of T Cell Migration	GOBP	0.543174	0.766023	ABL2	PYCARD;CCL5
Plasma Membrane Invagination	GOBP	0.543174	0.766023	MSR1	MSR1;HAVCR1
Regulation Of Release Of Cytochrome C From Mitochondria	GOBP	0.543174	0.766023	IGF1	BCL2L2;PYCARD
Modulation By Symbiont Of Entry Into Host	GOBP	0.543174	-0.58829	ITGAV	FCN3
Glial Cell Activation	GOBP	0.543174	-0.58829	EGFR	LRP1
Snap Receptor Activity	GOMF	0.543174	-0.58829	STX2	VTI1A
Membrane Fusion	GOMF	0.543174	-0.58829	STX2	VTI1A
Carbohydrate Derivative Metabolic Process	GOMF	0.543174	-0.58829	HK3	PDHB
Coregulation Of Androgen Receptor Activity	PATHWAY INTERACTION DATABASE NCI-NATURE CURATED DATA	0.543174	-1.239	CASP8
Calcium-Ion Regulated Exocytosis	GOBP	0.543174	-1.239	SCIN
Smoothened Signaling Pathway	GOBP	0.543174	-1.239	IHH
Positive Regulation Of Atp-Dependent Activity	GOBP	0.543174	-1.239	ATP1B2
Sarcoplasmic Reticulum	GOCC	0.543174	-1.239	CALR
Overview Of Proinflammatory And Profibrotic Mediators	WikiPathways	0.542801	2.46057	CSF1;IL5;IFNA4	IL12A;CCL1;OSM;TGFB1;IL17A;CCL22;CCL5;CCL2;CSF2;IL1RN;IL18
Isomerase Activity	GOMF	0.542801	-1.63799	HPGDS;PGAM4;GNPDA1	GALE;PDIA4
Regulation Of Tyrosine Phosphorylation Of Stat Protein	GOBP	0.540172	1.96537	IL6ST;IGF1	IL12A;OSM;CCL5;LEP;CSF2;IL18;GH1
I Band	GOCC	0.540172	-0.95889	BMP10;BIN1	DNAJB6;TRIM54
Peptidyl-Serine Modification	GOBP	0.540172	-1.46901	CSNK2A2;PRKCD	POGLUT2
Negative Regulation Of Protein Catabolic Process	GOBP	0.527282	-0.59644	EGFR;TIMP2	SMAD4;CDK5RAP3;TIMP1
Pid_hif1_tfpathway	MSIGDB_C2	0.523902	3.41721	HMOX1	JUN;SMAD4;HIF1A;ID2;NT5E;LEP;SERPINE1
Hepatitis C And Hepatocellular Carcinoma	WikiPathways	0.523902	2.38498	BIRC5	JUN;HNF1A;SMAD4;HIF1A;TGFB1
Cytosolic Dna Sensing Pathway	WikiPathways	0.523902	1.84189	IFNA4	CASP10;PYCARD;CCL5;IL18
Zymogen Activation	GOBP	0.523902	1.84189	CASP8	FGA;F9;FGG;CUZD1
Extrinsic Apoptotic Signaling Pathway Via Death Domain Receptors	GOBP	0.523902	1.2851	CASP8	BLOC1S2;CASP10;HMGB2
Bone Remodeling	GOBP	0.523902	1.2851	IHH	NOTCH2;RASSF2;CTSK
Regulation Of Acute Inflammatory Response	GOBP	0.523902	1.2851	IL6ST	OSM;FUT7;HLA-E
Modulation Of Excitatory Postsynaptic Potential	GOBP	0.523902	1.2851	CBLN1	SHANK3;RELN;TMEM25
Autophagy Of Mitochondrion	GOBP	0.523902	1.2851	PHB2	GABARAPL1;SQSTM1;CTSK
Pyridoxal Phosphate Binding	GOMF	0.523902	1.2851	SPTLC2	GAD1;PNPO;MOCOS
Notch	IOB	0.523902	0.734734	DLL4	SMAD4;SAP30
Biocarta_keratinocyte_pathway	MSIGDB_C2	0.523902	0.734734	EGFR	JUN;CEBPA
Response To Fatty Acid	GOBP	0.523902	0.734734	ADIPOQ	LPL;SOX9
Heterochromatin Organization	GOBP	0.523902	0.734734	JARID2	PPM1D;MECP2
Regulation Of Macrophage Migration	GOBP	0.523902	0.734734	CSF1	CCL5;RARRES2
Pid_erbb2_erbb3_pathway	MSIGDB_C2	0.523902	-0.6166	ERBB3	JUN
One-Carbon Metabolic Process	GOBP	0.523902	-0.6166	CA11	DHFR
Multicellular Organism Growth	GOBP	0.523902	-0.6166	IHH	NOTCH2
Actin Filament-Based Movement	GOBP	0.523902	-0.6166	SCN4B	QKI
Regulation Of Neuroinflammatory Response	GOBP	0.523902	-0.6166	IGF1	IL18
Negative Regulation Of Chromosome Organization	GOBP	0.523902	-0.6166	SPC25	ZW10
Response To Epidermal Growth Factor	GOBP	0.523902	-0.6166	EGFR	SOX9
Negative Regulation Of Production Of Molecular Mediator Of Immune Response	GOBP	0.523902	-0.6166	APOA1	TGFB1
Pid_foxo_pathway	MSIGDB_C2	0.523902	-1.27188	YWHAG
Egf Receptor (Erbb1) Signaling Pathway	PATHWAY INTERACTION DATABASE NCI-NATURE CURATED DATA	0.523902	-1.27188	EGFR
Azathioprine Action Pathway	SMPDB	0.523902	-1.27188	ENTPD5
Mercaptopurine Action Pathway	PATHWHIZ	0.523902	-1.27188	ENTPD5
Thioguanine Action Pathway	PATHWHIZ	0.523902	-1.27188	ENTPD5
Jnk Cascade	GOBP	0.523902	-1.27188	TLR4
Regulation Of Establishment Of Protein Localization To Mitochondrion	GOBP	0.523902	-1.27188	CSNK2A2
Regulation Of Actin Filament Depolymerization	GOBP	0.523902	-1.27188	SCIN
Negative Regulation Of Ubiquitin-Dependent Protein Catabolic Process	GOBP	0.523902	-1.27188	CSNK2A2
Protein Serine/Threonine/Tyrosine Kinase Activity	GOMF	0.523902	-1.27188	DYRK3
Secondary Alcohol Metabolic Process	GOBP	0.514688	1.50462	APOA1;APOB	CES1;CEBPA;APOE;LEP;MBTPS1;SULT2A1
Sterol Metabolic Process	GOBP	0.514688	1.50462	APOA1;APOB	CES1;CEBPA;APOE;LEP;MBTPS1;SULT2A1
Negative Regulation Of Cellular Response To Growth Factor Stimulus	GOBP	0.514688	1.1111	SHISA2;LRP2	IL12A;HTRA1;GREM2;SULF2;TWSG1
Regulation Of G1/S Transition Of Mitotic Cell Cycle	GOBP	0.514688	0.736382	EGFR;GPNMB	PBRM1;ID2;CCL2;HYAL1
Snare Binding	GOMF	0.514688	-0.61508	STXBP4;STX2	NAPB;TMED10;VTI1A
Synaptic Vesicle Cycle	GOBP	0.514688	-1.51511	STX2;BIN1	CANX
Hallmark_inflammatory_response	MSIGDBHALLMARK	0.511878	2.70937	CSF1;MSR1;CD14	IL10RA;MSR1;HIF1A;OSM;TIMP1;CCL22;CCL5;CCL2;ACVR1B;SERPINE1;IL18;ICAM4
Hormone Metabolic Process	GOBP	0.511878	0.759439	ENPEP;CMA1;PLA2G7	ADH1A;LEP;CPE;CTSK;SULT2A1;ALDH1A3
Rna Polymerase Ii Transcription Regulator Complex	GOCC	0.511878	0.759439	CEBPE;NFYA;RFX5	JUN;SMAD2;POU2F1;SMAD4;HIF1A;CEBPA
Positive Regulation Of Stem Cell Proliferation	GOBP	0.505432	2.3314	CCNE1	TGFB1;FGF8;SOX9;VEGFC;THPO
Regulation Of Androgen Receptor Activity	PATHWAY INTERACTION DATABASE NCI-NATURE CURATED DATA	0.505432	1.794	EHMT2	JUN;POU2F1;CREBBP;CEBPA
Fas (Cd95) Signaling Pathway	PATHWAY INTERACTION DATABASE NCI-NATURE CURATED DATA	0.505432	1.24458	CASP8	CLTC;CASP10;MAPK11
Glucocorticoid Receptor Pathway	WikiPathways	0.505432	1.24458	AMIGO2	JUN;CCL2;TNS4
Regulation Of Mitochondrial Membrane Permeability	GOBP	0.505432	1.24458	FZD9	BCL2L2;BLOC1S2;HIP1R
Dorsal/Ventral Pattern Formation	GOBP	0.505432	1.24458	DLL4	SMAD2;FGF8;GREM2
Vitamin B6 Binding	GOMF	0.505432	1.24458	SPTLC2	GAD1;PNPO;MOCOS
Il6 Signaling Pathway	WikiPathways	0.505432	0.704757	IL6ST	TIMP1;CRP
Negative Regulation Of Carbohydrate Metabolic Process	GOBP	0.505432	0.704757	ADIPOQ	CLTC;TGFB1
Positive Regulation Of Tor Signaling	GOBP	0.505432	0.704757	CASTOR1	RELN;LEP
Protein Acylation	GOBP	0.505432	0.704757	CPA4	CREBBP;DLST
Platelet Aggregation	GOBP	0.505432	0.704757	PEAR1	FGA;FGG
Regulation Of Dendrite Morphogenesis	GOBP	0.505432	0.704757	LRP8	PQBP1;RELN
Regulation Of T Cell Mediated Cytotoxicity	GOBP	0.505432	0.704757	IL12RB1	IL12A;HLA-E
Ifn-Gamma Pathway	PATHWAY INTERACTION DATABASE NCI-NATURE CURATED DATA	0.505432	-0.644829	PRKCD	CREBBP
Bmp Receptor Signaling	PATHWAY INTERACTION DATABASE NCI-NATURE CURATED DATA	0.505432	-0.644829	BMP6	SMAD4
De Novo Protein Folding	GOBP	0.505432	-0.644829	ENTPD5	DNAJB12
Cell Cycle G2/M Phase Transition	GOBP	0.505432	-0.644829	CCNB2	PPM1D
Presynaptic Endocytosis	GOBP	0.505432	-0.644829	BIN1	CANX
Synaptic Vesicle Endocytosis	GOBP	0.505432	-0.644829	BIN1	CANX
Regulation Of Neutrophil Migration	GOBP	0.505432	-0.644829	DAPK2	FUT7
Response To Exogenous Dsrna	GOBP	0.505432	-0.644829	IFNA4	PQBP1
Cellular Response To Vascular Endothelial Growth Factor Stimulus	GOBP	0.505432	-0.644829	DLL4	VEGFC
Pid_angiopoietin_receptor_pathway	MSIGDB_C2	0.505432	-1.30426	MMP2
Pid_nfat_3pathway	MSIGDB_C2	0.505432	-1.30426	YWHAG
Regulation Of Postsynaptic Membrane Neurotransmitter Receptor Levels	GOBP	0.505432	-1.30426	STXBP4
Cornified Envelope	GOCC	0.505432	-1.30426	CST6
Ficolin-1-Rich Granule Membrane	GOCC	0.505432	-1.30426	CD93
Cellular Detoxification	GOBP	0.502381	0.716342	APOM;SOD3	PXDN;HBQ1;APOE;PRDX5
Acyltransferase Activity, Transferring Groups Other Than Amino-Acyl Groups	GOMF	0.502381	0.716342	GLYAT;SPTLC2	CREBBP;TGM2;DLST;PLAAT2
Calcium Ion Transport	GOBP	0.502381	-0.633787	ITGAV;CACNA2D3	HTR2A;GP1BB;CCL5
Apoptosis Signaling Pathway	PANTHER PATHWAY	0.502381	-1.02396	CASP8;PRKCD	JUN;CASP10
Negative Regulation Of Response To Wounding	GOBP	0.490354	2.23288	SERPING1;PRKCD	VTN;IL17A;SH2B3;APOE;FGA;SERPINE1;FGG;RTN4R
Male Gonad Development	GOBP	0.490354	1.84169	LRP2;INSR	SMAD4;CSDE1;SF1;BCL2L2;HMGB2;SOX9;ADAM30
Development Of Primary Male Sexual Characteristics	GOBP	0.490354	1.84169	LRP2;INSR	SMAD4;CSDE1;SF1;BCL2L2;HMGB2;SOX9;ADAM30
Regulation Of Bmp Signaling Pathway	GOBP	0.490354	1.84169	LRP2;GDF2	SMAD2;NOTCH2;PELO;HTRA1;GREM2;CCN1;TWSG1
Positive Regulation Of Amide Metabolic Process	GOBP	0.490354	1.44899	NPM1;PRKCD	HABP4;ELAVL1;CSDE1;RPS6KB2;CCL5;CCN1
Cellular Response To Hypoxia	GOBP	0.490354	1.06232	HMOX1;PHB2	HIF1A;TGFB1;EGLN2;FGFR2;STC1
Negative Regulation Of Secretion By Cell	GOBP	0.490354	0.696754	GHRL;ADIPOQ	IL12A;OSM;APOE;LEP
Regulation Of Cell Shape	GOBP	0.490354	-1.04553	PALM;PLXNA1	FN1;CCL2
Female Sex Differentiation	GOBP	0.490354	-1.04553	LRP2;MMP2	SMAD4;LEP
Regulation Of Calcium Ion Transmembrane Transport	GOBP	0.490354	-2.2488	NPPA;BIN1
Pid_myc_repress_pathway	MSIGDB_C2	0.487719	2.79497	NFYA	SMAD2;SMAD4;CSDE1;ID2;CEBPA;CCL5
Positive Regulation Of Mirna Transcription	GOBP	0.487719	2.79497	EGFR	JUN;NOTCH2;POU2F1;SMAD4;HIF1A;TGFB1
Regulation Of Interleukin-17 Production	GOBP	0.487719	2.27945	TLR4	IL12A;CCL1;OSM;TGFB1;IL18
Pid_il6_7_pathway	MSIGDB_C2	0.487719	1.74761	IL6ST	JUN;TIMP1;CRP;MAPK11
Regulation Of Cd4-Positive, Alpha-Beta T Cell Differentiation	GOBP	0.487719	1.20543	IL12RB1	IRF4;MALT1;IL18
Regulation Of Transforming Growth Factor Beta Production	GOBP	0.487719	1.20543	ITGAV	SMAD4;HIF1A;FN1
Tnf Receptor Signaling Pathway	PATHWAY INTERACTION DATABASE NCI-NATURE CURATED DATA	0.487719	0.676021	CASP8	MAP3K3;SQSTM1
Water-Soluble Vitamin Metabolic Process	GOBP	0.487719	0.676021	FOLR1	PNPO;DHFR
Ubiquitin-Like Protein Conjugating Enzyme Activity	GOMF	0.487719	0.676021	UBE2R2	UBE2M;UBE2G2
Polysaccharide Metabolic Process	GOBP	0.487719	-0.672961	IL6ST	CHST1
Positive Regulation Of Cytokine-Mediated Signaling Pathway	GOBP	0.487719	-0.672961	CSF1	HIF1A
Tumor Necrosis Factor Receptor Superfamily Binding	GOMF	0.487719	-0.672961	CASP8	EDA
Untitled	PANTHER PATHWAY	0.487719	-1.33617	PRKCD
Positive Regulation Of Cell-Matrix Adhesion	GOBP	0.487719	-1.33617	CSF1
Regulation Of Presynapse Assembly	GOBP	0.487719	-1.33617	CBLN1
Myofibril Assembly	GOBP	0.487719	-1.33617	BMP10
Regulation Of Presynapse Organization	GOBP	0.487719	-1.33617	CBLN1
Telomere Maintenance	GOBP	0.487719	-1.33617	CCNE1
Immunological Synapse	GOCC	0.487719	-1.33617	NPTN
Hydrolase Activity, Hydrolyzing N-Glycosyl Compounds	GOMF	0.487719	-1.33617	TLR4
Purine Ribonucleotide Biosynthetic Process	GOBP	0.478602	1.03859	NPPB;NPPA	AK5;TGFB1;NDUFA5;PDHB;SLC27A2
Negative Regulation Of Mitotic Cell Cycle Phase Transition	GOBP	0.478602	0.677611	SPC25;GPNMB	CDK5RAP3;ZW10;CCL2;MBTPS1
Detoxification	GOBP	0.478602	0.677611	APOM;SOD3	PXDN;HBQ1;APOE;PRDX5
Vesicle-Mediated Transport In Synapse	GOBP	0.478602	-1.58317	STX2;BIN1	CANX
Proteoglycan Binding	GOMF	0.47072	3.71417	GPNMB	LRP1;FN1;LPL;APOE;TNC;CFH;HPSE;CTSK
Beta3 Integrin Cell Surface Interactions	PATHWAY INTERACTION DATABASE NCI-NATURE CURATED DATA	0.47072	2.74	ITGAV	VTN;FN1;TNC;FGA;FGG;CCN1
Ubiquitin-Dependent Erad Pathway	GOBP	0.47072	1.70262	CALR	DNAJB9;SEC61B;CANX;UBE2G2
Peptidase Activator Activity	GOMF	0.47072	1.70262	FBLN1	TGFB1;FN1;PYCARD;CTSK
Pid_fgf_pathway	MSIGDB_C2	0.47072	1.16758	NCAM1	JUN;FGF8;FGFR2
Acyl-Coa Metabolic Process	GOBP	0.47072	1.16758	GLYAT	PDHB;DLST;SLC27A2
Thioester Metabolic Process	GOBP	0.47072	1.16758	GLYAT	PDHB;DLST;SLC27A2
Pid_myc_activ_pathway	MSIGDB_C2	0.47072	0.648462	BIRC5	SMAD4;ID2
Ribonucleotide Catabolic Process	GOBP	0.47072	0.648462	ENTPD5	NT5E;HINT1
Positive Regulation Of Extrinsic Apoptotic Signaling Pathway	GOBP	0.47072	0.648462	TLR4	PYCARD;TNFRSF12A
Diencephalon Development	GOBP	0.47072	0.648462	PLXNA1	FGF8;MECP2
Regulation Of Gluconeogenesis	GOBP	0.47072	0.648462	ADIPOQ	PDK2;LEP
Long-Chain Fatty Acid Metabolic Process	GOBP	0.47072	0.648462	PLA2G10	QKI;SLC27A2
Regulation Of Epidermal Growth Factor Receptor Signaling Pathway	GOBP	0.47072	0.648462	EGFR	TGFB1;HIP1R
Organic Hydroxy Compound Catabolic Process	GOBP	0.47072	0.648462	GK5	APOE;SULT2A1
Pid_fak_pathway	MSIGDB_C2	0.47072	-0.700983	ITGAV	JUN
Adult Locomotory Behavior	GOBP	0.47072	-0.700983	CHL1	MECP2
Striated Muscle Cell Development	GOBP	0.47072	-1.36761	BMP10
Non-Canonical Wnt Signaling Pathway	GOBP	0.47072	-1.36761	FZD9
T Cell Differentiation In Thymus	GOBP	0.47072	-1.36761	CLEC4G
Immune Infiltration In Pancreatic Cancer	WikiPathways	0.454397	3.17739	IL5	IL12A;TGFB1;IL17A;CCL5;CCL2;VEGFC;CSF2
Disturbed Pathways In Duchenne Muscular Dystrophy	WikiPathways	0.454397	2.18002	MMP2	SMAD2;SMAD4;TGFB1;FGA;SERPINE1
Regulation Of Myoblast Differentiation	GOBP	0.454397	2.18002	IGFBP3	PBRM1;TGFB1;SOX9;DLL1;IL18
Regulation Of Dendritic Spine Development	GOBP	0.454397	1.65897	LRP8	SHANK3;MECP2;RELN;APOE
Il23-Mediated Signaling Events	PATHWAY INTERACTION DATABASE NCI-NATURE CURATED DATA	0.454397	1.13098	IL12RB1	IL17A;CCL2;IL18
Urogenital System Development	GOBP	0.454397	1.13098	MMP2	SOX9;TNC;FGFR2
Protein Targeting To Membrane	GOBP	0.454397	1.13098	PEX26	SIL1;PEX5;SEC61B
Regulation Of Smoothened Signaling Pathway	GOBP	0.454397	1.13098	IHH	CREBBP;KCTD6;FGFR2
Atpase Regulator Activity	GOMF	0.454397	1.13098	ATP1B2	DNAJB6;BAG2;SIL1
Hsp70 Protein Binding	GOMF	0.454397	1.13098	TFRC	DNAJB9;DNAJB6;DNAJB12
Membrane Invagination	GOBP	0.454397	0.622021	MSR1	MSR1;HAVCR1
Negative Regulation Of Protein Depolymerization	GOBP	0.454397	0.622021	SCIN	TRIM54;MAP6D1
Double-Stranded Rna Binding	GOMF	0.454397	0.622021	TFRC	ELAVL1;CLTC
Endothelins	PATHWAY INTERACTION DATABASE NCI-NATURE CURATED DATA	0.454397	-0.728885	PRKCD	JUN
Endometrial Cancer	WikiPathways	0.454397	-0.728885	EGFR	FGFR2
Neuroinflammatory Response	GOBP	0.454397	-0.728885	EGFR	LRP1
Ovarian Follicle Development	GOBP	0.454397	-0.728885	MMP2	SMAD4
Energy Reserve Metabolic Process	GOBP	0.454397	-0.728885	IL6ST	LEP
Regulation Of Biological Process Involved In Symbiotic Interaction	GOBP	0.454397	-0.728885	ITGAV	FCN3
Dendrite Morphogenesis	GOBP	0.454397	-0.728885	LRP8	SHANK3
Transferase Activity, Transferring Alkyl Or Aryl (Other Than Methyl) Groups	GOMF	0.454397	-0.728885	HPGDS	GSTA2
Insulin Pathway	PATHWAY INTERACTION DATABASE NCI-NATURE CURATED DATA	0.454397	-1.39861	INSR
Internalization Of Erbb1	PATHWAY INTERACTION DATABASE NCI-NATURE CURATED DATA	0.454397	-1.39861	EGFR
Pid_e2f_pathway	MSIGDB_C2	0.438713	2.13237	CCNE1	CES1;CEBPA;SERPINE1;DHFR;SULT2A1
Regulation Of Behavior	GOBP	0.438713	2.13237	GHRL	ARRDC3;MECP2;RELN;APOE;CSF2
Regulation Of Morphogenesis Of A Branching Structure	GOBP	0.438713	1.61658	PHB2	TACSTD2;MECP2;SOX9;FGFR2
Embryonic Skeletal System Morphogenesis	GOBP	0.438713	1.61658	MMP16	SMAD2;FGF8;FGFR2;HYAL1
Cytosolic Ribosome	GOCC	0.438713	1.61658	APOD	PELO;RPSA;USP10;EIF2A
Organic Anion Transport	GOMF	0.438713	1.61658	FOLR1	GLTP;FABP4;SLC66A1L;SLC27A2
P53 Pathway	PATHWAY INTERACTION DATABASE NCI-NATURE CURATED DATA	0.438713	1.09556	PRKCD	PPM1D;SMYD2;CREBBP
Fatty Acid Beta-Oxidation	GOBP	0.438713	1.09556	ADIPOQ	LEP;PEX5;SLC27A2
Regulation Of Membrane Permeability	GOBP	0.438713	1.09556	FZD9	BCL2L2;BLOC1S2;HIP1R
N-Acyltransferase Activity	GOMF	0.438713	1.09556	GLYAT	CREBBP;TGM2;PLAAT2
Amino Acid Metabolism	WikiPathways	0.438713	0.596645	PNMT	PPM1L;FTCD
Regulation Of Erbb Signaling Pathway	GOBP	0.438713	0.596645	EGFR	TGFB1;HIP1R
Positive Regulation Of Lymphocyte Migration	GOBP	0.438713	0.596645	ABL2	PYCARD;CCL5
Acute-Phase Response	GOBP	0.438713	0.596645	TFRC	FN1;CRP
Pid_il4_2pathway	MSIGDB_C2	0.438713	-0.756657	IL5	IRF4
Erbb2 Erbb3 Signaling Events	PATHWAY INTERACTION DATABASE NCI-NATURE CURATED DATA	0.438713	-0.756657	ERBB3	JUN
Gluconeogenesis	GOBP	0.438713	-0.756657	ENO2	GPD1
Mitochondrial Gene Expression	GOBP	0.438713	-0.756657	MRPL50	MRPL52
Peptidyl-Threonine Modification	GOBP	0.438713	-0.756657	PRKCD	ACVR1B
Excitatory Synapse	GOCC	0.438713	-0.756657	CBLN1	FGFR2
Promoter-Specific Chromatin Binding	GOMF	0.438713	-0.756657	EHMT2	MECP2
Non Small Cell Lung Cancer	WikiPathways	0.438713	-1.42919	EGFR
Regulation Of Cell-Substrate Junction Assembly	GOBP	0.438713	-1.42919	APOD
Cardiac Muscle Contraction	GOBP	0.438713	-1.42919	SCN4B
Regulation Of Focal Adhesion Assembly	GOBP	0.438713	-1.42919	APOD
Potassium Ion Transport	GOBP	0.438713	-1.42919	ATP1B2
Peptide Hormone Secretion	GOBP	0.423635	2.58402	GHRL	SMAD2;HNF1A;HIF1A;LEP;CPE;IL1RN
Regulation Of Retinoblastoma Protein	PATHWAY INTERACTION DATABASE NCI-NATURE CURATED DATA	0.423635	2.08601	CCNE1	JUN;CREBBP;CEBPA;CSF2;MAPK11
Positive Regulation Of Interleukin-12 Production	GOBP	0.423635	1.57538	TLR4	IL17A;LEP;MAPK11;IDO1
Regulation Of Synaptic Transmission, Glutamatergic	GOBP	0.423635	1.57538	EGFR	SHANK3;HTR2A;RELN;CCL2
Pid_il12_2pathway	MSIGDB_C2	0.423635	1.06126	IL12RB1	IL12A;CD8A;IL18
Regulation Of Telomerase	PATHWAY INTERACTION DATABASE NCI-NATURE CURATED DATA	0.423635	1.06126	EGFR	JUN;SAP30;TGFB1
Regulation Of Organic Acid Transport	GOBP	0.423635	1.06126	PLA2G10	CES1;LEP;FABP3
Response To Ischemia	GOBP	0.423635	1.06126	CSF1	BCL2L2;SQSTM1;ABRAXAS2
Cell Death	GOMF	0.423635	1.06126	CASP8	CASP10;PYCARD;CTSK
Programmed Cell Death	GOMF	0.423635	1.06126	CASP8	CASP10;PYCARD;CTSK
Pid_cd8_tcr_downstream_pathway	MSIGDB_C2	0.423635	0.572283	IFNA4	JUN;CD8A
2q13 Copy Number Variation Syndrome	WikiPathways	0.423635	0.572283	CSF1	CSF2;IL1RN
Negative Regulation Of Protein-Containing Complex Disassembly	GOBP	0.423635	0.572283	SCIN	TRIM54;MAP6D1
Mapk Cascade	GOMF	0.423635	0.572283	EGFR	MAP3K3;MAPK11
Hallmark_androgen_response	MSIGDBHALLMARK	0.423635	-0.78429	ITGAV	DNAJB9
Vesicle Docking	GOBP	0.423635	-0.78429	STX2	RAB3B
Synaptic Vesicle Recycling	GOBP	0.423635	-0.78429	BIN1	CANX
Lymphocyte Homeostasis	GOBP	0.423635	-0.78429	CCNB2	HIF1A
Negative Regulation Of G1/S Transition Of Mitotic Cell Cycle	GOBP	0.423635	-0.78429	GPNMB	CCL2
Exocytic Process	GOBP	0.423635	-0.78429	STX2	RAB3B
Gaba-Ergic Synapse	GOCC	0.423635	-0.78429	PHB2	GAD1
Negative Regulation Of Adaptive Immune Response Based On Somatic Recombination Of Immune Receptors Built From Immunoglobulin Superfamily Domains	GOBP	0.423635	-1.45935	CLEC4G
Negative Regulation Of Cation Transmembrane Transport	GOBP	0.423635	-1.45935	BIN1
Proteoglycan Biosynthetic Process	GOBP	0.423635	-1.45935	IGF1
Interferon-Mediated Signaling Pathway	GOBP	0.423635	-1.45935	IFNA4
Positive Regulation Of Mirna Metabolic Process	GOBP	0.409134	2.53473	EGFR	JUN;NOTCH2;POU2F1;SMAD4;HIF1A;TGFB1
Peptide Secretion	GOBP	0.409134	2.53473	GHRL	SMAD2;HNF1A;HIF1A;LEP;CPE;IL1RN
Pid_smad2_3nuclear_pathway	MSIGDB_C2	0.409134	2.04085	IL5	JUN;SMAD2;SMAD4;SAP30;SERPINE1
Pid_atf2_pathway	MSIGDB_C2	0.409134	1.53532	MMP2	JUN;POU2F1;DUSP10;MAPK11
Huntington Disease	PANTHER PATHWAY	0.409134	1.02803	CASP8	JUN;CREBBP;HIP1R
Non Genomic Actions Of 1 25 Dihydroxyvitamin D3	WikiPathways	0.409134	1.02803	TLR4	JUN;CCL2;MAPK11
Metaphase Chromosome Alignment	GOBP	0.409134	1.02803	SPC25	ZW10;DCTN2;ABRAXAS2
Negative Regulation Of Leukocyte Apoptotic Process	GOBP	0.409134	1.02803	ST3GAL1	HIF1A;CCL5;IDO1
Caspase Cascade In Apoptosis	PATHWAY INTERACTION DATABASE NCI-NATURE CURATED DATA	0.409134	0.548889	CASP8	CASP10;LIMK1
Activation Of Cysteine-Type Endopeptidase Activity Involved In Apoptotic Process	GOBP	0.409134	0.548889	ROBO1	PYCARD;HIP1R
Somite Development	GOBP	0.409134	0.548889	IHH	SMAD4;DLL1
Apoptotic Mitochondrial Changes	GOBP	0.409134	0.548889	FZD9	PIM2;BLOC1S2
Positive Regulation Of Neuron Apoptotic Process	GOBP	0.409134	0.548889	CASP8	HTR2A;UBE2M
Positive Regulation Of Nucleocytoplasmic Transport	GOBP	0.409134	0.548889	PRKCD	TGFB1;LEP
Regulation Of Defense Response To Virus	GOBP	0.409134	0.548889	IL12RB1	PQBP1;PYCARD
Negative Regulation Of Gene Expression, Epigenetic	GOBP	0.409134	0.548889	JARID2	PPM1D;MECP2
Pyrimidine Nucleotide Metabolic Process	GOBP	0.409134	-0.811779	ENTPD5	AK5
Glutathione Metabolic Process	GOBP	0.409134	-0.811779	GGT5	GSTA2
Semaphorin-Plexin Signaling Pathway	GOBP	0.409134	-0.811779	PLXNA1	SEMA4F
Phagocytic Vesicle Membrane	GOCC	0.409134	-0.811779	CALR	HLA-E
Protein Folding	GOMF	0.409134	-0.811779	CALR	DNAJB6
Protein Folding Chaperone	GOMF	0.409134	-0.811779	CALR	DNAJB6
Phosphatidylinositol-4,5-Bisphosphate Binding	GOMF	0.409134	-0.811779	SCIN	HIP1R
Protein Maturation	GOMF	0.409134	-0.811779	CALR	DNAJB6
Negative Regulation Of Proteolysis Involved In Protein Catabolic Process	GOBP	0.409134	-1.48913	CSNK2A2
Telomere Organization	GOBP	0.409134	-1.48913	CCNE1
Synaptic Vesicle Exocytosis	GOBP	0.409134	-1.48913	STX2
Otic Vesicle Formation	GOBP	-0.190156	3.16857		FGF8;SOX9;FGFR2
Otic Vesicle Morphogenesis	GOBP	-0.190156	3.16857		FGF8;SOX9;FGFR2
Connective Tissue Replacement	GOBP	-0.190156	3.16857		HIF1A;TGFB1;TIMP1
Membrane Protein Intracellular Domain Proteolysis	GOBP	-0.190156	3.16857		TGFB1;MMP7;MBTPS1
Negative Regulation Of Response To Stimulus	GOMF	-0.190156	3.16857		PXDN;CCL5;IL1RN
Negative Regulation Of Cell Communication	GOMF	-0.190156	3.16857		PXDN;CCL5;IL1RN
Negative Regulation Of Signal Transduction	GOMF	-0.190156	3.16857		PXDN;CCL5;IL1RN
1-Acyl-2-Lysophosphatidylserine Acylhydrolase Activity	GOMF	-0.190156	3.16857		LPL;LIPG;PLAAT2
Negative Regulation Of Signaling	GOMF	-0.190156	3.16857		PXDN;CCL5;IL1RN
Gaba Receptor Signaling	WikiPathways	-0.190156	2.20923		GAD1;GABBR2
Positive Regulation Of Activation Of Janus Kinase Activity	GOBP	-0.190156	2.20923		CCL5;GH1
Catecholamine Secretion	GOBP	-0.190156	2.20923		TGM2;MECP2
Regulation Of Hyaluronan Biosynthetic Process	GOBP	-0.190156	2.20923		CLTC;TGFB1
Ampa Glutamate Receptor Clustering	GOBP	-0.190156	2.20923		SHANK3;APOE
Glutamate Receptor Clustering	GOBP	-0.190156	2.20923		SHANK3;APOE
Positive Regulation Of Amyloid-Beta Clearance	GOBP	-0.190156	2.20923		LRP1;APOE
Regulation Of Epithelial Cell Proliferation Involved In Lung Morphogenesis	GOBP	-0.190156	2.20923		SOX9;FGFR2
Lacrimal Gland Development	GOBP	-0.190156	2.20923		SOX9;FGFR2
Marginal Zone B Cell Differentiation	GOBP	-0.190156	2.20923		NOTCH2;DLL1
Heteromeric Smad Protein Complex	GOCC	-0.190156	2.20923		SMAD2;SMAD4
Alpha-N-Acetylneuraminate Alpha-2,8-Sialyltransferase Activity	GOMF	-0.190156	2.20923		ST8SIA1;ST8SIA4
Lipoprotein Lipase Activity	GOMF	-0.190156	2.20923		LPL;LIPG
L-Tyrosine Degradation	BIOCYC	-0.190156	1.15738		HPD
Gaba Shunt	BIOCYC	-0.190156	1.15738		GAD1
L-Tryptophan Degradation To 2-Amino-3-Carboxymuconate Semialdehyde	BIOCYC	-0.190156	1.15738		IDO1
Gdp-Mannose Biosynthesis	BIOCYC	-0.190156	1.15738		GMPPA
Biocarta_pparg_pathway	MSIGDB_C2	-0.190156	1.15738		LPL
Biocarta_set_pathway	MSIGDB_C2	-0.190156	1.15738		HMGB2
Biocarta_hes_pathway	MSIGDB_C2	-0.190156	1.15738		HNF1A
Biocarta_parkin_pathway	MSIGDB_C2	-0.190156	1.15738		UBE2G2
Rapid Glucocorticoid Signaling	PATHWAY INTERACTION DATABASE NCI-NATURE CURATED DATA	-0.190156	1.15738		MAPK11
Mannose Metabolism	PANTHER PATHWAY	-0.190156	1.15738		GMPPA
Tca Cycle	PANTHER PATHWAY	-0.190156	1.15738		PDK2
Phospholipid Biosynthesis	SMPDB	-0.190156	1.15738		GPD1
Mycophenolic Acid Metabolism Pathway	PATHWHIZ	-0.190156	1.15738		CES1
Gene Regulatory Network Modelling Somitogenesis	WikiPathways	-0.190156	1.15738		FGF8
Transcriptional Cascade Regulating Adipogenesis	WikiPathways	-0.190156	1.15738		CEBPA
Pafah1b1 Copy Number Variation	WikiPathways	-0.190156	1.15738		RELN
Ptdins 4 5 P2 In Cytokinesis Pathway	WikiPathways	-0.190156	1.15738		KIF23
Glyoxylate Metabolism	WikiPathways	-0.190156	1.15738		HOGA1
Estrogen Receptor Pathway	WikiPathways	-0.190156	1.15738		JUN
Covid 19 Thrombosis And Anticoagulation	WikiPathways	-0.190156	1.15738		FGA
Negative Regulation Of Arp2/3 Complex-Mediated Actin Nucleation	GOBP	-0.190156	1.15738		HIP1R
Regulation Of Hepatic Stellate Cell Activation	GOBP	-0.190156	1.15738		LEP
Artery Smooth Muscle Contraction	GOBP	-0.190156	1.15738		HTR2A
Positive Regulation Of T-Helper 2 Cell Differentiation	GOBP	-0.190156	1.15738		IL18
Histamine Secretion	GOBP	-0.190156	1.15738		CSF2
Definitive Hemopoiesis	GOBP	-0.190156	1.15738		CDK5RAP3
Embryonic Foregut Morphogenesis	GOBP	-0.190156	1.15738		SMAD2
Regulation Of Phospholipase A2 Activity	GOBP	-0.190156	1.15738		LRP1
Epithelial Cell Proliferation Involved In Prostate Gland Development	GOBP	-0.190156	1.15738		SOX9
Cholesterol Catabolic Process	GOBP	-0.190156	1.15738		APOE
Leydig Cell Differentiation	GOBP	-0.190156	1.15738		SF1
Toll-Like Receptor 9 Signaling Pathway	GOBP	-0.190156	1.15738		PIK3AP1
Positive Regulation Of Peroxisome Proliferator Activated Receptor Signaling Pathway	GOBP	-0.190156	1.15738		LEP
His-Purkinje System Development	GOBP	-0.190156	1.15738		ID2
Tonic Smooth Muscle Contraction	GOBP	-0.190156	1.15738		HTR2A
Negative Regulation Of Adenylate Cyclase-Activating G Protein-Coupled Receptor Signaling Pathway	GOBP	-0.190156	1.15738		ARRDC3
Positive Regulation Of Cd8-Positive, Alpha-Beta T Cell Activation	GOBP	-0.190156	1.15738		HLA-E
Protein Ufmylation	GOBP	-0.190156	1.15738		CDK5RAP3
Prostate Glandular Acinus Development	GOBP	-0.190156	1.15738		FGFR2
Determination Of Dorsal/Ventral Asymmetry	GOBP	-0.190156	1.15738		GREM2
Positive Regulation Of Antigen Processing And Presentation	GOBP	-0.190156	1.15738		PYCARD
Inositol Metabolic Process	GOBP	-0.190156	1.15738		MECP2
Tyrosine Catabolic Process	GOBP	-0.190156	1.15738		HPD
Astrocyte Cell Migration	GOBP	-0.190156	1.15738		CCL2
Metanephric Nephron Tubule Morphogenesis	GOBP	-0.190156	1.15738		SOX9
Regulation Of Macrophage Apoptotic Process	GOBP	-0.190156	1.15738		CCL5
Hepatocyte Proliferation	GOBP	-0.190156	1.15738		NOTCH2
Diterpenoid Biosynthetic Process	GOBP	-0.190156	1.15738		ALDH1A3
Epithelial Cell Proliferation Involved In Liver Morphogenesis	GOBP	-0.190156	1.15738		NOTCH2
Metanephric Tubule Morphogenesis	GOBP	-0.190156	1.15738		SOX9
Glyoxylate Metabolic Process	GOBP	-0.190156	1.15738		HOGA1
Histamine Transport	GOBP	-0.190156	1.15738		CSF2
Aldehyde Biosynthetic Process	GOBP	-0.190156	1.15738		PNPO
Ureter Development	GOBP	-0.190156	1.15738		SOX9
Synaptic Vesicle Endosomal Processing	GOBP	-0.190156	1.15738		VTI1A
Formation Of Anatomical Boundary	GOBP	-0.190156	1.15738		SMAD4
Lysine Metabolic Process	GOBP	-0.190156	1.15738		DLST
Response To L-Ascorbic Acid	GOBP	-0.190156	1.15738		LEP
Glial Cell Fate Commitment	GOBP	-0.190156	1.15738		SOX9
Ribosomal Small Subunit Assembly	GOBP	-0.190156	1.15738		RPSA
Protein Localization To Centrosome	GOBP	-0.190156	1.15738		DCTN2
Positive Regulation Of Cell Proliferation Involved In Kidney Development	GOBP	-0.190156	1.15738		PDGFD
Maturation Of Ssu-Rrna From Tricistronic Rrna Transcript (Ssu-Rrna, 5.8s Rrna, Lsu-Rrna)	GOBP	-0.190156	1.15738		UTP6
Negative Regulation Of Cholesterol Storage	GOBP	-0.190156	1.15738		CES1
Positive Regulation Of Dna Damage Response, Signal Transduction By P53 Class Mediator	GOBP	-0.190156	1.15738		SPRED1
Negative Regulation Of Macrophage Cytokine Production	GOBP	-0.190156	1.15738		TGFB1
Acetyl-Coa Biosynthetic Process From Pyruvate	GOBP	-0.190156	1.15738		PDHB
Dendritic Cell Chemotaxis	GOBP	-0.190156	1.15738		CCL5
Positive Regulation Of Antimicrobial Humoral Response	GOBP	-0.190156	1.15738		IL17A
Regulation Of Protein Complex Stability	GOBP	-0.190156	1.15738		SQSTM1
Regulation Of Sulfur Metabolic Process	GOBP	-0.190156	1.15738		PDK2
Intestinal Epithelial Cell Maturation	GOBP	-0.190156	1.15738		HIF1A
Positive Regulation Of Receptor Catabolic Process	GOBP	-0.190156	1.15738		APOE
Trna 5-Leader Removal	GOBP	-0.190156	1.15738		POP7
Alditol Biosynthetic Process	GOBP	-0.190156	1.15738		LEP
Regulation Of Monocyte Extravasation	GOBP	-0.190156	1.15738		PDGFD
Negative Regulation Of Mirna Processing	GOBP	-0.190156	1.15738		MECP2
Loop Of Henle Development	GOBP	-0.190156	1.15738		DLL1
Regulation Of Respiratory System Process	GOBP	-0.190156	1.15738		MECP2
Bud Elongation Involved In Lung Branching	GOBP	-0.190156	1.15738		FGFR2
Glycine Biosynthetic Process	GOBP	-0.190156	1.15738		DHFR
Learned Vocalization Behavior Or Vocal Learning	GOBP	-0.190156	1.15738		SHANK3
Indole-Containing Compound Catabolic Process	GOBP	-0.190156	1.15738		IDO1
Entrainment Of Circadian Clock By Photoperiod	GOBP	-0.190156	1.15738		ID2
Regulation Of Interleukin-1-Mediated Signaling Pathway	GOBP	-0.190156	1.15738		IL1RN
Retinoic Acid Biosynthetic Process	GOBP	-0.190156	1.15738		ALDH1A3
Positive Regulation Of Hematopoietic Stem Cell Proliferation	GOBP	-0.190156	1.15738		THPO
Tryptophan Catabolic Process	GOBP	-0.190156	1.15738		IDO1
Glucose Transmembrane Transport	GOBP	-0.190156	1.15738		HNF1A
Glycerol Biosynthetic Process	GOBP	-0.190156	1.15738		LEP
Positive Regulation Of Neuroepithelial Cell Differentiation	GOBP	-0.190156	1.15738		SERPINE1
Regulation Of Lysosome Size	GOBP	-0.190156	1.15738		BLOC1S2
Fatty-Acyl-Coa Biosynthetic Process	GOBP	-0.190156	1.15738		SLC27A2
Negative Regulation Of Thymocyte Apoptotic Process	GOBP	-0.190156	1.15738		HIF1A
Sequestering Of Extracellular Ligand From Receptor	GOBP	-0.190156	1.15738		GREM2
Positive Regulation Of Chondrocyte Proliferation	GOBP	-0.190156	1.15738		SOX9
Vesicle-Mediated Cholesterol Transport	GOBP	-0.190156	1.15738		CES1
Positive Regulation Of Kidney Development	GOBP	-0.190156	1.15738		SOX9
Negative Regulation Of Inflammatory Response To Wounding	GOBP	-0.190156	1.15738		IL17A
Positive Regulation Of Antimicrobial Peptide Production	GOBP	-0.190156	1.15738		IL17A
Purine Nucleoside Diphosphate Biosynthetic Process	GOBP	-0.190156	1.15738		AK5
Integrin Activation	GOBP	-0.190156	1.15738		FN1
Regulation Of Glutamate Receptor Signaling Pathway	GOBP	-0.190156	1.15738		SHANK3
Nervous System Process Involved In Regulation Of Systemic Arterial Blood Pressure	GOBP	-0.190156	1.15738		MECP2
Trna Splicing, Via Endonucleolytic Cleavage And Ligation	GOBP	-0.190156	1.15738		TRPT1
Regulation Of Mesenchymal Stem Cell Differentiation	GOBP	-0.190156	1.15738		SOX9
Negative Regulation Of Respiratory Burst Involved In Inflammatory Response	GOBP	-0.190156	1.15738		DUSP10
Neurofilament Cytoskeleton Organization	GOBP	-0.190156	1.15738		NEFL
Histidine Metabolic Process	GOBP	-0.190156	1.15738		FTCD
Negative Regulation Of Peptidyl-Threonine Phosphorylation	GOBP	-0.190156	1.15738		SPRED1
Inhibition Of Neuroepithelial Cell Differentiation	GOBP	-0.190156	1.15738		DLL1
Fibroblast Activation	GOBP	-0.190156	1.15738		IL17A
Nadh Oxidation	GOBP	-0.190156	1.15738		GPD1
Negative Regulation Of Morphogenesis Of An Epithelium	GOBP	-0.190156	1.15738		TACSTD2
Negative Regulation Of Actin Nucleation	GOBP	-0.190156	1.15738		HIP1R
Negative Regulation Of Protein Exit From Endoplasmic Reticulum	GOBP	-0.190156	1.15738		UBE2G2
Mammary Gland Formation	GOBP	-0.190156	1.15738		FGFR2
Negative Regulation Of Respiratory Burst	GOBP	-0.190156	1.15738		DUSP10
Regulation Of Stress Granule Assembly	GOBP	-0.190156	1.15738		USP10
Positive Regulation Of Acute Inflammatory Response To Antigenic Stimulus	GOBP	-0.190156	1.15738		HLA-E
Protein Localization To Microtubule Organizing Center	GOBP	-0.190156	1.15738		DCTN2
Positive Regulation Of Trophoblast Cell Migration	GOBP	-0.190156	1.15738		ACVR1B
Branching Involved In Prostate Gland Morphogenesis	GOBP	-0.190156	1.15738		FGFR2
Sterol Catabolic Process	GOBP	-0.190156	1.15738		APOE
Cd8-Positive, Alpha-Beta T Cell Activation	GOBP	-0.190156	1.15738		HLA-E
Regulation Of Synapse Structural Plasticity	GOBP	-0.190156	1.15738		SHANK3
Regulation Of Odontoblast Differentiation	GOBP	-0.190156	1.15738		SERPINE1
Vitamin B6 Metabolic Process	GOBP	-0.190156	1.15738		PNPO
Photoreceptor Outer Segment Membrane	GOCC	-0.190156	1.15738		NAPEPLD
Sperm Plasma Membrane	GOCC	-0.190156	1.15738		ADAM30
Clathrin-Sculpted Vesicle	GOCC	-0.190156	1.15738		GAD1
Ribonuclease P Complex	GOCC	-0.190156	1.15738		POP7
Late Endosome Lumen	GOCC	-0.190156	1.15738		IL12A
Borc Complex	GOCC	-0.190156	1.15738		BLOC1S2
Clathrin-Sculpted Gamma-Aminobutyric Acid Transport Vesicle	GOCC	-0.190156	1.15738		GAD1
Microtubule End	GOCC	-0.190156	1.15738		ABRAXAS2
Sperm Head	GOCC	-0.190156	1.15738		ADAM30
Igg Immunoglobulin Complex	GOCC	-0.190156	1.15738		IGHG4
Clathrin-Sculpted Gamma-Aminobutyric Acid Transport Vesicle Membrane	GOCC	-0.190156	1.15738		GAD1
Canonical Inflammasome Complex	GOCC	-0.190156	1.15738		PYCARD
Postsynaptic Cytoskeleton	GOCC	-0.190156	1.15738		NEFL
Neurofilament	GOCC	-0.190156	1.15738		NEFL
Serine Protease Inhibitor Complex	GOCC	-0.190156	1.15738		SERPINE1
Synaptobrevin 2-Snap-25-Syntaxin-1a Complex	GOCC	-0.190156	1.15738		NAPB
Weibel-Palade Body	GOCC	-0.190156	1.15738		VWF
Ribonuclease Mrp Complex	GOCC	-0.190156	1.15738		POP7
Activin Receptor Complex	GOCC	-0.190156	1.15738		ACVR1B
G Protein-Coupled Receptor Complex	GOCC	-0.190156	1.15738		GABBR2
Protease Inhibitor Complex	GOCC	-0.190156	1.15738		SERPINE1
Protein-Glutamine Gamma-Glutamyltransferase Activity	GOMF	-0.190156	1.15738		TGM2
Pyruvate Dehydrogenase Activity	GOMF	-0.190156	1.15738		PDHB
Nucleoside Bisphosphate Biosynthetic Process	GOMF	-0.190156	1.15738		PDHB
Galactoside Binding	GOMF	-0.190156	1.15738		LGALS4
Response To Fibroblast Growth Factor	GOMF	-0.190156	1.15738		FGFR2
Acetyl-Coa Biosynthetic Process	GOMF	-0.190156	1.15738		PDHB
Pyruvate Dehydrogenase (Nad+) Activity	GOMF	-0.190156	1.15738		PDHB
Coa-Ligase Activity	GOMF	-0.190156	1.15738		SLC27A2
3-Phosphoadenosine 5-Phosphosulfate Binding	GOMF	-0.190156	1.15738		SULT2A1
Sumo Binding	GOMF	-0.190156	1.15738		HABP4
Thioester Metabolic Process	GOMF	-0.190156	1.15738		PDHB
Fibroblast Growth Factor Receptor Signaling Pathway	GOMF	-0.190156	1.15738		FGFR2
Lysozyme Activity	GOMF	-0.190156	1.15738		LYG1
Ribonucleoside Bisphosphate Metabolic Process	GOMF	-0.190156	1.15738		PDHB
Fibroblast Growth Factor Receptor Activity	GOMF	-0.190156	1.15738		FGFR2
Ribosomal Protein S6 Kinase Activity	GOMF	-0.190156	1.15738		RPS6KB2
Mrna Regulatory Element Binding Translation Repressor Activity	GOMF	-0.190156	1.15738		DHFR
Acetyl-Coa Biosynthetic Process From Pyruvate	GOMF	-0.190156	1.15738		PDHB
Acid-Thiol Ligase Activity	GOMF	-0.190156	1.15738		SLC27A2
Fucose Binding	GOMF	-0.190156	1.15738		ASGR2
Sulfur Compound Biosynthetic Process	GOMF	-0.190156	1.15738		PDHB
Mhc Class I Protein Complex Binding	GOMF	-0.190156	1.15738		CD8A
Ribonucleoside Bisphosphate Biosynthetic Process	GOMF	-0.190156	1.15738		PDHB
Thioester Biosynthetic Process	GOMF	-0.190156	1.15738		PDHB
Clathrin Heavy Chain Binding	GOMF	-0.190156	1.15738		LRP1
Pyruvate Dehydrogenase [Nad(P)+] Activity	GOMF	-0.190156	1.15738		PDHB
Acyl-Coa Biosynthetic Process	GOMF	-0.190156	1.15738		PDHB
Xmp 5-Nucleosidase Activity	GOMF	-0.190156	1.15738		NT5E
Purine Nucleoside Bisphosphate Biosynthetic Process	GOMF	-0.190156	1.15738		PDHB
Histone H3k36 Methyltransferase Activity	GOMF	-0.190156	1.15738		SMYD2
Opioid Receptor Binding	GOMF	-0.190156	1.15738		PDYN
Thioredoxin-Dependent Peroxiredoxin Activity	GOMF	-0.190156	1.15738		PRDX5
Acetylcholine Receptor Regulator Activity	GOMF	-0.190156	1.15738		LYPD1
Thioredoxin Peroxidase Activity	GOMF	-0.190156	1.15738		PRDX5
Neurotransmitter Receptor Regulator Activity	GOMF	-0.190156	1.15738		LYPD1
Arylsulfatase Activity	GOMF	-0.190156	1.15738		SULF2
Bh Domain Binding	GOMF	-0.190156	1.15738		BCL2L2
Ceramide 1-Phosphate Binding	GOMF	-0.190156	1.15738		GLTP
Type 2 Fibroblast Growth Factor Receptor Binding	GOMF	-0.190156	1.15738		FGF8
Cellular Response To Fibroblast Growth Factor Stimulus	GOMF	-0.190156	1.15738		FGFR2
Copper Chaperone Activity	GOMF	-0.190156	1.15738		ATOX1
Small Molecule Biosynthetic Process	GOMF	-0.190156	1.15738		PNPO
Growth Hormone Receptor Binding	GOMF	-0.190156	1.15738		GH1
Acyl-Coa Metabolic Process	GOMF	-0.190156	1.15738		PDHB
Acetyl-Coa Metabolic Process	GOMF	-0.190156	1.15738		PDHB
Netrin-Activated Signaling Pathway	GOMF	-0.190156	1.15738		UNC5D
Cuprous Ion Binding	GOMF	-0.190156	1.15738		ATOX1
Purine Nucleoside Bisphosphate Metabolic Process	GOMF	-0.190156	1.15738		PDHB
Ceramide Transfer Activity	GOMF	-0.190156	1.15738		GLTP
Transcription Regulator Activator Activity	GOMF	-0.190156	1.15738		HIF1A
Nucleoside Bisphosphate Metabolic Process	GOMF	-0.190156	1.15738		PDHB
Abh And Lewis Epitopes Biosynthesis From Type 1 Precursor Disaccharide	BIOCYC	-0.190156	-0.314839
Protein N-Glycosylation Processing Phase (Mammalian)	BIOCYC	-0.190156	-0.314839
Glutathione-Peroxide Redox Reactions	BIOCYC	-0.190156	-0.314839
Pyrimidine Deoxyribonucleosides Salvage	BIOCYC	-0.190156	-0.314839
L-Cysteine Biosynthesis	BIOCYC	-0.190156	-0.314839
Serotonin Degradation	BIOCYC	-0.190156	-0.314839
Coenzyme A Biosynthesis	BIOCYC	-0.190156	-0.314839
Cmp Phosphorylation	BIOCYC	-0.190156	-0.314839
Superpathway Of Pyrimidine Ribonucleosides Degradation	BIOCYC	-0.190156	-0.314839
Globo-Series Glycosphingolipids Biosynthesis	BIOCYC	-0.190156	-0.314839
Sphingosine And Sphingosine-1-Phosphate Metabolism	BIOCYC	-0.190156	-0.314839
Heme Biosynthesis	BIOCYC	-0.190156	-0.314839
Tnfsf8	IOB	-0.190156	-0.314839
Biocarta_thelper_pathway	MSIGDB_C2	-0.190156	-0.314839
Biocarta_ptc1_pathway	MSIGDB_C2	-0.190156	-0.314839
Biocarta_il4_pathway	MSIGDB_C2	-0.190156	-0.314839
Biocarta_chrebp_pathway	MSIGDB_C2	-0.190156	-0.314839
Biocarta_fxr_pathway	MSIGDB_C2	-0.190156	-0.314839
Biocarta_sumo_pathway	MSIGDB_C2	-0.190156	-0.314839
Biocarta_pgc1a_pathway	MSIGDB_C2	-0.190156	-0.314839
Biocarta_cdc42rac_pathway	MSIGDB_C2	-0.190156	-0.314839
Biocarta_ctl_pathway	MSIGDB_C2	-0.190156	-0.314839
Biocarta_sars_pathway	MSIGDB_C2	-0.190156	-0.314839
Biocarta_tall1_pathway	MSIGDB_C2	-0.190156	-0.314839
Pid_circadian_pathway	MSIGDB_C2	-0.190156	-0.314839
Biocarta_ifna_pathway	MSIGDB_C2	-0.190156	-0.314839
Biocarta_atrbrca_pathway	MSIGDB_C2	-0.190156	-0.314839
Biocarta_tcra_pathway	MSIGDB_C2	-0.190156	-0.314839
Biocarta_neutrophil_pathway	MSIGDB_C2	-0.190156	-0.314839
Pid_s1p_meta_pathway	MSIGDB_C2	-0.190156	-0.314839
Biocarta_btg2_pathway	MSIGDB_C2	-0.190156	-0.314839
Biocarta_ahsp_pathway	MSIGDB_C2	-0.190156	-0.314839
Pid_s1p_s1p4_pathway	MSIGDB_C2	-0.190156	-0.314839
Biocarta_agpcr_pathway	MSIGDB_C2	-0.190156	-0.314839
Biocarta_actiny_pathway	MSIGDB_C2	-0.190156	-0.314839
Biocarta_plc_pathway	MSIGDB_C2	-0.190156	-0.314839
Biocarta_eif2_pathway	MSIGDB_C2	-0.190156	-0.314839
Biocarta_melanocyte_pathway	MSIGDB_C2	-0.190156	-0.314839
Biocarta_pitx2_pathway	MSIGDB_C2	-0.190156	-0.314839
Biocarta_il22bp_pathway	MSIGDB_C2	-0.190156	-0.314839
Biocarta_srcrptp_pathway	MSIGDB_C2	-0.190156	-0.314839
Sumoylation By Ranbp2 Regulates Transcriptional Repression	PATHWAY INTERACTION DATABASE NCI-NATURE CURATED DATA	-0.190156	-0.314839
Sphingosine 1-Phosphate (S1p) Pathway	PATHWAY INTERACTION DATABASE NCI-NATURE CURATED DATA	-0.190156	-0.314839
Visual Signal Transduction: Cones	PATHWAY INTERACTION DATABASE NCI-NATURE CURATED DATA	-0.190156	-0.314839
Visual Signal Transduction: Rods	PATHWAY INTERACTION DATABASE NCI-NATURE CURATED DATA	-0.190156	-0.314839
Circadian Rhythm Pathway	PATHWAY INTERACTION DATABASE NCI-NATURE CURATED DATA	-0.190156	-0.314839
Beta1 Adrenergic Receptor Signaling Pathway	PANTHER PATHWAY	-0.190156	-0.314839
Beta2 Adrenergic Receptor Signaling Pathway	PANTHER PATHWAY	-0.190156	-0.314839
Cortocotropin Releasing Factor Receptor Signaling Pathway	PANTHER PATHWAY	-0.190156	-0.314839
Dna Replication	PANTHER PATHWAY	-0.190156	-0.314839
Endogenous_cannabinoid_signaling	PANTHER PATHWAY	-0.190156	-0.314839
Histamine H2 Receptor Mediated Signaling Pathway	PANTHER PATHWAY	-0.190156	-0.314839
Interferon-Gamma Signaling Pathway	PANTHER PATHWAY	-0.190156	-0.314839
Opioid Proopiomelanocortin Pathway	PANTHER PATHWAY	-0.190156	-0.314839
Ammonia Recycling	PATHWHIZ	-0.190156	-0.314839
Ethanol Degradation	PATHWHIZ	-0.190156	-0.314839
Spermidine And Spermine Biosynthesis	PATHWHIZ	-0.190156	-0.314839
Sulfate Sulfite Metabolism	PATHWHIZ	-0.190156	-0.314839
Lactose Synthesis	SMPDB	-0.190156	-0.314839
Oxidation Of Branched-Chain Fatty Acids	SMPDB	-0.190156	-0.314839
Mitochondrial Electron Transport Chain	SMPDB	-0.190156	-0.314839
Cyclophosphamide Action Pathway	PATHWHIZ	-0.190156	-0.314839
Intracellular Signalling Through Lhcgr Receptor And Luteinizing Hormone Choriogonadotropin	SMPDB	-0.190156	-0.314839
Sulfite Oxidase Deficiency	PATHWHIZ	-0.190156	-0.314839
Congenital Disorder Of Glycosylation Cdg-Iid	PATHWHIZ	-0.190156	-0.314839
Glut-1 Deficiency Syndrome	SMPDB	-0.190156	-0.314839
Cyclophosphamide Metabolism Pathway	PATHWHIZ	-0.190156	-0.314839
Nitric Oxide Signaling Pathway	SMPDB	-0.190156	-0.314839
Cholesterol Biosynthesis Pathway	WikiPathways	-0.190156	-0.314839
Nad Biosynthesis Ii From Tryptophan	WikiPathways	-0.190156	-0.314839
Nsp1 From Sars Cov 2 Inhibits Translation Initiation In The Host Cell	WikiPathways	-0.190156	-0.314839
Sars Cov 2 Altering Angiogenesis Via Nrp1	WikiPathways	-0.190156	-0.314839
Supression Of Hmgb1 Mediated Inflammation By Thbd	WikiPathways	-0.190156	-0.314839
Abnormal Calcium Handling And Its Effects On Muscle Contraction In Dmd	WikiPathways	-0.190156	-0.314839
Bile Acids Synthesis And Enterohepatic Circulation	WikiPathways	-0.190156	-0.314839
Mineralocorticoid Biosynthesis	WikiPathways	-0.190156	-0.314839
Mitochondrial Complex Iv Assembly	WikiPathways	-0.190156	-0.314839
Pilocytic Astrocytoma	WikiPathways	-0.190156	-0.314839
Canonical Nf Kb Pathway	WikiPathways	-0.190156	-0.314839
Mitochondrial Beta Oxidation	WikiPathways	-0.190156	-0.314839
Dna Mismatch Repair	WikiPathways	-0.190156	-0.314839
Eicosanoid Synthesis	WikiPathways	-0.190156	-0.314839
Purine Metabolism	WikiPathways	-0.190156	-0.314839
Cancer Immunotherapy By Ctla4 Blockade	WikiPathways	-0.190156	-0.314839
Ev Release From Cardiac Cells And Their Functional Effects	WikiPathways	-0.190156	-0.314839
Autophagy	WikiPathways	-0.190156	-0.314839
Pathophysiological Roles Of Dux4 In Fshd1	WikiPathways	-0.190156	-0.314839
Eicosanoid Metabolism Via Lipooxygenases Lox	WikiPathways	-0.190156	-0.314839
Cholestasis	WikiPathways	-0.190156	-0.314839
Deregulation Of Rab And Rab Effector Genes In Bladder Cancer	WikiPathways	-0.190156	-0.314839
Mevalonate Pathway	WikiPathways	-0.190156	-0.314839
Cellular Proteostasis	WikiPathways	-0.190156	-0.314839
Krebs Cycle Disorders	WikiPathways	-0.190156	-0.314839
Nod Like Receptor Nlr Signaling Pathway	WikiPathways	-0.190156	-0.314839
Microtubule-Based Protein Transport	GOBP	-0.190156	-0.314839
Regulation Of Centromeric Sister Chromatid Cohesion	GOBP	-0.190156	-0.314839
Mitochondrial Dna Metabolic Process	GOBP	-0.190156	-0.314839
Dorsal Root Ganglion Development	GOBP	-0.190156	-0.314839
Regulation Of Nad(P)H Oxidase Activity	GOBP	-0.190156	-0.314839
Regulation Of Epithelial Cell Proliferation Involved In Prostate Gland Development	GOBP	-0.190156	-0.314839
Dgmp Metabolic Process	GOBP	-0.190156	-0.314839
Telencephalon Regionalization	GOBP	-0.190156	-0.314839
Regulation Of Transcription By Glucose	GOBP	-0.190156	-0.314839
Glycogen Catabolic Process	GOBP	-0.190156	-0.314839
Regulation Of Toll-Like Receptor 3 Signaling Pathway	GOBP	-0.190156	-0.314839
Trna Aminoacylation For Mitochondrial Protein Translation	GOBP	-0.190156	-0.314839
Neuromuscular Synaptic Transmission	GOBP	-0.190156	-0.314839
Regulation Of Blood-Brain Barrier Permeability	GOBP	-0.190156	-0.314839
Base Conversion Or Substitution Editing	GOBP	-0.190156	-0.314839
Negative Regulation Of Execution Phase Of Apoptosis	GOBP	-0.190156	-0.314839
Positive Regulation Of I-Kappab Phosphorylation	GOBP	-0.190156	-0.314839
Metanephric Glomerulus Vasculature Development	GOBP	-0.190156	-0.314839
Regulation Of Phospholipase C-Activating G Protein-Coupled Receptor Signaling Pathway	GOBP	-0.190156	-0.314839
Somatic Hypermutation Of Immunoglobulin Genes	GOBP	-0.190156	-0.314839
Autocrine Signaling	GOBP	-0.190156	-0.314839
Regulation Of Cell Communication By Electrical Coupling Involved In Cardiac Conduction	GOBP	-0.190156	-0.314839
Vitamin Catabolic Process	GOBP	-0.190156	-0.314839
Protein Transport Within Lipid Bilayer	GOBP	-0.190156	-0.314839
Negative Regulation Of Amyloid-Beta Clearance	GOBP	-0.190156	-0.314839
Regulation Of Lymphoid Progenitor Cell Differentiation	GOBP	-0.190156	-0.314839
Negative Regulation Of Double-Strand Break Repair Via Nonhomologous End Joining	GOBP	-0.190156	-0.314839
Regulation Of Pro-B Cell Differentiation	GOBP	-0.190156	-0.314839
Aspartate Metabolic Process	GOBP	-0.190156	-0.314839
Keratinocyte Development	GOBP	-0.190156	-0.314839
Negative Regulation Of Catecholamine Secretion	GOBP	-0.190156	-0.314839
Regulation Of Protein K63-Linked Ubiquitination	GOBP	-0.190156	-0.314839
Regulation Of Lymphocyte Anergy	GOBP	-0.190156	-0.314839
Er-Associated Misfolded Protein Catabolic Process	GOBP	-0.190156	-0.314839
Receptor-Mediated Endocytosis Of Virus By Host Cell	GOBP	-0.190156	-0.314839
Mannose Metabolic Process	GOBP	-0.190156	-0.314839
Regulation Of Neuron Projection Arborization	GOBP	-0.190156	-0.314839
Rrna Transcription	GOBP	-0.190156	-0.314839
Fc Receptor Mediated Inhibitory Signaling Pathway	GOBP	-0.190156	-0.314839
Guanine Metabolic Process	GOBP	-0.190156	-0.314839
Regulation Of Cytoplasmic Translational Initiation	GOBP	-0.190156	-0.314839
Dcmp Metabolic Process	GOBP	-0.190156	-0.314839
Regulation Of Protein Monoubiquitination	GOBP	-0.190156	-0.314839
Negative Regulation Of Nlrp3 Inflammasome Complex Assembly	GOBP	-0.190156	-0.314839
Regulation Of Nuclear-Transcribed Mrna Poly(A) Tail Shortening	GOBP	-0.190156	-0.314839
Mitochondrial Transcription	GOBP	-0.190156	-0.314839
Negative Regulation Of Camp-Dependent Protein Kinase Activity	GOBP	-0.190156	-0.314839
Cellular Response To Glucagon Stimulus	GOBP	-0.190156	-0.314839
Cell Proliferation Involved In Metanephros Development	GOBP	-0.190156	-0.314839
Positive Regulation Of Fatty Acid Oxidation	GOBP	-0.190156	-0.314839
Venous Blood Vessel Morphogenesis	GOBP	-0.190156	-0.314839
Collagen-Activated Tyrosine Kinase Receptor Signaling Pathway	GOBP	-0.190156	-0.314839
Response To Nitrosative Stress	GOBP	-0.190156	-0.314839
Synaptic Vesicle Docking	GOBP	-0.190156	-0.314839
Peptidyl-Serine Autophosphorylation	GOBP	-0.190156	-0.314839
Regulation Of Antifungal Innate Immune Response	GOBP	-0.190156	-0.314839
Negative Regulation Of Endothelial Cell Differentiation	GOBP	-0.190156	-0.314839
Fused Antrum Stage	GOBP	-0.190156	-0.314839
5-Phosphoribose 1-Diphosphate Metabolic Process	GOBP	-0.190156	-0.314839
Arp2/3 Complex-Mediated Actin Nucleation	GOBP	-0.190156	-0.314839
Positive Regulation Of Skeletal Muscle Acetylcholine-Gated Channel Clustering	GOBP	-0.190156	-0.314839
Constitutive Heterochromatin Formation	GOBP	-0.190156	-0.314839
Regulation Of Spontaneous Synaptic Transmission	GOBP	-0.190156	-0.314839
Negative Regulation Of Oxidative Phosphorylation	GOBP	-0.190156	-0.314839
Spermidine Metabolic Process	GOBP	-0.190156	-0.314839
Isopentenyl Diphosphate Biosynthetic Process	GOBP	-0.190156	-0.314839
Pyrimidine Ribonucleoside Metabolic Process	GOBP	-0.190156	-0.314839
Negative Regulation Of Glial Cell Proliferation	GOBP	-0.190156	-0.314839
Trna Wobble Base Modification	GOBP	-0.190156	-0.314839
Cytoplasmic Sequestering Of Transcription Factor	GOBP	-0.190156	-0.314839
Regulation Of Plasma Membrane Repair	GOBP	-0.190156	-0.314839
Regulation Of Adiponectin Secretion	GOBP	-0.190156	-0.314839
Negative Regulation Of Regulatory T Cell Differentiation	GOBP	-0.190156	-0.314839
Positive Regulation Of Fever Generation	GOBP	-0.190156	-0.314839
Glycoside Catabolic Process	GOBP	-0.190156	-0.314839
Retinal Cone Cell Development	GOBP	-0.190156	-0.314839
Regulation Of Nucleobase-Containing Compound Transport	GOBP	-0.190156	-0.314839
Negative Regulation Of Cellular Response To Hypoxia	GOBP	-0.190156	-0.314839
Neuron Fate Determination	GOBP	-0.190156	-0.314839
Mitochondrial Protein Processing	GOBP	-0.190156	-0.314839
Glomerular Mesangium Development	GOBP	-0.190156	-0.314839
Regulation Of Mesodermal Cell Fate Specification	GOBP	-0.190156	-0.314839
Protoporphyrinogen Ix Metabolic Process	GOBP	-0.190156	-0.314839
Regulation Of Maintenance Of Mitotic Sister Chromatid Cohesion	GOBP	-0.190156	-0.314839
Calcium Ion Transport Into Cytosol	GOBP	-0.190156	-0.314839
Isoleucine Metabolic Process	GOBP	-0.190156	-0.314839
Neutrophil Mediated Cytotoxicity	GOBP	-0.190156	-0.314839
Regulation Of Xenophagy	GOBP	-0.190156	-0.314839
Depyrimidination	GOBP	-0.190156	-0.314839
Cellular Response To Prostaglandin E Stimulus	GOBP	-0.190156	-0.314839
Positive Regulation Of Myoblast Proliferation	GOBP	-0.190156	-0.314839
Detection Of Light Stimulus Involved In Sensory Perception	GOBP	-0.190156	-0.314839
5-Phosphoribose 1-Diphosphate Biosynthetic Process	GOBP	-0.190156	-0.314839
Cellular Response To Nicotine	GOBP	-0.190156	-0.314839
Positive Regulation Of T-Helper 2 Cell Cytokine Production	GOBP	-0.190156	-0.314839
Myeloid Progenitor Cell Differentiation	GOBP	-0.190156	-0.314839
Ribosomal Large Subunit Assembly	GOBP	-0.190156	-0.314839
Blood Vessel Endothelial Cell Proliferation Involved In Sprouting Angiogenesis	GOBP	-0.190156	-0.314839
Positive Regulation Of Membrane Depolarization	GOBP	-0.190156	-0.314839
Protein Transport Along Microtubule	GOBP	-0.190156	-0.314839
Negative Regulation Of Fatty Acid Transport	GOBP	-0.190156	-0.314839
Dcmp Catabolic Process	GOBP	-0.190156	-0.314839
Pyrimidine Ribonucleoside Catabolic Process	GOBP	-0.190156	-0.314839
Planar Cell Polarity Pathway Involved In Axis Elongation	GOBP	-0.190156	-0.314839
Regulation Of T Cell Activation Via T Cell Receptor Contact With Antigen Bound To Mhc Molecule On Antigen Presenting Cell	GOBP	-0.190156	-0.314839
Regulation Of Histamine Secretion By Mast Cell	GOBP	-0.190156	-0.314839
Imp Catabolic Process	GOBP	-0.190156	-0.314839
Anterior/Posterior Axon Guidance	GOBP	-0.190156	-0.314839
Alkanesulfonate Metabolic Process	GOBP	-0.190156	-0.314839
Negative Regulation Of Erythrocyte Differentiation	GOBP	-0.190156	-0.314839
Regulation Of Neutrophil Degranulation	GOBP	-0.190156	-0.314839
Negative Regulation Of Tubulin Deacetylation	GOBP	-0.190156	-0.314839
Sirna Processing	GOBP	-0.190156	-0.314839
Regulation Of Pinocytosis	GOBP	-0.190156	-0.314839
Regulation Of Heterochromatin Formation	GOBP	-0.190156	-0.314839
Cellular Response To Hydroxyurea	GOBP	-0.190156	-0.314839
Galactosylceramide Metabolic Process	GOBP	-0.190156	-0.314839
Convergent Extension Involved In Axis Elongation	GOBP	-0.190156	-0.314839
Peroxisome Proliferator Activated Receptor Signaling Pathway	GOBP	-0.190156	-0.314839
Protein Localization To Basolateral Plasma Membrane	GOBP	-0.190156	-0.314839
Regulation Of Nadp Metabolic Process	GOBP	-0.190156	-0.314839
Amp Salvage	GOBP	-0.190156	-0.314839
Thymocyte Apoptotic Process	GOBP	-0.190156	-0.314839
Eosinophil Degranulation	GOBP	-0.190156	-0.314839
Hepatocyte Growth Factor Receptor Signaling Pathway	GOBP	-0.190156	-0.314839
Dump Catabolic Process	GOBP	-0.190156	-0.314839
Positive Regulation Of Early Endosome To Late Endosome Transport	GOBP	-0.190156	-0.314839
Regulation Of Mesenchymal To Epithelial Transition Involved In Metanephros Morphogenesis	GOBP	-0.190156	-0.314839
Skin Morphogenesis	GOBP	-0.190156	-0.314839
Exonucleolytic Catabolism Of Deadenylated Mrna	GOBP	-0.190156	-0.314839
Granzyme-Mediated Programmed Cell Death Signaling Pathway	GOBP	-0.190156	-0.314839
Regulation Of Secondary Heart Field Cardioblast Proliferation	GOBP	-0.190156	-0.314839
Regulation Of Granulocyte Colony-Stimulating Factor Production	GOBP	-0.190156	-0.314839
Lymphocyte Aggregation	GOBP	-0.190156	-0.314839
Telomere Capping	GOBP	-0.190156	-0.314839
Long-Term Synaptic Depression	GOBP	-0.190156	-0.314839
De Novo Amp Biosynthetic Process	GOBP	-0.190156	-0.314839
Amino Acid Import Across Plasma Membrane	GOBP	-0.190156	-0.314839
Mitotic Nuclear Membrane Disassembly	GOBP	-0.190156	-0.314839
Regulation Of Fever Generation	GOBP	-0.190156	-0.314839
Carnitine Metabolic Process	GOBP	-0.190156	-0.314839
Taurine Metabolic Process	GOBP	-0.190156	-0.314839
Glucuronate Catabolic Process To Xylulose 5-Phosphate	GOBP	-0.190156	-0.314839
Bundle Of His Cell-Purkinje Myocyte Adhesion Involved In Cell Communication	GOBP	-0.190156	-0.314839
Nucleosome Disassembly	GOBP	-0.190156	-0.314839
Regulation Of Maintenance Of Sister Chromatid Cohesion	GOBP	-0.190156	-0.314839
Neuroblast Differentiation	GOBP	-0.190156	-0.314839
Preganglionic Parasympathetic Fiber Development	GOBP	-0.190156	-0.314839
Positive Regulation Of Myotube Differentiation	GOBP	-0.190156	-0.314839
Intracellular Chloride Ion Homeostasis	GOBP	-0.190156	-0.314839
Adaptation Of Signaling Pathway	GOBP	-0.190156	-0.314839
Positive Regulation Of Cysteine-Type Endopeptidase Activity Involved In Apoptotic Signaling Pathway	GOBP	-0.190156	-0.314839
Erbb2-Erbb4 Signaling Pathway	GOBP	-0.190156	-0.314839
Response To Phorbol 13-Acetate 12-Myristate	GOBP	-0.190156	-0.314839
Regulation Of Mesoderm Development	GOBP	-0.190156	-0.314839
Cranial Suture Morphogenesis	GOBP	-0.190156	-0.314839
Cellular Response To Salt Stress	GOBP	-0.190156	-0.314839
Malate Metabolic Process	GOBP	-0.190156	-0.314839
Protein Catabolic Process In The Vacuole	GOBP	-0.190156	-0.314839
Regulation Of Intrinsic Apoptotic Signaling Pathway In Response To Osmotic Stress	GOBP	-0.190156	-0.314839
Sno(S)Rna Metabolic Process	GOBP	-0.190156	-0.314839
Mucosa-Associated Lymphoid Tissue Development	GOBP	-0.190156	-0.314839
Neutrophil-Mediated Killing Of Symbiont Cell	GOBP	-0.190156	-0.314839
Regulation Of Peptidyl-Cysteine S-Nitrosylation	GOBP	-0.190156	-0.314839
Positive Regulation Of Protein Localization To Synapse	GOBP	-0.190156	-0.314839
Positive Regulation Of Gap Junction Assembly	GOBP	-0.190156	-0.314839
Immunoglobulin V(D)J Recombination	GOBP	-0.190156	-0.314839
Positive Regulation Of Lipoprotein Lipase Activity	GOBP	-0.190156	-0.314839
Response To Iron(Ii) Ion	GOBP	-0.190156	-0.314839
Regulation Of Nuclear-Transcribed Mrna Catabolic Process, Nonsense-Mediated Decay	GOBP	-0.190156	-0.314839
Response To Caffeine	GOBP	-0.190156	-0.314839
Toxin Metabolic Process	GOBP	-0.190156	-0.314839
Negative Regulation Of Protein Export From Nucleus	GOBP	-0.190156	-0.314839
G Protein-Coupled Receptor Signaling Pathway Involved In Heart Process	GOBP	-0.190156	-0.314839
Inflammatory Cell Apoptotic Process	GOBP	-0.190156	-0.314839
Negative Regulation Of Fibroblast Apoptotic Process	GOBP	-0.190156	-0.314839
Positive Regulation Of Triglyceride Catabolic Process	GOBP	-0.190156	-0.314839
Embryonic Viscerocranium Morphogenesis	GOBP	-0.190156	-0.314839
Protoporphyrinogen Ix Biosynthetic Process	GOBP	-0.190156	-0.314839
Grooming Behavior	GOBP	-0.190156	-0.314839
Regulation Of Fibroblast Growth Factor Production	GOBP	-0.190156	-0.314839
Membrane Raft Localization	GOBP	-0.190156	-0.314839
Negative Regulation Of Monooxygenase Activity	GOBP	-0.190156	-0.314839
Melanin Biosynthetic Process	GOBP	-0.190156	-0.314839
Positive Regulation Of Protein Acetylation	GOBP	-0.190156	-0.314839
Negative Regulation Of Macrophage Chemotaxis	GOBP	-0.190156	-0.314839
Regulation Of Calcidiol 1-Monooxygenase Activity	GOBP	-0.190156	-0.314839
Somatic Diversification Of Immune Receptors Via Somatic Mutation	GOBP	-0.190156	-0.314839
Defense Response To Tumor Cell	GOBP	-0.190156	-0.314839
Mitotic Nuclear Membrane Organization	GOBP	-0.190156	-0.314839
Positive Regulation Of Intrinsic Apoptotic Signaling Pathway By P53 Class Mediator	GOBP	-0.190156	-0.314839
Regulation Of Neutrophil Activation	GOBP	-0.190156	-0.314839
Negative Regulation Of Non-Canonical Wnt Signaling Pathway	GOBP	-0.190156	-0.314839
Neutrophil-Mediated Killing Of Bacterium	GOBP	-0.190156	-0.314839
Regulation Of Keratinocyte Apoptotic Process	GOBP	-0.190156	-0.314839
Negative Regulation Of Inflammasome-Mediated Signaling Pathway	GOBP	-0.190156	-0.314839
Regulation Of Lamellipodium Morphogenesis	GOBP	-0.190156	-0.314839
Reactive Oxygen Species Biosynthetic Process	GOBP	-0.190156	-0.314839
Calcitonin Family Receptor Signaling Pathway	GOBP	-0.190156	-0.314839
Mast Cell Migration	GOBP	-0.190156	-0.314839
Isopentenyl Diphosphate Metabolic Process	GOBP	-0.190156	-0.314839
Lung Vasculature Development	GOBP	-0.190156	-0.314839
Interleukin-4-Mediated Signaling Pathway	GOBP	-0.190156	-0.314839
Negative Regulation Of Sequestering Of Triglyceride	GOBP	-0.190156	-0.314839
Lung Secretory Cell Differentiation	GOBP	-0.190156	-0.314839
Protein K29-Linked Ubiquitination	GOBP	-0.190156	-0.314839
Nuclear Membrane Disassembly	GOBP	-0.190156	-0.314839
Mitotic Nuclear Membrane Reassembly	GOBP	-0.190156	-0.314839
Regulation Of Pancreatic Juice Secretion	GOBP	-0.190156	-0.314839
Regulation Of Autophagosome Maturation	GOBP	-0.190156	-0.314839
Pseudouridine Synthesis	GOBP	-0.190156	-0.314839
Regulation Of Plasma Cell Differentiation	GOBP	-0.190156	-0.314839
Axial Mesoderm Development	GOBP	-0.190156	-0.314839
Ubiquitin Recycling	GOBP	-0.190156	-0.314839
Inositol Phosphate Biosynthetic Process	GOBP	-0.190156	-0.314839
Dna Replication Checkpoint Signaling	GOBP	-0.190156	-0.314839
Mitotic Intra-S Dna Damage Checkpoint Signaling	GOBP	-0.190156	-0.314839
Positive Regulation Of Synaptic Transmission, Gabaergic	GOBP	-0.190156	-0.314839
Negative Regulation Of Dendritic Spine Morphogenesis	GOBP	-0.190156	-0.314839
Regulation Of Establishment Of Protein Localization To Telomere	GOBP	-0.190156	-0.314839
Negative Regulation Of Gonadotropin Secretion	GOBP	-0.190156	-0.314839
Aggresome Assembly	GOBP	-0.190156	-0.314839
Phagosome-Lysosome Fusion	GOBP	-0.190156	-0.314839
Dermatan Sulfate Proteoglycan Biosynthetic Process	GOBP	-0.190156	-0.314839
Neutral Amino Acid Transport	GOBP	-0.190156	-0.314839
Angiogenesis Involved In Coronary Vascular Morphogenesis	GOBP	-0.190156	-0.314839
Positive Regulation Of Nuclear-Transcribed Mrna Poly(A) Tail Shortening	GOBP	-0.190156	-0.314839
Nucleophagy	GOBP	-0.190156	-0.314839
Skeletal Muscle Adaptation	GOBP	-0.190156	-0.314839
Positive Regulation Of Heat Generation	GOBP	-0.190156	-0.314839
Response To Hydroxyurea	GOBP	-0.190156	-0.314839
Notochord Morphogenesis	GOBP	-0.190156	-0.314839
Transcription By Rna Polymerase I	GOBP	-0.190156	-0.314839
Negative Regulation Of Vascular Endothelial Growth Factor Receptor Signaling Pathway	GOBP	-0.190156	-0.314839
Negative Regulation Of Leukocyte Adhesion To Vascular Endothelial Cell	GOBP	-0.190156	-0.314839
Negative Regulation Of Phospholipase Activity	GOBP	-0.190156	-0.314839
Dna Strand Elongation	GOBP	-0.190156	-0.314839
Pointed-End Actin Filament Capping	GOBP	-0.190156	-0.314839
Motor Learning	GOBP	-0.190156	-0.314839
Pyrimidine Deoxyribonucleoside Triphosphate Metabolic Process	GOBP	-0.190156	-0.314839
Detection Of Light Stimulus Involved In Visual Perception	GOBP	-0.190156	-0.314839
Regulation Of Mitochondrial Translation	GOBP	-0.190156	-0.314839
Negative Regulation Of Mitochondrial Membrane Potential	GOBP	-0.190156	-0.314839
Hypotonic Response	GOBP	-0.190156	-0.314839
Negative Regulation Of Interleukin-13 Production	GOBP	-0.190156	-0.314839
Negative Regulation Of Leukocyte Degranulation	GOBP	-0.190156	-0.314839
Purine Nucleoside Triphosphate Catabolic Process	GOBP	-0.190156	-0.314839
Eosinophil Mediated Immunity	GOBP	-0.190156	-0.314839
Regulation Of Toll-Like Receptor 2 Signaling Pathway	GOBP	-0.190156	-0.314839
Positive Regulation Of Mitochondrial Depolarization	GOBP	-0.190156	-0.314839
Positive Regulation Of Protein K63-Linked Ubiquitination	GOBP	-0.190156	-0.314839
Natural Killer Cell Degranulation	GOBP	-0.190156	-0.314839
Regulation Of Isotype Switching To Ige Isotypes	GOBP	-0.190156	-0.314839
Short-Chain Fatty Acid Catabolic Process	GOBP	-0.190156	-0.314839
Estrogen Biosynthetic Process	GOBP	-0.190156	-0.314839
Auditory Receptor Cell Morphogenesis	GOBP	-0.190156	-0.314839
Cardiac Muscle Cell Membrane Repolarization	GOBP	-0.190156	-0.314839
Apical Protein Localization	GOBP	-0.190156	-0.314839
Purine Deoxyribonucleoside Triphosphate Metabolic Process	GOBP	-0.190156	-0.314839
Golgi Inheritance	GOBP	-0.190156	-0.314839
Negative Regulation Of Myeloid Leukocyte Mediated Immunity	GOBP	-0.190156	-0.314839
Intracellular Monoatomic Anion Homeostasis	GOBP	-0.190156	-0.314839
Extracellular Matrix-Cell Signaling	GOBP	-0.190156	-0.314839
Primitive Streak Formation	GOBP	-0.190156	-0.314839
Bronchiole Development	GOBP	-0.190156	-0.314839
Tyrosine Phosphorylation Of Stat Protein	GOBP	-0.190156	-0.314839
Regulation Of Heterochromatin Organization	GOBP	-0.190156	-0.314839
Pyrimidine Deoxyribonucleotide Biosynthetic Process	GOBP	-0.190156	-0.314839
Response To Stimulus Involved In Regulation Of Muscle Adaptation	GOBP	-0.190156	-0.314839
Eosinophil Activation Involved In Immune Response	GOBP	-0.190156	-0.314839
Negative Regulation Of Cell Size	GOBP	-0.190156	-0.314839
Eosinophil Activation	GOBP	-0.190156	-0.314839
Positive Regulation Of Killing Of Cells Of Another Organism	GOBP	-0.190156	-0.314839
Positive Regulation Of Receptor Binding	GOBP	-0.190156	-0.314839
Ump Salvage	GOBP	-0.190156	-0.314839
Regulation Of Cgmp-Mediated Signaling	GOBP	-0.190156	-0.314839
Positive Regulation Of Ubiquitin Protein Ligase Activity	GOBP	-0.190156	-0.314839
Positive Regulation Of Humoral Immune Response Mediated By Circulating Immunoglobulin	GOBP	-0.190156	-0.314839
Membrane Repolarization During Cardiac Muscle Cell Action Potential	GOBP	-0.190156	-0.314839
Glucan Catabolic Process	GOBP	-0.190156	-0.314839
Peripheral Nervous System Myelin Maintenance	GOBP	-0.190156	-0.314839
Intracellular Distribution Of Mitochondria	GOBP	-0.190156	-0.314839
Collecting Duct Development	GOBP	-0.190156	-0.314839
Regulation Of Fatty Acid Beta-Oxidation	GOBP	-0.190156	-0.314839
Regulation Of Macrophage Proliferation	GOBP	-0.190156	-0.314839
Positive Regulation Of Vasculogenesis	GOBP	-0.190156	-0.314839
Lipid Droplet Disassembly	GOBP	-0.190156	-0.314839
Dna Protection	GOBP	-0.190156	-0.314839
Endoplasmic Reticulum Membrane Organization	GOBP	-0.190156	-0.314839
Positive Regulation Of Integrin Activation	GOBP	-0.190156	-0.314839
Regulation Of Extracellular Matrix Constituent Secretion	GOBP	-0.190156	-0.314839
Regulation Of Er To Golgi Vesicle-Mediated Transport	GOBP	-0.190156	-0.314839
Cellular Response To Sodium Arsenite	GOBP	-0.190156	-0.314839
Negative Regulation Of Membrane Potential	GOBP	-0.190156	-0.314839
Putrescine Metabolic Process	GOBP	-0.190156	-0.314839
Regulation Of Establishment Of Protein Localization To Chromosome	GOBP	-0.190156	-0.314839
Negative Regulation Of Protein Localization To Cell Surface	GOBP	-0.190156	-0.314839
Organelle Inheritance	GOBP	-0.190156	-0.314839
Negative Regulation Of Monocyte Chemotaxis	GOBP	-0.190156	-0.314839
Glucuronate Catabolic Process	GOBP	-0.190156	-0.314839
7-Methylguanosine Cap Hypermethylation	GOBP	-0.190156	-0.314839
Positive Regulation Of Dendritic Cell Differentiation	GOBP	-0.190156	-0.314839
Positive Regulation Of Neutrophil Extravasation	GOBP	-0.190156	-0.314839
Microtubule Depolymerization	GOBP	-0.190156	-0.314839
Negative Regulation Of Hydrogen Peroxide-Mediated Programmed Cell Death	GOBP	-0.190156	-0.314839
Regulation Of T Cell Anergy	GOBP	-0.190156	-0.314839
Negative Regulation Of Collagen Metabolic Process	GOBP	-0.190156	-0.314839
Cellular Response To Phorbol 13-Acetate 12-Myristate	GOBP	-0.190156	-0.314839
Isg15-Protein Conjugation	GOBP	-0.190156	-0.314839
Cardiac Myofibril Assembly	GOBP	-0.190156	-0.314839
Negative Regulation Of Interleukin-5 Production	GOBP	-0.190156	-0.314839
Nephric Duct Morphogenesis	GOBP	-0.190156	-0.314839
Nad Biosynthesis Via Nicotinamide Riboside Salvage Pathway	GOBP	-0.190156	-0.314839
Cardiac Muscle Cell Myoblast Differentiation	GOBP	-0.190156	-0.314839
Nuclear-Transcribed Mrna Catabolic Process, Exonucleolytic	GOBP	-0.190156	-0.314839
Amyloid Precursor Protein Catabolic Process	GOBP	-0.190156	-0.314839
Positive Regulation Of Hair Follicle Maturation	GOBP	-0.190156	-0.314839
Membrane Repolarization During Action Potential	GOBP	-0.190156	-0.314839
Retrotransposon Silencing	GOBP	-0.190156	-0.314839
Negative Regulation Of T-Helper 17 Cell Differentiation	GOBP	-0.190156	-0.314839
Genitalia Morphogenesis	GOBP	-0.190156	-0.314839
Deoxyribonucleoside Triphosphate Catabolic Process	GOBP	-0.190156	-0.314839
Microtubule Nucleation	GOBP	-0.190156	-0.314839
Response To Mercury Ion	GOBP	-0.190156	-0.314839
Regulation Of Calcium Ion Import Across Plasma Membrane	GOBP	-0.190156	-0.314839
Retinal Bipolar Neuron Differentiation	GOBP	-0.190156	-0.314839
Regulation Of Mast Cell Activation Involved In Immune Response	GOBP	-0.190156	-0.314839
Negative Regulation By Host Of Viral Genome Replication	GOBP	-0.190156	-0.314839
Cellular Response To Cold	GOBP	-0.190156	-0.314839
Positive Regulation Of Protein Exit From Endoplasmic Reticulum	GOBP	-0.190156	-0.314839
Establishment Of Lymphocyte Polarity	GOBP	-0.190156	-0.314839
Positive Regulation Of Fear Response	GOBP	-0.190156	-0.314839
Negative Regulation Of T Cell Mediated Cytotoxicity	GOBP	-0.190156	-0.314839
Pyrimidine Nucleotide Salvage	GOBP	-0.190156	-0.314839
Positive Regulation Of Xenophagy	GOBP	-0.190156	-0.314839
Protein Transport To Vacuole Involved In Ubiquitin-Dependent Protein Catabolic Process Via The Multivesicular Body Sorting Pathway	GOBP	-0.190156	-0.314839
Negative Regulation Of Nucleotide Metabolic Process	GOBP	-0.190156	-0.314839
Dna-Templated Transcription Termination	GOBP	-0.190156	-0.314839
Respiratory Burst Involved In Defense Response	GOBP	-0.190156	-0.314839
3-Utr-Mediated Mrna Destabilization	GOBP	-0.190156	-0.314839
Cellular Response To Forskolin	GOBP	-0.190156	-0.314839
Negative Regulation Of Cellular Respiration	GOBP	-0.190156	-0.314839
Negative Regulation Of T-Helper 1 Type Immune Response	GOBP	-0.190156	-0.314839
Negative Regulation Of Sodium Ion Transport	GOBP	-0.190156	-0.314839
Mrna Methylation	GOBP	-0.190156	-0.314839
Regulation Of Skeletal Muscle Contraction	GOBP	-0.190156	-0.314839
Golgi To Endosome Transport	GOBP	-0.190156	-0.314839
Attachment Of Mitotic Spindle Microtubules To Kinetochore	GOBP	-0.190156	-0.314839
Phosphatidic Acid Biosynthetic Process	GOBP	-0.190156	-0.314839
Valine Metabolic Process	GOBP	-0.190156	-0.314839
Positive Regulation Of Macrophage Proliferation	GOBP	-0.190156	-0.314839
Rna Secondary Structure Unwinding	GOBP	-0.190156	-0.314839
Mitotic Dna Replication	GOBP	-0.190156	-0.314839
Response To Forskolin	GOBP	-0.190156	-0.314839
Pyrimidine Ribonucleotide Salvage	GOBP	-0.190156	-0.314839
Regulation Of Neuron Maturation	GOBP	-0.190156	-0.314839
Positive Regulation Of Protein Kinase C Signaling	GOBP	-0.190156	-0.314839
Proton-Transporting Two-Sector Atpase Complex Assembly	GOBP	-0.190156	-0.314839
Regulation Of Iron Ion Transport	GOBP	-0.190156	-0.314839
Retina Vasculature Morphogenesis In Camera-Type Eye	GOBP	-0.190156	-0.314839
Transmembrane Receptor Protein Tyrosine Phosphatase Signaling Pathway	GOBP	-0.190156	-0.314839
Regulation Of Synaptic Vesicle Clustering	GOBP	-0.190156	-0.314839
Pyridine-Containing Compound Catabolic Process	GOBP	-0.190156	-0.314839
Oxidative Demethylation	GOBP	-0.190156	-0.314839
Regulation Of Chemokine (C-C Motif) Ligand 5 Production	GOBP	-0.190156	-0.314839
Paraspeckles	GOCC	-0.190156	-0.314839
Mrna Editing Complex	GOCC	-0.190156	-0.314839
Protein Phosphatase Type 1 Complex	GOCC	-0.190156	-0.314839
Meiotic Spindle	GOCC	-0.190156	-0.314839
Paranode Region Of Axon	GOCC	-0.190156	-0.314839
Calyx Of Held	GOCC	-0.190156	-0.314839
Apical Dendrite	GOCC	-0.190156	-0.314839
Mib Complex	GOCC	-0.190156	-0.314839
Replisome	GOCC	-0.190156	-0.314839
Protein Phosphatase Type 2a Complex	GOCC	-0.190156	-0.314839
Myosin Filament	GOCC	-0.190156	-0.314839
Microfibril	GOCC	-0.190156	-0.314839
Nuclear Lamina	GOCC	-0.190156	-0.314839
Nuclear Outer Membrane	GOCC	-0.190156	-0.314839
Axolemma	GOCC	-0.190156	-0.314839
Germ Plasm	GOCC	-0.190156	-0.314839
Er Membrane Insertion Complex	GOCC	-0.190156	-0.314839
Transcription Factor Tftc Complex	GOCC	-0.190156	-0.314839
Polysomal Ribosome	GOCC	-0.190156	-0.314839
P Granule	GOCC	-0.190156	-0.314839
Sam Complex	GOCC	-0.190156	-0.314839
Myelin Sheath Adaxonal Region	GOCC	-0.190156	-0.314839
Sin3-Type Complex	GOCC	-0.190156	-0.314839
Cul4-Ring E3 Ubiquitin Ligase Complex	GOCC	-0.190156	-0.314839
Contractile Ring	GOCC	-0.190156	-0.314839
Nuclear Envelope Lumen	GOCC	-0.190156	-0.314839
Cd40 Receptor Complex	GOCC	-0.190156	-0.314839
Sorting Endosome	GOCC	-0.190156	-0.314839
Nuclear Cyclin-Dependent Protein Kinase Holoenzyme Complex	GOCC	-0.190156	-0.314839
Tetraspanin-Enriched Microdomain	GOCC	-0.190156	-0.314839
Camp-Dependent Protein Kinase Complex	GOCC	-0.190156	-0.314839
Postsynaptic Recycling Endosome	GOCC	-0.190156	-0.314839
Anaphase-Promoting Complex	GOCC	-0.190156	-0.314839
Phagocytic Vesicle Lumen	GOCC	-0.190156	-0.314839
Platelet Dense Tubular Network	GOCC	-0.190156	-0.314839
Proton-Transporting Two-Sector Atpase Complex, Catalytic Domain	GOCC	-0.190156	-0.314839
Chromocenter	GOCC	-0.190156	-0.314839
Pole Plasm	GOCC	-0.190156	-0.314839
Nucleotide-Excision Repair Complex	GOCC	-0.190156	-0.314839
Prp19 Complex	GOCC	-0.190156	-0.314839
Pronucleus	GOCC	-0.190156	-0.314839
Eukaryotic Translation Initiation Factor 3 Complex	GOCC	-0.190156	-0.314839
Paranodal Junction	GOCC	-0.190156	-0.314839
Sperm Connecting Piece	GOCC	-0.190156	-0.314839
Exon-Exon Junction Complex	GOCC	-0.190156	-0.314839
Rpap3/R2tp/Prefoldin-Like Complex	GOCC	-0.190156	-0.314839
Nua4 Histone Acetyltransferase Complex	GOCC	-0.190156	-0.314839
H4/H2a Histone Acetyltransferase Complex	GOCC	-0.190156	-0.314839
U2-Type Catalytic Step 1 Spliceosome	GOCC	-0.190156	-0.314839
Catalytic Step 1 Spliceosome	GOCC	-0.190156	-0.314839
Female Germ Cell Nucleus	GOCC	-0.190156	-0.314839
Lysine-Acetylated Histone Binding	GOMF	-0.190156	-0.314839
G Protein-Coupled Glutamate Receptor Binding	GOMF	-0.190156	-0.314839
Homotypic Cell-Cell Adhesion	GOMF	-0.190156	-0.314839
Ubiquitin-Protein Transferase Activator Activity	GOMF	-0.190156	-0.314839
Cyclase Activator Activity	GOMF	-0.190156	-0.314839
Cxcr3 Chemokine Receptor Binding	GOMF	-0.190156	-0.314839
Diphosphotransferase Activity	GOMF	-0.190156	-0.314839
Purine Nucleoside Triphosphate Biosynthetic Process	GOMF	-0.190156	-0.314839
Atp Metabolic Process	GOMF	-0.190156	-0.314839
Roundabout Binding	GOMF	-0.190156	-0.314839
Arylesterase Activity	GOMF	-0.190156	-0.314839
Cd4 Receptor Binding	GOMF	-0.190156	-0.314839
Testosterone 17-Beta-Dehydrogenase (Nadp+) Activity	GOMF	-0.190156	-0.314839
Phosphatidylinositol Transfer Activity	GOMF	-0.190156	-0.314839
Mhc Class Ib Receptor Activity	GOMF	-0.190156	-0.314839
Toxic Substance Binding	GOMF	-0.190156	-0.314839
Cysteine-Type Endopeptidase Activity Involved In Execution Phase Of Apoptosis	GOMF	-0.190156	-0.314839
Macromolecule Deacylation	GOMF	-0.190156	-0.314839
Intramolecular Oxidoreductase Activity, Interconverting Aldoses And Ketoses	GOMF	-0.190156	-0.314839
Proton Channel Activity	GOMF	-0.190156	-0.314839
Myristoyl-Coa Hydrolase Activity	GOMF	-0.190156	-0.314839
Minor Groove Of Adenine-Thymine-Rich Dna Binding	GOMF	-0.190156	-0.314839
Atp-Dependent Protein Disaggregase Activity	GOMF	-0.190156	-0.314839
Bicarbonate Transmembrane Transporter Activity	GOMF	-0.190156	-0.314839
Histone H4k12 Acetyltransferase Activity	GOMF	-0.190156	-0.314839
Rna Polymerase Iii Activity	GOMF	-0.190156	-0.314839
Ccr3 Chemokine Receptor Binding	GOMF	-0.190156	-0.314839
Tumor Necrosis Factor Binding	GOMF	-0.190156	-0.314839
Atp Biosynthetic Process	GOMF	-0.190156	-0.314839
Ww Domain Binding	GOMF	-0.190156	-0.314839
Dystroglycan Binding	GOMF	-0.190156	-0.314839
Oxidoreductase Activity, Acting On The Ch-Ch Group Of Donors, Oxygen As Acceptor	GOMF	-0.190156	-0.314839
Nad-Dependent Protein Deacetylase Activity	GOMF	-0.190156	-0.314839
Melanocortin Receptor Binding	GOMF	-0.190156	-0.314839
Neutral Amino Acid Transport	GOMF	-0.190156	-0.314839
Ribonucleoside Triphosphate Biosynthetic Process	GOMF	-0.190156	-0.314839
Cytochrome-B5 Reductase Activity, Acting On Nad(P)H	GOMF	-0.190156	-0.314839
Nucleoside Triphosphate Metabolic Process	GOMF	-0.190156	-0.314839
[Heparan Sulfate]-Glucosamine 3-Sulfotransferase 1 Activity	GOMF	-0.190156	-0.314839
Nad+-Protein-Arginine Adp-Ribosyltransferase Activity	GOMF	-0.190156	-0.314839
Microtubule Plus-End Binding	GOMF	-0.190156	-0.314839
G-Protein Beta-Subunit Binding	GOMF	-0.190156	-0.314839
Ph Domain Binding	GOMF	-0.190156	-0.314839
Tpr Domain Binding	GOMF	-0.190156	-0.314839
Phosphatidylinositol Trisphosphate Phosphatase Activity	GOMF	-0.190156	-0.314839
Calcium-Dependent Protein Serine/Threonine Phosphatase Regulator Activity	GOMF	-0.190156	-0.314839
Metal-Dependent Deubiquitinase Activity	GOMF	-0.190156	-0.314839
Nucleoside Triphosphate Biosynthetic Process	GOMF	-0.190156	-0.314839
Glucosidase Activity	GOMF	-0.190156	-0.314839
Mhc Class Ib Protein Binding	GOMF	-0.190156	-0.314839
Cardiac Muscle Cell-Cardiac Muscle Cell Adhesion	GOMF	-0.190156	-0.314839
Transmembrane Receptor Protein Tyrosine Phosphatase Activity	GOMF	-0.190156	-0.314839
Dynein Heavy Chain Binding	GOMF	-0.190156	-0.314839
Phosphatidylinositol Monophosphate Phosphatase Activity	GOMF	-0.190156	-0.314839
Execution Phase Of Apoptosis	GOMF	-0.190156	-0.314839
Morphogen Activity	GOMF	-0.190156	-0.314839
Oxidoreductase Activity, Acting On Ch Or Ch2 Groups	GOMF	-0.190156	-0.314839
Camp-Dependent Protein Kinase Regulator Activity	GOMF	-0.190156	-0.314839
Positive Regulation Of Response To Stimulus	GOMF	-0.190156	-0.314839
Solute:sodium Symporter Activity	GOMF	-0.190156	-0.314839
Dynactin Binding	GOMF	-0.190156	-0.314839
Oxidized Dna Binding	GOMF	-0.190156	-0.314839
Purine Ribonucleoside Triphosphate Biosynthetic Process	GOMF	-0.190156	-0.314839
Cyclase Regulator Activity	GOMF	-0.190156	-0.314839
Nerve Growth Factor Binding	GOMF	-0.190156	-0.314839
5-3 Exonuclease Activity	GOMF	-0.190156	-0.314839
Cyclohydrolase Activity	GOMF	-0.190156	-0.314839
Bicarbonate Transport	GOMF	-0.190156	-0.314839
Ketosteroid Monooxygenase Activity	GOMF	-0.190156	-0.314839
Purine Ribonucleoside Monophosphate Metabolic Process	GOMF	-0.190156	-0.314839
Histone H3 Demethylase Activity	GOMF	-0.190156	-0.314839
Class I Dna-(Apurinic Or Apyrimidinic Site) Endonuclease Activity	GOMF	-0.190156	-0.314839
Transforming Growth Factor Beta Receptor Activity, Type I	GOMF	-0.190156	-0.314839
Intermediate Filament Binding	GOMF	-0.190156	-0.314839
Rna Polymerase Ii Ctd Heptapeptide Repeat Kinase Activity	GOMF	-0.190156	-0.314839
Ribonucleoside Triphosphate Metabolic Process	GOMF	-0.190156	-0.314839
Immune System Process	GOMF	-0.190156	-0.314839
Threonine-Type Endopeptidase Activity	GOMF	-0.190156	-0.314839
Primary Amine Oxidase Activity	GOMF	-0.190156	-0.314839
Malate Dehydrogenase Activity	GOMF	-0.190156	-0.314839
Transmembrane Receptor Protein Phosphatase Activity	GOMF	-0.190156	-0.314839
Purine Nucleoside Triphosphate Metabolic Process	GOMF	-0.190156	-0.314839
Mitogen-Activated Protein Kinase Kinase Binding	GOMF	-0.190156	-0.314839
Double-Stranded Dna Exodeoxyribonuclease Activity	GOMF	-0.190156	-0.314839
Dynein Light Intermediate Chain Binding	GOMF	-0.190156	-0.314839
Sulfur Compound Transmembrane Transporter Activity	GOMF	-0.190156	-0.314839
Superoxide-Generating Nadph Oxidase Activator Activity	GOMF	-0.190156	-0.314839
Proton-Transporting Atp Synthase Activity, Rotational Mechanism	GOMF	-0.190156	-0.314839
U6 Snrna Binding	GOMF	-0.190156	-0.314839
Acyltransferase Activity, Acyl Groups Converted Into Alkyl On Transfer	GOMF	-0.190156	-0.314839
Importin-Alpha Family Protein Binding	GOMF	-0.190156	-0.314839
Proton Motive Force-Driven Atp Synthesis	GOMF	-0.190156	-0.314839
Protein Antigen Binding	GOMF	-0.190156	-0.314839
Mismatched Dna Binding	GOMF	-0.190156	-0.314839
Phosphatidylinositol 3-Kinase Regulator Activity	GOMF	-0.190156	-0.314839
Rna Endonuclease Activity, Producing 3-Phosphomonoesters	GOMF	-0.190156	-0.314839
Purine Ribonucleoside Triphosphate Metabolic Process	GOMF	-0.190156	-0.314839
Jun Kinase Kinase Kinase Activity	GOMF	-0.190156	-0.314839
Positive Regulation Of Protein Metabolic Process	GOMF	-0.190156	-0.314839
Protein Kinase A Regulatory Subunit Binding	GOMF	-0.190156	-0.314839
Acetylation-Dependent Protein Binding	GOMF	-0.190156	-0.314839
Thioesterase Binding	GOMF	-0.190156	-0.314839
Endothelial Cell Morphogenesis	GOBP	-0.225155	2.97407		PLOD3;COL18A1;STC1
Phospholipase A1 Activity	GOMF	-0.225155	2.97407		LPL;LIPG;PLAAT2
Phosphatidylserine 1-Acylhydrolase Activity	GOMF	-0.225155	2.97407		LPL;LIPG;PLAAT2
Triacylglycerol Degradation	BIOCYC	-0.225155	2.06136		LPL;LIPG
Biocarta_eponfkb_pathway	MSIGDB_C2	-0.225155	2.06136		HIF1A;EPOR
Untitled	PANTHER PATHWAY	-0.225155	2.06136		PDYN;OXT
Folate Metabolism	SMPDB	-0.225155	2.06136		FTCD;DHFR
Methotrexate Action Pathway	SMPDB	-0.225155	2.06136		FTCD;DHFR
Methylenetetrahydrofolate Reductase Deficiency (Mthfrd)	PATHWHIZ	-0.225155	2.06136		FTCD;DHFR
Folate Malabsorption, Hereditary	PATHWHIZ	-0.225155	2.06136		FTCD;DHFR
Gpcrs Other	WikiPathways	-0.225155	2.06136		GPR135;HTR2A
Tgif Disruption Of Shh Signaling	WikiPathways	-0.225155	2.06136		SMAD2;FGF8
Microrna For Targeting Cancer Growth And Vascularization In Glioblastoma	WikiPathways	-0.225155	2.06136		HIF1A;VEGFC
Galactose Metabolic Process	GOBP	-0.225155	2.06136		GALE;CHST1
Limb Bud Formation	GOBP	-0.225155	2.06136		SOX9;FGFR2
Regulation Of Primary Mirna Processing	GOBP	-0.225155	2.06136		TGFB1;MECP2
Glial Cell-Derived Neurotrophic Factor Receptor Signaling Pathway	GOBP	-0.225155	2.06136		GFRAL;SULF2
Negative Regulation Of Mesenchymal Cell Apoptotic Process	GOBP	-0.225155	2.06136		HIF1A;SOX9
Negative Regulation By Host Of Viral Transcription	GOBP	-0.225155	2.06136		JUN;CCL5
Regulatory T Cell Differentiation	GOBP	-0.225155	2.06136		TGFB1;FUT7
Regulation Of Removal Of Superoxide Radicals	GOBP	-0.225155	2.06136		FBLN5;DHFR
Regulation Of Natural Killer Cell Chemotaxis	GOBP	-0.225155	2.06136		CCL5;CCL2
Regulation Of Follicle-Stimulating Hormone Secretion	GOBP	-0.225155	2.06136		SMAD4;LEP
Chorion Development	GOBP	-0.225155	2.06136		DNAJB6;HTRA1
N-Acylphosphatidylethanolamine Metabolic Process	GOBP	-0.225155	2.06136		NAPEPLD;PLAAT2
Positive Regulation Of Interleukin-23 Production	GOBP	-0.225155	2.06136		IL17A;CSF2
Axonal Transport Of Mitochondrion	GOBP	-0.225155	2.06136		NEFL;HIF1A
Very Long-Chain Fatty Acid Metabolic Process	GOBP	-0.225155	2.06136		PEX5;SLC27A2
Regulation Of Activation Of Janus Kinase Activity	GOBP	-0.225155	2.06136		CCL5;GH1
Positive Regulation Of Follicle-Stimulating Hormone Secretion	GOBP	-0.225155	2.06136		SMAD4;LEP
Mesenchymal Cell Apoptotic Process	GOBP	-0.225155	2.06136		HIF1A;SOX9
Induction Of Bacterial Agglutination	GOBP	-0.225155	2.06136		RNASE3;FGA
Amyloid-Beta Clearance By Transcytosis	GOBP	-0.225155	2.06136		LRP1;CLTC
Smad Protein Complex	GOCC	-0.225155	2.06136		SMAD2;SMAD4
Type I Transforming Growth Factor Beta Receptor Binding	GOMF	-0.225155	2.06136		SMAD2;TGFB1
Glucosyltransferase Activity	GOMF	-0.225155	2.06136		PLOD3;POGLUT2
Methyl-Cpg Binding	GOMF	-0.225155	2.06136		MBD1;MECP2
Ganglio-Series Glycosphingolipids Biosynthesis	BIOCYC	-0.225155	1.06101		ST8SIA1
Fatty Acid Beta-Oxidation	BIOCYC	-0.225155	1.06101		SLC27A2
Adenosine Nucleotides Degradation	BIOCYC	-0.225155	1.06101		NT5E
Biocarta_tcytotoxic_pathway	MSIGDB_C2	-0.225155	1.06101		CD8A
Biocarta_tsp1_pathway	MSIGDB_C2	-0.225155	1.06101		JUN
Biocarta_pepi_pathway	MSIGDB_C2	-0.225155	1.06101		CELA3B
Biocarta_ps1_pathway	MSIGDB_C2	-0.225155	1.06101		HNF1A
Biocarta_erad_pathway	MSIGDB_C2	-0.225155	1.06101		CANX
Pdgf Receptor Signaling Network	PATHWAY INTERACTION DATABASE NCI-NATURE CURATED DATA	-0.225155	1.06101		PDGFD
Validated Nuclear Estrogen Receptor Beta Network	PATHWAY INTERACTION DATABASE NCI-NATURE CURATED DATA	-0.225155	1.06101		UBE2M
Ephrinb-Ephb Pathway	PATHWAY INTERACTION DATABASE NCI-NATURE CURATED DATA	-0.225155	1.06101		EFNB1
Opioid Proenkephalin Pathway	PANTHER PATHWAY	-0.225155	1.06101		PDYN
Transfer Of Acetyl Groups Into Mitochondria	SMPDB	-0.225155	1.06101		PDHB
Apoptotic Dna Fragmentation And Tissue Homeostasis	SMPDB	-0.225155	1.06101		HMGB2
Mammary Gland Development Pathway Puberty Stage 2 Of 4	WikiPathways	-0.225155	1.06101		TIMP1
Hematopoietic Stem Cell Gene Regulation By Gabp Alpha Beta Complex	WikiPathways	-0.225155	1.06101		SMAD4
8q11 23 Rb1cc1 Copy Number Variation	WikiPathways	-0.225155	1.06101		GABARAPL1
Interleukin 1 Induced Activation Of Nf Kb	WikiPathways	-0.225155	1.06101		SQSTM1
Congenital Generalized Lipodystrophy	WikiPathways	-0.225155	1.06101		HIF1A
Tamoxifen Metabolism	WikiPathways	-0.225155	1.06101		SULT2A1
Serine Metabolism	WikiPathways	-0.225155	1.06101		DHFR
Vitamin K Metabolism And Activation Of Dependent Proteins	WikiPathways	-0.225155	1.06101		F9
Forebrain Regionalization	GOBP	-0.225155	1.06101		FGF8
Regulation Of T-Helper 1 Cell Cytokine Production	GOBP	-0.225155	1.06101		IL18
Urea Metabolic Process	GOBP	-0.225155	1.06101		CEBPA
Cellular Response To Interleukin-18	GOBP	-0.225155	1.06101		IL18
Response To Corticosterone	GOBP	-0.225155	1.06101		NEFL
Negative Regulation Of Toll-Like Receptor Signaling Pathway	GOBP	-0.225155	1.06101		IRF4
Locomotor Rhythm	GOBP	-0.225155	1.06101		ID2
N-Terminal Protein Amino Acid Acetylation	GOBP	-0.225155	1.06101		CREBBP
Neural Tube Patterning	GOBP	-0.225155	1.06101		FGF8
Regulation Of Osteoclast Development	GOBP	-0.225155	1.06101		NOTCH2
Ribosome Disassembly	GOBP	-0.225155	1.06101		PELO
L-Phenylalanine Metabolic Process	GOBP	-0.225155	1.06101		HPD
Negative Regulation Of Ubiquitin Protein Ligase Activity	GOBP	-0.225155	1.06101		BAG2
Ribonucleoside Diphosphate Biosynthetic Process	GOBP	-0.225155	1.06101		AK5
L-Fucose Metabolic Process	GOBP	-0.225155	1.06101		FUT7
Response To Sodium Arsenite	GOBP	-0.225155	1.06101		NEFL
Type I Pneumocyte Differentiation	GOBP	-0.225155	1.06101		SOX9
Foregut Morphogenesis	GOBP	-0.225155	1.06101		SMAD2
Epithelial Cell Fate Commitment	GOBP	-0.225155	1.06101		DLL1
Auditory Behavior	GOBP	-0.225155	1.06101		SHANK3
Cellular Response To Granulocyte Macrophage Colony-Stimulating Factor Stimulus	GOBP	-0.225155	1.06101		CSF2
Maturation Of 5.8s Rrna	GOBP	-0.225155	1.06101		C1D
Regulation Of Clathrin-Dependent Endocytosis	GOBP	-0.225155	1.06101		HIP1R
Glutamate Catabolic Process	GOBP	-0.225155	1.06101		GAD1
Positive Regulation Of Activin Receptor Signaling Pathway	GOBP	-0.225155	1.06101		ACVR1B
Mitochondrial Outer Membrane Permeabilization	GOBP	-0.225155	1.06101		BLOC1S2
Ires-Dependent Viral Translational Initiation	GOBP	-0.225155	1.06101		CSDE1
Monosaccharide Transmembrane Transport	GOBP	-0.225155	1.06101		HNF1A
Endothelial Cell Activation	GOBP	-0.225155	1.06101		SMAD4
Dopamine Transport	GOBP	-0.225155	1.06101		TGM2
Response To Granulocyte Macrophage Colony-Stimulating Factor	GOBP	-0.225155	1.06101		CSF2
Netrin-Activated Signaling Pathway	GOBP	-0.225155	1.06101		UNC5D
Photoperiodism	GOBP	-0.225155	1.06101		ID2
Lymphocyte Migration Into Lymphoid Organs	GOBP	-0.225155	1.06101		FUT7
Insulin Secretion Involved In Cellular Response To Glucose Stimulus	GOBP	-0.225155	1.06101		HIF1A
Positive Regulation Of Mitochondrial Calcium Ion Concentration	GOBP	-0.225155	1.06101		TGM2
Lateral Mesoderm Development	GOBP	-0.225155	1.06101		SMAD2
Negative Regulation Of Ruffle Assembly	GOBP	-0.225155	1.06101		TACSTD2
Regulation Of Microtubule Nucleation	GOBP	-0.225155	1.06101		MECP2
Ectodermal Placode Morphogenesis	GOBP	-0.225155	1.06101		EDA
Inhibitory Synapse Assembly	GOBP	-0.225155	1.06101		SRGAP2
Regulation Of Antimicrobial Humoral Response	GOBP	-0.225155	1.06101		IL17A
Extracellular Regulation Of Signal Transduction	GOBP	-0.225155	1.06101		GREM2
Regulation Of Phosphatidylcholine Metabolic Process	GOBP	-0.225155	1.06101		FABP3
Glomerular Capillary Formation	GOBP	-0.225155	1.06101		NOTCH2
Peptidoglycan Catabolic Process	GOBP	-0.225155	1.06101		LYG1
Ectodermal Placode Formation	GOBP	-0.225155	1.06101		EDA
L-Fucose Catabolic Process	GOBP	-0.225155	1.06101		FUT7
Negative Regulation Of Transcription From Rna Polymerase Ii Promoter In Response To Stress	GOBP	-0.225155	1.06101		JUN
Rna Splicing, Via Endonucleolytic Cleavage And Ligation	GOBP	-0.225155	1.06101		TRPT1
Cytolysis By Host Of Symbiont Cells	GOBP	-0.225155	1.06101		CFHR1
Positive Regulation Of Mast Cell Chemotaxis	GOBP	-0.225155	1.06101		VEGFC
Response To Water	GOBP	-0.225155	1.06101		COL18A1
Hexose Transmembrane Transport	GOBP	-0.225155	1.06101		HNF1A
Postsynaptic Density Protein 95 Clustering	GOBP	-0.225155	1.06101		RELN
Opsonization	GOBP	-0.225155	1.06101		CRP
Cellular Component Disassembly Involved In Execution Phase Of Apoptosis	GOBP	-0.225155	1.06101		CDK5RAP3
Negative Regulation Of Oligodendrocyte Differentiation	GOBP	-0.225155	1.06101		DUSP10
Liver Morphogenesis	GOBP	-0.225155	1.06101		NOTCH2
Nucleoside Monophosphate Phosphorylation	GOBP	-0.225155	1.06101		AK5
Negative Regulation Of Cellular Response To Vascular Endothelial Growth Factor Stimulus	GOBP	-0.225155	1.06101		IL12A
Positive Regulation Of Natural Killer Cell Mediated Cytotoxicity Directed Against Tumor Cell Target	GOBP	-0.225155	1.06101		IL12A
Protein Localization To Kinetochore	GOBP	-0.225155	1.06101		ZW10
Positive Regulation Of Cardiac Muscle Cell Differentiation	GOBP	-0.225155	1.06101		TGFB1
Blood Coagulation, Intrinsic Pathway	GOBP	-0.225155	1.06101		GP1BB
Crd-Mediated Mrna Stabilization	GOBP	-0.225155	1.06101		CSDE1
Regulation Of Heat Generation	GOBP	-0.225155	1.06101		ARRDC3
Fucose Catabolic Process	GOBP	-0.225155	1.06101		FUT7
Atf6-Mediated Unfolded Protein Response	GOBP	-0.225155	1.06101		MBTPS1
Negative Regulation Of Vascular Endothelial Growth Factor Signaling Pathway	GOBP	-0.225155	1.06101		IL12A
Mechanosensory Behavior	GOBP	-0.225155	1.06101		SHANK3
Nitrogen Cycle Metabolic Process	GOBP	-0.225155	1.06101		CEBPA
Regulation Of Epithelial To Mesenchymal Transition Involved In Endocardial Cushion Formation	GOBP	-0.225155	1.06101		TGFB1
Indolalkylamine Metabolic Process	GOBP	-0.225155	1.06101		IDO1
Regulation Of Peroxisome Proliferator Activated Receptor Signaling Pathway	GOBP	-0.225155	1.06101		LEP
Positive Regulation Of Apoptotic Cell Clearance	GOBP	-0.225155	1.06101		CCL2
Glomerulus Vasculature Morphogenesis	GOBP	-0.225155	1.06101		NOTCH2
Epithelial Cell Differentiation Involved In Prostate Gland Development	GOBP	-0.225155	1.06101		FGFR2
Interleukin-18-Mediated Signaling Pathway	GOBP	-0.225155	1.06101		IL18
Entrainment Of Circadian Clock	GOBP	-0.225155	1.06101		ID2
Negative Regulation Of Nuclear-Transcribed Mrna Catabolic Process, Deadenylation-Dependent Decay	GOBP	-0.225155	1.06101		CSDE1
Protein Localization To Condensed Chromosome	GOBP	-0.225155	1.06101		ZW10
Erythrose 4-Phosphate/Phosphoenolpyruvate Family Amino Acid Catabolic Process	GOBP	-0.225155	1.06101		HPD
Carbohydrate Transmembrane Transport	GOBP	-0.225155	1.06101		HNF1A
Intracellular Mrna Localization	GOBP	-0.225155	1.06101		QKI
Tryptophan Metabolic Process	GOBP	-0.225155	1.06101		IDO1
Insulin Processing	GOBP	-0.225155	1.06101		CPE
Vesicle Cargo Loading	GOBP	-0.225155	1.06101		TMED10
Mesenchymal To Epithelial Transition	GOBP	-0.225155	1.06101		PELO
Sertoli Cell Development	GOBP	-0.225155	1.06101		SOX9
Regulation Of Neutrophil Extravasation	GOBP	-0.225155	1.06101		FUT7
Blood Vessel Endothelial Cell Differentiation	GOBP	-0.225155	1.06101		DLL1
Detection Of Temperature Stimulus Involved In Sensory Perception Of Pain	GOBP	-0.225155	1.06101		HTR2A
L-Phenylalanine Catabolic Process	GOBP	-0.225155	1.06101		HPD
Atrioventricular Canal Development	GOBP	-0.225155	1.06101		SMAD4
Protein K11-Linked Deubiquitination	GOBP	-0.225155	1.06101		OTUB2
Lateral Sprouting From An Epithelium	GOBP	-0.225155	1.06101		FGFR2
Negative Regulation Of Protein Sumoylation	GOBP	-0.225155	1.06101		HMG20A
Erythrose 4-Phosphate/Phosphoenolpyruvate Family Amino Acid Metabolic Process	GOBP	-0.225155	1.06101		HPD
Positive Regulation Of T-Helper 1 Cell Cytokine Production	GOBP	-0.225155	1.06101		IL18
Urea Cycle	GOBP	-0.225155	1.06101		CEBPA
Cellular Response To Interleukin-3	GOBP	-0.225155	1.06101		SH2B3
Pore Complex Assembly	GOBP	-0.225155	1.06101		PLEKHA7
Extracellular Negative Regulation Of Signal Transduction	GOBP	-0.225155	1.06101		GREM2
Positive Regulation Of Mast Cell Activation	GOBP	-0.225155	1.06101		HAVCR1
Apoptotic Nuclear Changes	GOBP	-0.225155	1.06101		CDK5RAP3
Positive Regulation Of Smooth Muscle Cell Apoptotic Process	GOBP	-0.225155	1.06101		IL12A
Response To Interleukin-3	GOBP	-0.225155	1.06101		SH2B3
Regulation Of Antimicrobial Peptide Production	GOBP	-0.225155	1.06101		IL17A
Peptidoglycan Metabolic Process	GOBP	-0.225155	1.06101		LYG1
Detection Of Mechanical Stimulus Involved In Sensory Perception Of Pain	GOBP	-0.225155	1.06101		HTR2A
Regulation Of Glucagon Secretion	GOBP	-0.225155	1.06101		LEP
Nuclear Inclusion Body	GOCC	-0.225155	1.06101		NXF1
Copii Vesicle Coat	GOCC	-0.225155	1.06101		KLHL12
Ikappab Kinase Complex	GOCC	-0.225155	1.06101		PYCARD
Clathrin Coat Of Trans-Golgi Network Vesicle	GOCC	-0.225155	1.06101		CLTC
Tricarboxylic Acid Cycle Enzyme Complex	GOCC	-0.225155	1.06101		DLST
Dopaminergic Synapse	GOCC	-0.225155	1.06101		RAB3B
Nuclear Exosome (Rnase Complex)	GOCC	-0.225155	1.06101		C1D
Trappiii Protein Complex	GOCC	-0.225155	1.06101		TRAPPC6A
Copi-Coated Vesicle	GOCC	-0.225155	1.06101		TMED10
Clathrin Coat Of Coated Pit	GOCC	-0.225155	1.06101		CLTC
Trans-Golgi Network Transport Vesicle Membrane	GOCC	-0.225155	1.06101		CLTC
Alpha-N-Acetylgalactosaminide Alpha-2,6-Sialyltransferase Activity	GOMF	-0.225155	1.06101		ST6GALNAC4
Phosphatidylinositol Phospholipase C Activity	GOMF	-0.225155	1.06101		CCL5
Filamin Binding	GOMF	-0.225155	1.06101		SMAD4
Supercoiled Dna Binding	GOMF	-0.225155	1.06101		HMGB2
Hydroxymethyl-, Formyl- And Related Transferase Activity	GOMF	-0.225155	1.06101		FTCD
Translation Elongation Factor Activity	GOMF	-0.225155	1.06101		EEF1B2
Mitogen-Activated Protein Kinase P38 Binding	GOMF	-0.225155	1.06101		DUSP10
Haptoglobin Binding	GOMF	-0.225155	1.06101		HBQ1
Fatty Acid Metabolic Process	GOMF	-0.225155	1.06101		SLC27A2
Sphingolipid Transporter Activity	GOMF	-0.225155	1.06101		GLTP
S-Acyltransferase Activity	GOMF	-0.225155	1.06101		DLST
Trna-Specific Ribonuclease Activity	GOMF	-0.225155	1.06101		POP7
Sphingolipid Transfer Activity	GOMF	-0.225155	1.06101		GLTP
Phosphatidylinositol-3,5-Bisphosphate Binding	GOMF	-0.225155	1.06101		HIP1R
Aldehyde-Lyase Activity	GOMF	-0.225155	1.06101		HOGA1
Sulfurtransferase Activity	GOMF	-0.225155	1.06101		MOCOS
Sulfur Compound Metabolic Process	GOMF	-0.225155	1.06101		PDHB
Rna Stem-Loop Binding	GOMF	-0.225155	1.06101		CSDE1
Translational Elongation	GOMF	-0.225155	1.06101		EEF1B2
Alpha-(1->3)-Fucosyltransferase Activity	GOMF	-0.225155	1.06101		FUT7
Fmn Binding	GOMF	-0.225155	1.06101		PNPO
Peptidyl-Proline 4-Dioxygenase Activity	GOMF	-0.225155	1.06101		EGLN2
Mdm2/Mdm4 Family Protein Binding	GOMF	-0.225155	1.06101		CDK5RAP3
N-Acetylglucosamine 6-O-Sulfotransferase Activity	GOMF	-0.225155	1.06101		CHST1
Monocarboxylic Acid Transmembrane Transporter Activity	GOMF	-0.225155	1.06101		SLC27A2
Stat Family Protein Binding	GOMF	-0.225155	1.06101		CEBPA
Map Kinase Tyrosine/Serine/Threonine Phosphatase Activity	GOMF	-0.225155	1.06101		DUSP10
Acetylcholine Receptor Binding	GOMF	-0.225155	1.06101		LYPD1
Serine And Glycine Biosynthesis	BIOCYC	-0.225155	-0.370092
Pyrimidine Deoxyribonucleotide Phosphorylation	BIOCYC	-0.225155	-0.370092
Arg N-End Rule Pathway (Eukaryotic)	BIOCYC	-0.225155	-0.370092
Putrescine Degradation Iii	BIOCYC	-0.225155	-0.370092
L-Leucine Degradation	BIOCYC	-0.225155	-0.370092
Sucrose Degradation	BIOCYC	-0.225155	-0.370092
Utp And Ctp De Novo Biosynthesis	BIOCYC	-0.225155	-0.370092
Lacto-Series Glycosphingolipids Biosynthesis	BIOCYC	-0.225155	-0.370092
D-Myo-Inositol-5-Phosphate Metabolism	BIOCYC	-0.225155	-0.370092
Folate Transformations I	BIOCYC	-0.225155	-0.370092
Ngf	IOB	-0.225155	-0.370092
Biocarta_epha4_pathway	MSIGDB_C2	-0.225155	-0.370092
Biocarta_lymphocyte_pathway	MSIGDB_C2	-0.225155	-0.370092
Biocarta_arf_pathway	MSIGDB_C2	-0.225155	-0.370092
Biocarta_erbb4_pathway	MSIGDB_C2	-0.225155	-0.370092
Biocarta_ucalpain_pathway	MSIGDB_C2	-0.225155	-0.370092
Biocarta_nos1_pathway	MSIGDB_C2	-0.225155	-0.370092
Biocarta_asbcell_pathway	MSIGDB_C2	-0.225155	-0.370092
Biocarta_csk_pathway	MSIGDB_C2	-0.225155	-0.370092
Biocarta_pkc_pathway	MSIGDB_C2	-0.225155	-0.370092
Pid_arf_3pathway	MSIGDB_C2	-0.225155	-0.370092
Pid_p38_gamma_delta_pathway	MSIGDB_C2	-0.225155	-0.370092
Biocarta_ck1_pathway	MSIGDB_C2	-0.225155	-0.370092
Biocarta_cd40_pathway	MSIGDB_C2	-0.225155	-0.370092
Pid_il8_cxcr1_pathway	MSIGDB_C2	-0.225155	-0.370092
Biocarta_prc2_pathway	MSIGDB_C2	-0.225155	-0.370092
Biocarta_shh_pathway	MSIGDB_C2	-0.225155	-0.370092
Biocarta_hbx_pathway	MSIGDB_C2	-0.225155	-0.370092
Dna-Pk Pathway In Nonhomologous End Joining	PATHWAY INTERACTION DATABASE NCI-NATURE CURATED DATA	-0.225155	-0.370092
Adenine And Hypoxanthine Salvage Pathway	PANTHER PATHWAY	-0.225155	-0.370092
De Novo Pyrimidine Ribonucleotides Biosythesis	PANTHER PATHWAY	-0.225155	-0.370092
General Transcription By Rna Polymerase I	PANTHER PATHWAY	-0.225155	-0.370092
Jak Stat Signaling Pathway	PANTHER PATHWAY	-0.225155	-0.370092
Metabotropic Glutamate Receptor Group I Pathway	PANTHER PATHWAY	-0.225155	-0.370092
Butyrate Metabolism	PATHWHIZ	-0.225155	-0.370092
Cysteine Metabolism	PATHWHIZ	-0.225155	-0.370092
Urea Cycle	PATHWHIZ	-0.225155	-0.370092
Argininemia	PATHWHIZ	-0.225155	-0.370092
Argininosuccinic Aciduria	PATHWHIZ	-0.225155	-0.370092
Citrullinemia Type I	PATHWHIZ	-0.225155	-0.370092
Ornithine Transcarbamylase Deficiency (Otc Deficiency)	SMPDB	-0.225155	-0.370092
Carbamoyl Phosphate Synthetase Deficiency	SMPDB	-0.225155	-0.370092
Beta-Mercaptolactate-Cysteine Disulfiduria	SMPDB	-0.225155	-0.370092
Cystinosis, Ocular Nonnephropathic	PATHWHIZ	-0.225155	-0.370092
Sarcosine Oncometabolite Pathway	SMPDB	-0.225155	-0.370092
Activation Of Camp-Dependent Protein Kinase, Pka	SMPDB	-0.225155	-0.370092
Phospholipase C Signaling Pathway	SMPDB	-0.225155	-0.370092
Nad+ Signalling And Aging	SMPDB	-0.225155	-0.370092
Effect Of Progerin On Genes Involved In Hutchinson Gilford Progeria Syndrome	WikiPathways	-0.225155	-0.370092
H19 Action Rb E2f1 Signaling And Cdk Beta Catenin Activity	WikiPathways	-0.225155	-0.370092
Type Iii Interferon Signaling	WikiPathways	-0.225155	-0.370092
Vitamin D Sensitive Calcium Signaling In Depression	WikiPathways	-0.225155	-0.370092
Estrogen Metabolism	WikiPathways	-0.225155	-0.370092
Gpcrs Class B Secretin Like	WikiPathways	-0.225155	-0.370092
Oxidation By Cytochrome P450	WikiPathways	-0.225155	-0.370092
Mitochondrial Fatty Acid Oxidation Disorders	WikiPathways	-0.225155	-0.370092
Robo4 And Vegf Signaling Pathways Crosstalk	WikiPathways	-0.225155	-0.370092
Synthesis Of Ceramides And 1 Deoxyceramides	WikiPathways	-0.225155	-0.370092
Estrogen Metabolism	WikiPathways	-0.225155	-0.370092
Mitochondrial Long Chain Fatty Acid Beta Oxidation	WikiPathways	-0.225155	-0.370092
Airway Smooth Muscle Cell Contraction	WikiPathways	-0.225155	-0.370092
Autosomal Recessive Osteopetrosis Pathways	WikiPathways	-0.225155	-0.370092
Proteoglycan Biosynthesis	WikiPathways	-0.225155	-0.370092
Cholesterol Synthesis Disorders	WikiPathways	-0.225155	-0.370092
Glucuronidation	WikiPathways	-0.225155	-0.370092
Glucocorticoid Biosynthesis	WikiPathways	-0.225155	-0.370092
Iron Sulfur Cluster Biogenesis	WikiPathways	-0.225155	-0.370092
Tumor Suppressor Activity Of Smarcb1	WikiPathways	-0.225155	-0.370092
Metanephric Glomerulus Development	GOBP	-0.225155	-0.370092
Regulation Of Interleukin-1 Alpha Production	GOBP	-0.225155	-0.370092
Synaptic Vesicle Clustering	GOBP	-0.225155	-0.370092
Neurotransmitter Receptor Transport To Postsynaptic Membrane	GOBP	-0.225155	-0.370092
Carbon Dioxide Transport	GOBP	-0.225155	-0.370092
Protein Localization To Cytoplasmic Stress Granule	GOBP	-0.225155	-0.370092
Mitochondrion Distribution	GOBP	-0.225155	-0.370092
Regulation Of Dna Damage Checkpoint	GOBP	-0.225155	-0.370092
Regulation Of Defense Response To Fungus	GOBP	-0.225155	-0.370092
Positive Regulation Of Triglyceride Biosynthetic Process	GOBP	-0.225155	-0.370092
Purine Ribonucleotide Salvage	GOBP	-0.225155	-0.370092
Phasic Smooth Muscle Contraction	GOBP	-0.225155	-0.370092
Positive Regulation Of Transforming Growth Factor Beta1 Production	GOBP	-0.225155	-0.370092
Extracellular Vesicle Biogenesis	GOBP	-0.225155	-0.370092
Cellular Glucuronidation	GOBP	-0.225155	-0.370092
Dump Metabolic Process	GOBP	-0.225155	-0.370092
Formation Of Cytoplasmic Translation Initiation Complex	GOBP	-0.225155	-0.370092
Regulation Of Amino Acid Import Across Plasma Membrane	GOBP	-0.225155	-0.370092
Modification Of Synaptic Structure	GOBP	-0.225155	-0.370092
Chemorepulsion Of Axon	GOBP	-0.225155	-0.370092
Positive Regulation Of Endoplasmic Reticulum Stress-Induced Intrinsic Apoptotic Signaling Pathway	GOBP	-0.225155	-0.370092
Regulation Of Interleukin-18 Production	GOBP	-0.225155	-0.370092
Neutrophil Activation Involved In Immune Response	GOBP	-0.225155	-0.370092
Multicellular Organismal-Level Water Homeostasis	GOBP	-0.225155	-0.370092
Platelet-Derived Growth Factor Receptor-Beta Signaling Pathway	GOBP	-0.225155	-0.370092
Fibroblast Apoptotic Process	GOBP	-0.225155	-0.370092
Regulation Of Cardioblast Proliferation	GOBP	-0.225155	-0.370092
Regulation Of Protein Localization To Chromosome, Telomeric Region	GOBP	-0.225155	-0.370092
Membrane Raft Assembly	GOBP	-0.225155	-0.370092
Lymphangiogenesis	GOBP	-0.225155	-0.370092
Regulation Of Amino Acid Transmembrane Transport	GOBP	-0.225155	-0.370092
Sulfur Amino Acid Catabolic Process	GOBP	-0.225155	-0.370092
Negative Regulation Of Viral Transcription	GOBP	-0.225155	-0.370092
Nucleobase-Containing Small Molecule Interconversion	GOBP	-0.225155	-0.370092
Endoplasmic Reticulum Tubular Network Organization	GOBP	-0.225155	-0.370092
L-Kynurenine Metabolic Process	GOBP	-0.225155	-0.370092
Cysteine Metabolic Process	GOBP	-0.225155	-0.370092
Positive Regulation Of Wnt Signaling Pathway, Planar Cell Polarity Pathway	GOBP	-0.225155	-0.370092
Renal Sodium Ion Transport	GOBP	-0.225155	-0.370092
Positive Regulation Of Axon Extension Involved In Axon Guidance	GOBP	-0.225155	-0.370092
Intracellular Sequestering Of Iron Ion	GOBP	-0.225155	-0.370092
Retinal Cone Cell Differentiation	GOBP	-0.225155	-0.370092
Leukocyte Chemotaxis Involved In Inflammatory Response	GOBP	-0.225155	-0.370092
Post-Chaperonin Tubulin Folding Pathway	GOBP	-0.225155	-0.370092
Purine Nucleoside Catabolic Process	GOBP	-0.225155	-0.370092
Meiotic Sister Chromatid Cohesion	GOBP	-0.225155	-0.370092
Chloride Ion Homeostasis	GOBP	-0.225155	-0.370092
Ruffle Assembly	GOBP	-0.225155	-0.370092
Regulation Of Golgi Organization	GOBP	-0.225155	-0.370092
Rna-Templated Dna Biosynthetic Process	GOBP	-0.225155	-0.370092
Negative Regulation Of T-Helper 17 Type Immune Response	GOBP	-0.225155	-0.370092
Bundle Of His Cell To Purkinje Myocyte Communication	GOBP	-0.225155	-0.370092
Protein-Dna Complex Disassembly	GOBP	-0.225155	-0.370092
Cellular Response To Follicle-Stimulating Hormone Stimulus	GOBP	-0.225155	-0.370092
Response To Peptidoglycan	GOBP	-0.225155	-0.370092
Damp Metabolic Process	GOBP	-0.225155	-0.370092
Epithelial Cilium Movement Involved In Extracellular Fluid Movement	GOBP	-0.225155	-0.370092
Cardioblast Differentiation	GOBP	-0.225155	-0.370092
Ire1-Mediated Unfolded Protein Response	GOBP	-0.225155	-0.370092
Positive Regulation Of Metaphase/Anaphase Transition Of Cell Cycle	GOBP	-0.225155	-0.370092
Anaphase-Promoting Complex-Dependent Catabolic Process	GOBP	-0.225155	-0.370092
Negative Regulation Of Myelination	GOBP	-0.225155	-0.370092
Membrane Disassembly	GOBP	-0.225155	-0.370092
Cobalt Ion Transport	GOBP	-0.225155	-0.370092
Negative Regulation Of Glycoprotein Biosynthetic Process	GOBP	-0.225155	-0.370092
Regulation Of Microvillus Length	GOBP	-0.225155	-0.370092
Response To Selenium Ion	GOBP	-0.225155	-0.370092
Response To Laminar Fluid Shear Stress	GOBP	-0.225155	-0.370092
Positive Regulation Of Immature T Cell Proliferation	GOBP	-0.225155	-0.370092
Activation Of Adenylate Cyclase Activity	GOBP	-0.225155	-0.370092
Chaperone-Mediated Autophagy	GOBP	-0.225155	-0.370092
Sperm Dna Condensation	GOBP	-0.225155	-0.370092
Erbb4-Erbb4 Signaling Pathway	GOBP	-0.225155	-0.370092
Cell Proliferation Involved In Kidney Development	GOBP	-0.225155	-0.370092
Neurotransmitter Receptor Transport To Plasma Membrane	GOBP	-0.225155	-0.370092
Fructose 1,6-Bisphosphate Metabolic Process	GOBP	-0.225155	-0.370092
Maintenance Of Apical/Basal Cell Polarity	GOBP	-0.225155	-0.370092
Regulation Of Skeletal Muscle Satellite Cell Proliferation	GOBP	-0.225155	-0.370092
Positive Regulation Of Telomerase Rna Localization To Cajal Body	GOBP	-0.225155	-0.370092
Pyrimidine Nucleoside Catabolic Process	GOBP	-0.225155	-0.370092
Osteoclast Development	GOBP	-0.225155	-0.370092
Regulation Of Synapse Pruning	GOBP	-0.225155	-0.370092
Negative Regulation Of Muscle Adaptation	GOBP	-0.225155	-0.370092
Muscle Cell Fate Commitment	GOBP	-0.225155	-0.370092
Positive Regulation Of Inositol Phosphate Biosynthetic Process	GOBP	-0.225155	-0.370092
Regulation Of Systemic Arterial Blood Pressure By Endothelin	GOBP	-0.225155	-0.370092
Renal Sodium Ion Absorption	GOBP	-0.225155	-0.370092
Necroptotic Signaling Pathway	GOBP	-0.225155	-0.370092
Response To Glycoprotein	GOBP	-0.225155	-0.370092
Negative Regulation Of Transcription By Competitive Promoter Binding	GOBP	-0.225155	-0.370092
Inclusion Body Assembly	GOBP	-0.225155	-0.370092
Luteolysis	GOBP	-0.225155	-0.370092
Regulation Of Prostaglandin Biosynthetic Process	GOBP	-0.225155	-0.370092
Mrna Polyadenylation	GOBP	-0.225155	-0.370092
Regulation Of Perk-Mediated Unfolded Protein Response	GOBP	-0.225155	-0.370092
Hepatocyte Differentiation	GOBP	-0.225155	-0.370092
Regulation Of Protein Folding	GOBP	-0.225155	-0.370092
Dopamine Biosynthetic Process	GOBP	-0.225155	-0.370092
Positive Thymic T Cell Selection	GOBP	-0.225155	-0.370092
Positive Regulation Of Isotype Switching To Igg Isotypes	GOBP	-0.225155	-0.370092
Cellular Ketone Body Metabolic Process	GOBP	-0.225155	-0.370092
Gtp Biosynthetic Process	GOBP	-0.225155	-0.370092
Xylulose 5-Phosphate Biosynthetic Process	GOBP	-0.225155	-0.370092
Positive Regulation Of Protein Deacetylation	GOBP	-0.225155	-0.370092
Regulation Of Killing Of Cells Of Another Organism	GOBP	-0.225155	-0.370092
Paracrine Signaling	GOBP	-0.225155	-0.370092
[2fe-2s] Cluster Assembly	GOBP	-0.225155	-0.370092
Acylglycerol Biosynthetic Process	GOBP	-0.225155	-0.370092
Response To Fructose	GOBP	-0.225155	-0.370092
Negative Regulation Of Osteoblast Proliferation	GOBP	-0.225155	-0.370092
Stress-Induced Premature Senescence	GOBP	-0.225155	-0.370092
Cardiac Muscle Cell-Cardiac Muscle Cell Adhesion	GOBP	-0.225155	-0.370092
Cmp Metabolic Process	GOBP	-0.225155	-0.370092
Regulation Of Germinal Center Formation	GOBP	-0.225155	-0.370092
Endocytosis Involved In Viral Entry Into Host Cell	GOBP	-0.225155	-0.370092
Positive Regulation Of Autophagy Of Mitochondrion In Response To Mitochondrial Depolarization	GOBP	-0.225155	-0.370092
Negative Regulation Of Digestive System Process	GOBP	-0.225155	-0.370092
Telomere Maintenance Via Telomerase	GOBP	-0.225155	-0.370092
Regulation Of Er-Associated Ubiquitin-Dependent Protein Catabolic Process	GOBP	-0.225155	-0.370092
Dtmp Metabolic Process	GOBP	-0.225155	-0.370092
Positive Regulation Of Meiotic Nuclear Division	GOBP	-0.225155	-0.370092
Engulfment Of Apoptotic Cell	GOBP	-0.225155	-0.370092
Diadenosine Polyphosphate Metabolic Process	GOBP	-0.225155	-0.370092
Protein Localization To Nuclear Envelope	GOBP	-0.225155	-0.370092
Intracellular Transport Of Virus	GOBP	-0.225155	-0.370092
Regulation Of Cell Communication By Electrical Coupling	GOBP	-0.225155	-0.370092
Establishment Of Protein Localization To Postsynaptic Membrane	GOBP	-0.225155	-0.370092
Protein Kinase C-Activating G Protein-Coupled Receptor Signaling Pathway	GOBP	-0.225155	-0.370092
Regulation Of Protein Localization To Centrosome	GOBP	-0.225155	-0.370092
Regulation Of Apoptotic Dna Fragmentation	GOBP	-0.225155	-0.370092
Coenzyme A Biosynthetic Process	GOBP	-0.225155	-0.370092
Desmosome Organization	GOBP	-0.225155	-0.370092
Positive Regulation Of Aspartic-Type Endopeptidase Activity Involved In Amyloid Precursor Protein Catabolic Process	GOBP	-0.225155	-0.370092
Cardiac Muscle Cell Apoptotic Process	GOBP	-0.225155	-0.370092
Positive Regulation Of Extrinsic Apoptotic Signaling Pathway In Absence Of Ligand	GOBP	-0.225155	-0.370092
Regulation Of Telomerase Rna Localization To Cajal Body	GOBP	-0.225155	-0.370092
Substrate-Dependent Cell Migration, Cell Extension	GOBP	-0.225155	-0.370092
Melanin Metabolic Process	GOBP	-0.225155	-0.370092
Germinal Center B Cell Differentiation	GOBP	-0.225155	-0.370092
Methionine Biosynthetic Process	GOBP	-0.225155	-0.370092
Positive Regulation Of Triglyceride Lipase Activity	GOBP	-0.225155	-0.370092
Exit From Mitosis	GOBP	-0.225155	-0.370092
Cd4-Positive, Alpha-Beta T Cell Proliferation	GOBP	-0.225155	-0.370092
Regulation Of Nephron Tubule Epithelial Cell Differentiation	GOBP	-0.225155	-0.370092
Negative Regulation Of Antigen Processing And Presentation	GOBP	-0.225155	-0.370092
Interleukin-3-Mediated Signaling Pathway	GOBP	-0.225155	-0.370092
Renal System Process Involved In Regulation Of Systemic Arterial Blood Pressure	GOBP	-0.225155	-0.370092
Positive Regulation Of Fibroblast Apoptotic Process	GOBP	-0.225155	-0.370092
Regulation Of I-Kappab Phosphorylation	GOBP	-0.225155	-0.370092
Myoblast Migration	GOBP	-0.225155	-0.370092
Mitochondrial Fragmentation Involved In Apoptotic Process	GOBP	-0.225155	-0.370092
Parasympathetic Nervous System Development	GOBP	-0.225155	-0.370092
Purine Deoxyribonucleoside Monophosphate Catabolic Process	GOBP	-0.225155	-0.370092
Sphingosine-1-Phosphate Receptor Signaling Pathway	GOBP	-0.225155	-0.370092
Regulation Of Calcium Ion Transport Into Cytosol	GOBP	-0.225155	-0.370092
Negative Regulation Of Cellular Extravasation	GOBP	-0.225155	-0.370092
Regulation Of Mast Cell Proliferation	GOBP	-0.225155	-0.370092
Progesterone Receptor Signaling Pathway	GOBP	-0.225155	-0.370092
Aminoacyl-Trna Metabolism Involved In Translational Fidelity	GOBP	-0.225155	-0.370092
Nls-Bearing Protein Import Into Nucleus	GOBP	-0.225155	-0.370092
Cobalamin Metabolic Process	GOBP	-0.225155	-0.370092
Mitotic Sister Chromatid Cohesion	GOBP	-0.225155	-0.370092
Negative Regulation Of Complement Activation, Classical Pathway	GOBP	-0.225155	-0.370092
Positive Regulation Of Sodium Ion Transmembrane Transporter Activity	GOBP	-0.225155	-0.370092
Response To Inactivity	GOBP	-0.225155	-0.370092
Positive Regulation Of Immature T Cell Proliferation In Thymus	GOBP	-0.225155	-0.370092
Homocysteine Metabolic Process	GOBP	-0.225155	-0.370092
Maintenance Of Epithelial Cell Apical/Basal Polarity	GOBP	-0.225155	-0.370092
Protein Sulfation	GOBP	-0.225155	-0.370092
Methylguanosine-Cap Decapping	GOBP	-0.225155	-0.370092
Extracellular Exosome Biogenesis	GOBP	-0.225155	-0.370092
Auditory Receptor Cell Development	GOBP	-0.225155	-0.370092
Sphingolipid Mediated Signaling Pathway	GOBP	-0.225155	-0.370092
Dna Ligation	GOBP	-0.225155	-0.370092
Endothelial Cell Chemotaxis	GOBP	-0.225155	-0.370092
Response To Oxygen-Glucose Deprivation	GOBP	-0.225155	-0.370092
Positive Regulation Of Vesicle Fusion	GOBP	-0.225155	-0.370092
Chemosensory Behavior	GOBP	-0.225155	-0.370092
Arginine Catabolic Process	GOBP	-0.225155	-0.370092
Dna Damage Response, Signal Transduction By P53 Class Mediator Resulting In Transcription Of P21 Class Mediator	GOBP	-0.225155	-0.370092
Histone Mrna Metabolic Process	GOBP	-0.225155	-0.370092
T-Helper 2 Cell Differentiation	GOBP	-0.225155	-0.370092
Negative Regulation Of Telomere Maintenance Via Telomerase	GOBP	-0.225155	-0.370092
Cellular Response To Estrogen Stimulus	GOBP	-0.225155	-0.370092
Neutral Lipid Biosynthetic Process	GOBP	-0.225155	-0.370092
Signal Complex Assembly	GOBP	-0.225155	-0.370092
Germ Cell Migration	GOBP	-0.225155	-0.370092
Receptor-Mediated Virion Attachment To Host Cell	GOBP	-0.225155	-0.370092
Plasma Membrane To Endosome Transport	GOBP	-0.225155	-0.370092
Galactolipid Metabolic Process	GOBP	-0.225155	-0.370092
Bone Cell Development	GOBP	-0.225155	-0.370092
Relaxation Of Cardiac Muscle	GOBP	-0.225155	-0.370092
Dna Demethylation	GOBP	-0.225155	-0.370092
Regulation Of Macrophage Colony-Stimulating Factor Production	GOBP	-0.225155	-0.370092
Regulation Of Fc Receptor Mediated Stimulatory Signaling Pathway	GOBP	-0.225155	-0.370092
Regulation Of Cellular Response To Osmotic Stress	GOBP	-0.225155	-0.370092
Negative Regulation Of Lipopolysaccharide-Mediated Signaling Pathway	GOBP	-0.225155	-0.370092
Protein K27-Linked Ubiquitination	GOBP	-0.225155	-0.370092
Sperm Flagellum Assembly	GOBP	-0.225155	-0.370092
Muscle Atrophy	GOBP	-0.225155	-0.370092
Regulation Of Unsaturated Fatty Acid Biosynthetic Process	GOBP	-0.225155	-0.370092
Sulfur Compound Transport	GOBP	-0.225155	-0.370092
Oncogene-Induced Cell Senescence	GOBP	-0.225155	-0.370092
Imp Biosynthetic Process	GOBP	-0.225155	-0.370092
Glyceraldehyde-3-Phosphate Metabolic Process	GOBP	-0.225155	-0.370092
Intestinal Cholesterol Absorption	GOBP	-0.225155	-0.370092
Cellular Response To Interleukin-2	GOBP	-0.225155	-0.370092
Protein Localization To Cell-Cell Junction	GOBP	-0.225155	-0.370092
Negative Regulation Of Sprouting Angiogenesis	GOBP	-0.225155	-0.370092
Secondary Metabolite Biosynthetic Process	GOBP	-0.225155	-0.370092
Trans-Synaptic Signaling By Trans-Synaptic Complex	GOBP	-0.225155	-0.370092
Negative Regulation Of Hippo Signaling	GOBP	-0.225155	-0.370092
Regulation Of Response To Osmotic Stress	GOBP	-0.225155	-0.370092
Pyrimidine-Containing Compound Salvage	GOBP	-0.225155	-0.370092
Positive Regulation By Host Of Viral Genome Replication	GOBP	-0.225155	-0.370092
Negative Regulation Of Keratinocyte Differentiation	GOBP	-0.225155	-0.370092
Interleukin-2-Mediated Signaling Pathway	GOBP	-0.225155	-0.370092
Phagolysosome Assembly	GOBP	-0.225155	-0.370092
Positive Regulation Of Mitotic Metaphase/Anaphase Transition	GOBP	-0.225155	-0.370092
Ganglion Development	GOBP	-0.225155	-0.370092
Synaptic Vesicle Maturation	GOBP	-0.225155	-0.370092
Positive Regulation Of Cell-Cell Adhesion Mediated By Cadherin	GOBP	-0.225155	-0.370092
Risc Complex Assembly	GOBP	-0.225155	-0.370092
Xylulose 5-Phosphate Metabolic Process	GOBP	-0.225155	-0.370092
Photoreceptor Ribbon Synapse	GOCC	-0.225155	-0.370092
Prefoldin Complex	GOCC	-0.225155	-0.370092
Phagolysosome	GOCC	-0.225155	-0.370092
Risc-Loading Complex	GOCC	-0.225155	-0.370092
Trappii Protein Complex	GOCC	-0.225155	-0.370092
Stereocilium Tip	GOCC	-0.225155	-0.370092
Ino80-Type Complex	GOCC	-0.225155	-0.370092
Dna Polymerase Complex	GOCC	-0.225155	-0.370092
Chromatin Silencing Complex	GOCC	-0.225155	-0.370092
U4 Snrnp	GOCC	-0.225155	-0.370092
Sumo Ligase Complex	GOCC	-0.225155	-0.370092
Mitochondrial Proton-Transporting Atp Synthase Complex	GOCC	-0.225155	-0.370092
Messenger Ribonucleoprotein Complex	GOCC	-0.225155	-0.370092
Filopodium Tip	GOCC	-0.225155	-0.370092
Dystrophin-Associated Glycoprotein Complex	GOCC	-0.225155	-0.370092
Mrna Cap Binding Complex	GOCC	-0.225155	-0.370092
Nuclear Pore Nuclear Basket	GOCC	-0.225155	-0.370092
Manchette	GOCC	-0.225155	-0.370092
Telomerase Holoenzyme Complex	GOCC	-0.225155	-0.370092
Nucleotide-Activated Protein Kinase Complex	GOCC	-0.225155	-0.370092
Dynein Axonemal Particle	GOCC	-0.225155	-0.370092
Aminoacyl-Trna Synthetase Multienzyme Complex	GOCC	-0.225155	-0.370092
Host Cellular Component	GOCC	-0.225155	-0.370092
Wnt Signalosome	GOCC	-0.225155	-0.370092
Host Cell	GOCC	-0.225155	-0.370092
Proton-Transporting Atp Synthase Complex	GOCC	-0.225155	-0.370092
Core Mediator Complex	GOCC	-0.225155	-0.370092
Cytoplasmic Exosome (Rnase Complex)	GOCC	-0.225155	-0.370092
Transcription Preinitiation Complex	GOCC	-0.225155	-0.370092
Ubiquitin Conjugating Enzyme Complex	GOCC	-0.225155	-0.370092
Proteasome Regulatory Particle, Base Subcomplex	GOCC	-0.225155	-0.370092
Nadph Oxidase Complex	GOCC	-0.225155	-0.370092
Retromer Complex Binding	GOMF	-0.225155	-0.370092
Phosphatidylinositol-4,5-Bisphosphate Phosphatase Activity	GOMF	-0.225155	-0.370092
Nuclear Retinoid X Receptor Binding	GOMF	-0.225155	-0.370092
Amidine-Lyase Activity	GOMF	-0.225155	-0.370092
Androsterone Dehydrogenase Activity	GOMF	-0.225155	-0.370092
Chloride Channel Inhibitor Activity	GOMF	-0.225155	-0.370092
Sugar-Phosphatase Activity	GOMF	-0.225155	-0.370092
Alpha-Mannosidase Activity	GOMF	-0.225155	-0.370092
Hemoglobin Binding	GOMF	-0.225155	-0.370092
Inositol Tetrakisphosphate Phosphatase Activity	GOMF	-0.225155	-0.370092
Card Domain Binding	GOMF	-0.225155	-0.370092
Palmitoyl-Coa Hydrolase Activity	GOMF	-0.225155	-0.370092
Transition Metal Ion Transport	GOMF	-0.225155	-0.370092
Rna Polymerase Ii Activity	GOMF	-0.225155	-0.370092
Tfiid-Class Transcription Factor Complex Binding	GOMF	-0.225155	-0.370092
Regulation Of Translational Fidelity	GOMF	-0.225155	-0.370092
Caspase Binding	GOMF	-0.225155	-0.370092
Regulation Of System Process	GOMF	-0.225155	-0.370092
Neurotrophin Trk Receptor Binding	GOMF	-0.225155	-0.370092
Neurotrophin Trka Receptor Binding	GOMF	-0.225155	-0.370092
Purine Nucleoside Monophosphate Metabolic Process	GOMF	-0.225155	-0.370092
Gamma-Catenin Binding	GOMF	-0.225155	-0.370092
Atp-Dependent Dna Damage Sensor Activity	GOMF	-0.225155	-0.370092
Oxidoreductase Activity, Acting On Nad(P)H, Heme Protein As Acceptor	GOMF	-0.225155	-0.370092
Oxidoreductase Activity, Acting On Nad(P)H, Oxygen As Acceptor	GOMF	-0.225155	-0.370092
Gpi-Linked Ephrin Receptor Activity	GOMF	-0.225155	-0.370092
Cell Communication Involved In Cardiac Conduction	GOMF	-0.225155	-0.370092
Testosterone Dehydrogenase (Nad+) Activity	GOMF	-0.225155	-0.370092
Neuropeptide Receptor Activity	GOMF	-0.225155	-0.370092
Rna Exonuclease Activity, Producing 5-Phosphomonoesters	GOMF	-0.225155	-0.370092
Aminoacyl-Trna Editing Activity	GOMF	-0.225155	-0.370092
Regulation Of Multicellular Organismal Process	GOMF	-0.225155	-0.370092
Muscle Alpha-Actinin Binding	GOMF	-0.225155	-0.370092
Cardiac Conduction	GOMF	-0.225155	-0.370092
3-5-Rna Exonuclease Activity	GOMF	-0.225155	-0.370092
Regulation Of Blood Circulation	GOMF	-0.225155	-0.370092
Aminoacyl-Trna Metabolism Involved In Translational Fidelity	GOMF	-0.225155	-0.370092
Oxidoreductase Activity, Acting On A Sulfur Group Of Donors, Disulfide As Acceptor	GOMF	-0.225155	-0.370092
Rna 7-Methylguanosine Cap Binding	GOMF	-0.225155	-0.370092
Thiol Oxidase Activity	GOMF	-0.225155	-0.370092
Ferroxidase Activity	GOMF	-0.225155	-0.370092
Adenosine Deaminase Activity	GOMF	-0.225155	-0.370092
Carbohydrate Phosphatase Activity	GOMF	-0.225155	-0.370092
Dihydropyrimidinase Activity	GOMF	-0.225155	-0.370092
K48-Linked Polyubiquitin Modification-Dependent Protein Binding	GOMF	-0.225155	-0.370092
Mitogen-Activated Protein Kinase Kinase Kinase Binding	GOMF	-0.225155	-0.370092
Sequence-Specific Single Stranded Dna Binding	GOMF	-0.225155	-0.370092
Hydrolase Activity, Acting On Carbon-Nitrogen (But Not Peptide) Bonds, In Linear Amidines	GOMF	-0.225155	-0.370092
Pre-Mirna Binding	GOMF	-0.225155	-0.370092
Phosphatidylglycerol Binding	GOMF	-0.225155	-0.370092
Oxidoreductase Activity, Acting On A Sulfur Group Of Donors, Nad(P) As Acceptor	GOMF	-0.225155	-0.370092
Myosin Heavy Chain Binding	GOMF	-0.225155	-0.370092
Aryl Sulfotransferase Activity	GOMF	-0.225155	-0.370092
Neuropeptide Signaling Pathway	GOMF	-0.225155	-0.370092
Alpha-Catenin Binding	GOMF	-0.225155	-0.370092
Chitin Binding	GOMF	-0.225155	-0.370092
Leucine Zipper Domain Binding	GOMF	-0.225155	-0.370092
Phosphatidylinositol-5-Phosphate Binding	GOMF	-0.225155	-0.370092
Gtpase Activating Protein Binding	GOMF	-0.225155	-0.370092
Phosphatidylinositol-4,5-Bisphosphate 5-Phosphatase Activity	GOMF	-0.225155	-0.370092
Regulation Of Heart Contraction	GOMF	-0.225155	-0.370092
Alkaline Phosphatase Activity	GOMF	-0.225155	-0.370092
Pyrimidine Nucleotide Binding	GOMF	-0.225155	-0.370092
Phosphatidylinositol-3,5-Bisphosphate Phosphatase Activity	GOMF	-0.225155	-0.370092
Ribonucleoside Monophosphate Biosynthetic Process	GOMF	-0.225155	-0.370092
Phosphorylation-Dependent Protein Binding	GOMF	-0.225155	-0.370092
Eukaryotic Initiation Factor 4e Binding	GOMF	-0.225155	-0.370092
Oxidoreductase Activity, Acting On Metal Ions, Oxygen As Acceptor	GOMF	-0.225155	-0.370092
Single-Stranded Dna Endodeoxyribonuclease Activity	GOMF	-0.225155	-0.370092
K48-Linked Deubiquitinase Activity	GOMF	-0.225155	-0.370092
Otic Vesicle Development	GOBP	-0.259298	2.81134		FGF8;SOX9;FGFR2
Pid_hif1a_pathway	MSIGDB_C2	-0.259298	1.9349		HIF1A;EGLN2
Biocarta_plateletapp_pathway	MSIGDB_C2	-0.259298	1.9349		SERPINE1;F9
Biocarta_aman_pathway	MSIGDB_C2	-0.259298	1.9349		FUT7;ST8SIA4
Biocarta_prion_pathway	MSIGDB_C2	-0.259298	1.9349		DNAJB6;RPSA
Biocarta_d4gdi_pathway	MSIGDB_C2	-0.259298	1.9349		JUN;CASP10
Prostate Gland Growth	GOBP	-0.259298	1.9349		SOX9;FGFR2
Neural Crest Formation	GOBP	-0.259298	1.9349		KLHL12;SOX9
Regulation Of Response To Reactive Oxygen Species	GOBP	-0.259298	1.9349		FBLN5;DHFR
T Cell Extravasation	GOBP	-0.259298	1.9349		ITGAL;CCL2
Positive Regulation Of Nk T Cell Activation	GOBP	-0.259298	1.9349		IL12A;IL18
Regulation Of Ampa Receptor Activity	GOBP	-0.259298	1.9349		SHANK3;RELN
Epithelial To Mesenchymal Transition Involved In Endocardial Cushion Formation	GOBP	-0.259298	1.9349		SMAD4;FGF8
Regulation Of Transforming Growth Factor Beta2 Production	GOBP	-0.259298	1.9349		SMAD4;HIF1A
Negative Regulation Of Post-Transcriptional Gene Silencing By Regulatory Ncrna	GOBP	-0.259298	1.9349		ELAVL1;MECP2
Cellular Response To Ph	GOBP	-0.259298	1.9349		INSRR;HYAL1
Negative Regulation Of Mirna-Mediated Gene Silencing	GOBP	-0.259298	1.9349		ELAVL1;MECP2
Negative Regulation Of Gene Silencing By Regulatory Ncrna	GOBP	-0.259298	1.9349		ELAVL1;MECP2
Adp Metabolic Process	GOBP	-0.259298	1.9349		AK5;NT5E
Negative Regulation Of Post-Transcriptional Gene Silencing	GOBP	-0.259298	1.9349		ELAVL1;MECP2
Very-Low-Density Lipoprotein Particle Remodeling	GOBP	-0.259298	1.9349		LPL;APOE
Atrial Septum Morphogenesis	GOBP	-0.259298	1.9349		NOTCH2;CCN1
Negative Regulation Of Cardiac Muscle Cell Differentiation	GOBP	-0.259298	1.9349		SMAD4;DLL1
Positive Regulation Of Phospholipid Biosynthetic Process	GOBP	-0.259298	1.9349		HTR2A;FABP3
Regulation Of Mesenchymal Cell Apoptotic Process	GOBP	-0.259298	1.9349		HIF1A;SOX9
Mitochondrial Pyruvate Dehydrogenase Complex	GOCC	-0.259298	1.9349		PDK2;PDHB
Mhc Protein Complex	GOCC	-0.259298	1.9349		HLA-E;HLA-DRB3
Pyruvate Dehydrogenase Complex	GOCC	-0.259298	1.9349		PDK2;PDHB
Peptidase Inhibitor Complex	GOCC	-0.259298	1.9349		VTN;SERPINE1
Long-Chain Fatty Acid Transport	GOMF	-0.259298	1.9349		FABP4;SLC27A2
Long-Chain Fatty Acid Transporter Activity	GOMF	-0.259298	1.9349		FABP4;SLC27A2
Purine Deoxyribonucleosides Salvage	BIOCYC	-0.259298	0.978218		AK5
Chondroitin Sulfate Biosynthesis (Late Stages)	BIOCYC	-0.259298	0.978218		CHST1
Bmp Signalling Pathway	HUMANCYC	-0.259298	0.978218		SMAD4
Adenosine Ribonucleotides De Novo Biosynthesis	BIOCYC	-0.259298	0.978218		AK5
Tca Cycle	BIOCYC	-0.259298	0.978218		DLST
Retinoate Biosynthesis I	BIOCYC	-0.259298	0.978218		ALDH1A3
Nad De Novo Biosynthesis	BIOCYC	-0.259298	0.978218		IDO1
Pid_alk2_pathway	MSIGDB_C2	-0.259298	0.978218		SMAD4
Biocarta_rho_pathway	MSIGDB_C2	-0.259298	0.978218		LIMK1
Biocarta_dream_pathway	MSIGDB_C2	-0.259298	0.978218		JUN
Biocarta_p53hypoxia_pathway	MSIGDB_C2	-0.259298	0.978218		HIF1A
Biocarta_vobesity_pathway	MSIGDB_C2	-0.259298	0.978218		LPL
5-Hydroxytryptamine Degredation	PANTHER PATHWAY	-0.259298	0.978218		ALDH1A3
Fructose Galactose Metabolism	PANTHER PATHWAY	-0.259298	0.978218		GALE
Beta-Alanine Metabolism	SMPDB	-0.259298	0.978218		GAD1
Nucleotide Sugars Metabolism	PATHWHIZ	-0.259298	0.978218		GALE
Phenylalanine And Tyrosine Metabolism	PATHWHIZ	-0.259298	0.978218		HPD
Gaba-Transaminase Deficiency	SMPDB	-0.259298	0.978218		GAD1
Phenylketonuria	PATHWHIZ	-0.259298	0.978218		HPD
Tyrosinemia Type 2 (Or Richner-Hanhart Syndrome)	SMPDB	-0.259298	0.978218		HPD
Tyrosinemia Type 3 (Tyro3)	PATHWHIZ	-0.259298	0.978218		HPD
Carnosinuria, Carnosinemia	SMPDB	-0.259298	0.978218		GAD1
Galactosemia Ii (Galk)	SMPDB	-0.259298	0.978218		GALE
Galactosemia Iii	SMPDB	-0.259298	0.978218		GALE
Bile Acid Indirect Signalling Pathway	SMPDB	-0.259298	0.978218		FGFR2
Hereditary Leiomyomatosis And Renal Cell Carcinoma Pathway	WikiPathways	-0.259298	0.978218		HIF1A
Bone Morphogenic Protein Signaling And Regulation	WikiPathways	-0.259298	0.978218		SMAD4
Farnesoid X Receptor Pathway	WikiPathways	-0.259298	0.978218		SULT2A1
Gpcrs Class A Rhodopsin Like	WikiPathways	-0.259298	0.978218		HTR2A
Autophagy In Pancreatic Ductal Adenocarcinoma	WikiPathways	-0.259298	0.978218		SQSTM1
Fatty Acid Omega Oxidation	WikiPathways	-0.259298	0.978218		ADH1A
Rett Syndrome Causing Genes	WikiPathways	-0.259298	0.978218		GABBR2
Alanine And Aspartate Metabolism	WikiPathways	-0.259298	0.978218		GAD1
Serotonin And Anxiety Related Events	WikiPathways	-0.259298	0.978218		HTR2A
7 Oxo C And 7 Beta Hc Pathways	WikiPathways	-0.259298	0.978218		SLC27A2
Degradation Pathway Of Sphingolipids Including Diseases	WikiPathways	-0.259298	0.978218		GM2A
Nephrogenesis	WikiPathways	-0.259298	0.978218		FGF8
Mirna Regulation Of P53 Pathway In Prostate Cancer	WikiPathways	-0.259298	0.978218		SERPINE1
Somatic Sex Determination	WikiPathways	-0.259298	0.978218		SOX9
Membranous Septum Morphogenesis	GOBP	-0.259298	0.978218		FGFR2
Hemoglobin Metabolic Process	GOBP	-0.259298	0.978218		HIF1A
Regulation Of Bile Acid Biosynthetic Process	GOBP	-0.259298	0.978218		CES1
Response To Atp	GOBP	-0.259298	0.978218		NT5E
Transepithelial Transport	GOBP	-0.259298	0.978218		CSF2
Cellular Response To Potassium Ion	GOBP	-0.259298	0.978218		MECP2
Positive Regulation Of Mitochondrial Membrane Permeability Involved In Apoptotic Process	GOBP	-0.259298	0.978218		BLOC1S2
Negative Regulation Of Amino Acid Transport	GOBP	-0.259298	0.978218		LEP
Podocyte Differentiation	GOBP	-0.259298	0.978218		NOTCH2
Positive Regulation Of Striated Muscle Cell Apoptotic Process	GOBP	-0.259298	0.978218		SMAD4
Regulation Of Inner Ear Auditory Receptor Cell Differentiation	GOBP	-0.259298	0.978218		DLL1
Lactate Metabolic Process	GOBP	-0.259298	0.978218		HIF1A
Inner Cell Mass Cell Proliferation	GOBP	-0.259298	0.978218		PELO
Anatomical Structure Arrangement	GOBP	-0.259298	0.978218		DLL1
Trna 5-End Processing	GOBP	-0.259298	0.978218		POP7
Ncrna 5-End Processing	GOBP	-0.259298	0.978218		POP7
Postsynaptic Cytoskeleton Organization	GOBP	-0.259298	0.978218		NEFL
Regulation Of Inner Ear Receptor Cell Differentiation	GOBP	-0.259298	0.978218		DLL1
Segment Specification	GOBP	-0.259298	0.978218		DLL1
Medium-Chain Fatty Acid Metabolic Process	GOBP	-0.259298	0.978218		CES1
Mrna Splice Site Recognition	GOBP	-0.259298	0.978218		SF1
L-Alpha-Amino Acid Transmembrane Transport	GOBP	-0.259298	0.978218		SLC66A1L
Positive Regulation Of Cardiac Muscle Cell Apoptotic Process	GOBP	-0.259298	0.978218		SMAD4
Golgi To Vacuole Transport	GOBP	-0.259298	0.978218		VTI1A
Regulation Of Development, Heterochronic	GOBP	-0.259298	0.978218		DLL1
L-Amino Acid Transport	GOBP	-0.259298	0.978218		SLC66A1L
Positive Regulation Of Brown Fat Cell Differentiation	GOBP	-0.259298	0.978218		NAPEPLD
Bronchus Development	GOBP	-0.259298	0.978218		SOX9
Mesenchymal-Epithelial Cell Signaling	GOBP	-0.259298	0.978218		TNC
Regulation Of Behavioral Fear Response	GOBP	-0.259298	0.978218		APOE
Positive Regulation Of Natural Killer Cell Mediated Immune Response To Tumor Cell	GOBP	-0.259298	0.978218		IL12A
Cerebral Cortex Neuron Differentiation	GOBP	-0.259298	0.978218		PEX5
Positive Regulation Of Natural Killer Cell Cytokine Production	GOBP	-0.259298	0.978218		HLA-E
Renal Filtration Cell Differentiation	GOBP	-0.259298	0.978218		NOTCH2
Regulation Of Receptor Catabolic Process	GOBP	-0.259298	0.978218		APOE
Retinal Metabolic Process	GOBP	-0.259298	0.978218		ALDH1A3
Regulation Of Mechanoreceptor Differentiation	GOBP	-0.259298	0.978218		DLL1
Regulation Of Inflammatory Response To Wounding	GOBP	-0.259298	0.978218		IL17A
Paraxial Mesoderm Morphogenesis	GOBP	-0.259298	0.978218		SMAD2
Glomerular Epithelial Cell Differentiation	GOBP	-0.259298	0.978218		NOTCH2
Negative Regulation Of Transforming Growth Factor Beta Production	GOBP	-0.259298	0.978218		FN1
Endocardium Development	GOBP	-0.259298	0.978218		SMAD4
Forebrain Morphogenesis	GOBP	-0.259298	0.978218		FGF8
Positive Regulation Of Neuron Migration	GOBP	-0.259298	0.978218		RELN
Regulation Of Transcription By Rna Polymerase Iii	GOBP	-0.259298	0.978218		PRDX5
Positive Regulation Of Calcium Ion-Dependent Exocytosis	GOBP	-0.259298	0.978218		SCAMP5
Synaptic Vesicle Transport Along Microtubule	GOBP	-0.259298	0.978218		BLOC1S2
Hematopoietic Stem Cell Proliferation	GOBP	-0.259298	0.978218		CEBPA
Adenosine Metabolic Process	GOBP	-0.259298	0.978218		NT5E
Neuromuscular Process Controlling Posture	GOBP	-0.259298	0.978218		MECP2
Regulation Of Neurotransmitter Uptake	GOBP	-0.259298	0.978218		RAB3B
Adenohypophysis Development	GOBP	-0.259298	0.978218		FGF8
Regulation Of Dendritic Spine Maintenance	GOBP	-0.259298	0.978218		APOE
Metanephric Mesenchyme Development	GOBP	-0.259298	0.978218		SMAD4
Regulation Of Timing Of Cell Differentiation	GOBP	-0.259298	0.978218		DLL1
Regulation Of Glomerular Mesangial Cell Proliferation	GOBP	-0.259298	0.978218		PDGFD
Fatty-Acyl-Coa Metabolic Process	GOBP	-0.259298	0.978218		SLC27A2
Regulation Of Respiratory Burst Involved In Inflammatory Response	GOBP	-0.259298	0.978218		DUSP10
Rhythmic Behavior	GOBP	-0.259298	0.978218		ID2
Platelet Dense Granule Organization	GOBP	-0.259298	0.978218		BLOC1S2
Copper Ion Transport	GOBP	-0.259298	0.978218		ATOX1
Morphogenesis Of An Epithelial Bud	GOBP	-0.259298	0.978218		FGFR2
Positive Regulation Of Cytoplasmic Transport	GOBP	-0.259298	0.978218		MECP2
Anterograde Synaptic Vesicle Transport	GOBP	-0.259298	0.978218		BLOC1S2
Regulation Of T-Helper 2 Cell Differentiation	GOBP	-0.259298	0.978218		IL18
Tetrahydrobiopterin Biosynthetic Process	GOBP	-0.259298	0.978218		DHFR
Vascular Endothelial Growth Factor Production	GOBP	-0.259298	0.978218		HIF1A
Negative Regulation Of Neuron Migration	GOBP	-0.259298	0.978218		SRGAP2
Kidney Mesenchyme Development	GOBP	-0.259298	0.978218		SMAD4
Positive Regulation Of Cytoplasmic Translation	GOBP	-0.259298	0.978218		CSDE1
Dendritic Cell Migration	GOBP	-0.259298	0.978218		CCL5
Golgi Vesicle Budding	GOBP	-0.259298	0.978218		TMED10
Retrograde Axonal Transport	GOBP	-0.259298	0.978218		NEFL
Detection Of Temperature Stimulus Involved In Sensory Perception	GOBP	-0.259298	0.978218		HTR2A
Regulation Of Mast Cell Chemotaxis	GOBP	-0.259298	0.978218		VEGFC
Regulation Of Retrograde Protein Transport, Er To Cytosol	GOBP	-0.259298	0.978218		UBE2G2
Sertoli Cell Differentiation	GOBP	-0.259298	0.978218		SOX9
Glycosphingolipid Catabolic Process	GOBP	-0.259298	0.978218		GM2A
Sensory Perception Of Temperature Stimulus	GOBP	-0.259298	0.978218		HTR2A
Circadian Behavior	GOBP	-0.259298	0.978218		ID2
Regulation Of Respiratory Gaseous Exchange	GOBP	-0.259298	0.978218		MECP2
Negative Regulation Of B Cell Differentiation	GOBP	-0.259298	0.978218		ID2
Tetrahydrobiopterin Metabolic Process	GOBP	-0.259298	0.978218		DHFR
Fluid Transport	GOBP	-0.259298	0.978218		CSF2
Ectodermal Placode Development	GOBP	-0.259298	0.978218		EDA
Regulation Of Ire1-Mediated Unfolded Protein Response	GOBP	-0.259298	0.978218		DNAJB9
Amyloid-Beta Clearance By Cellular Catabolic Process	GOBP	-0.259298	0.978218		LRP1
Synaptic Vesicle Cytoskeletal Transport	GOBP	-0.259298	0.978218		BLOC1S2
Swi/Snf Complex	GOCC	-0.259298	0.978218		PBRM1
Endolysosome Membrane	GOCC	-0.259298	0.978218		CLTC
Interstitial Matrix	GOCC	-0.259298	0.978218		TNC
Perineuronal Net	GOCC	-0.259298	0.978218		VCAN
Trapp Complex	GOCC	-0.259298	0.978218		TRAPPC6A
Banded Collagen Fibril	GOCC	-0.259298	0.978218		COL28A1
Juxtaparanode Region Of Axon	GOCC	-0.259298	0.978218		LGI3
Photoreceptor Connecting Cilium	GOCC	-0.259298	0.978218		TMEM237
Cytoplasmic Side Of Lysosomal Membrane	GOCC	-0.259298	0.978218		BLOC1S2
Fibrillar Collagen Trimer	GOCC	-0.259298	0.978218		COL28A1
Haptoglobin-Hemoglobin Complex	GOCC	-0.259298	0.978218		HBQ1
Bcl-2 Family Protein Complex	GOCC	-0.259298	0.978218		BCL2L2
L-Amino Acid Transport	GOMF	-0.259298	0.978218		SLC66A1L
Pre-Mrna Intronic Binding	GOMF	-0.259298	0.978218		SOX9
Clathrin Adaptor Activity	GOMF	-0.259298	0.978218		HIP1R
Postsynapse Organization	GOMF	-0.259298	0.978218		NEFL
Jun Kinase Binding	GOMF	-0.259298	0.978218		DUSP10
Cargo Adaptor Activity	GOMF	-0.259298	0.978218		HIP1R
T Cell Receptor Binding	GOMF	-0.259298	0.978218		HLA-E
Amino Acid Transport	GOMF	-0.259298	0.978218		SLC66A1L
Peroxiredoxin Activity	GOMF	-0.259298	0.978218		PRDX5
L-Alpha-Amino Acid Transmembrane Transport	GOMF	-0.259298	0.978218		SLC66A1L
Udp-Xylosyltransferase Activity	GOMF	-0.259298	0.978218		POGLUT2
Acid-Amino Acid Ligase Activity	GOMF	-0.259298	0.978218		GHDC
Sirna Binding	GOMF	-0.259298	0.978218		MECP2
Amino Acid Transmembrane Transporter Activity	GOMF	-0.259298	0.978218		SLC66A1L
Structural Constituent Of Postsynapse	GOMF	-0.259298	0.978218		NEFL
Peptidyl-Proline Dioxygenase Activity	GOMF	-0.259298	0.978218		EGLN2
Xylosyltransferase Activity	GOMF	-0.259298	0.978218		POGLUT2
L-Amino Acid Transmembrane Transporter Activity	GOMF	-0.259298	0.978218		SLC66A1L
Amino Acid Transmembrane Transport	GOMF	-0.259298	0.978218		SLC66A1L
Laminin-1 Binding	GOMF	-0.259298	0.978218		PXDN
Sequence-Specific Mrna Binding	GOMF	-0.259298	0.978218		DHFR
Alcohol Dehydrogenase Activity, Zinc-Dependent	GOMF	-0.259298	0.978218		ADH1A
Histone Reader Activity	GOMF	-0.259298	0.978218		MECP2
Structural Constituent Of Skin Epidermis	GOMF	-0.259298	0.978218		KRT7
Lncrna Binding	GOMF	-0.259298	0.978218		ELAVL1
Camp Response Element Binding	GOMF	-0.259298	0.978218		JUN
Natural Killer Cell Lectin-Like Receptor Binding	GOMF	-0.259298	0.978218		HLA-E
D-Myo-Inositol (1,4,5)-Trisphosphate Biosynthesis	BIOCYC	-0.259298	-0.423359
Superpathway Of Pyrimidine Ribonucleotides De Novo Biosynthesis	BIOCYC	-0.259298	-0.423359
D-Myo-Inositol (1,4,5)-Trisphosphate Degradation	BIOCYC	-0.259298	-0.423359
3-Phosphoinositide Biosynthesis	BIOCYC	-0.259298	-0.423359
1d-Myo-Inositol Hexakisphosphate Biosynthesis Ii (Mammalian)	BIOCYC	-0.259298	-0.423359
Guanosine Deoxyribonucleotides De Novo Biosynthesis	BIOCYC	-0.259298	-0.423359
Adenosine Deoxyribonucleotides De Novo Biosynthesis	BIOCYC	-0.259298	-0.423359
Thrombopoietin	IOB	-0.259298	-0.423359
Biocarta_mef2d_pathway	MSIGDB_C2	-0.259298	-0.423359
Biocarta_vdr_pathway	MSIGDB_C2	-0.259298	-0.423359
Biocarta_rab_pathway	MSIGDB_C2	-0.259298	-0.423359
Biocarta_rankl_pathway	MSIGDB_C2	-0.259298	-0.423359
Biocarta_calcineurin_pathway	MSIGDB_C2	-0.259298	-0.423359
Biocarta_barr_mapk_pathway	MSIGDB_C2	-0.259298	-0.423359
Biocarta_myosin_pathway	MSIGDB_C2	-0.259298	-0.423359
Pid_cdc42_reg_pathway	MSIGDB_C2	-0.259298	-0.423359
Biocarta_gsk3_pathway	MSIGDB_C2	-0.259298	-0.423359
S1p4 Pathway	PATHWAY INTERACTION DATABASE NCI-NATURE CURATED DATA	-0.259298	-0.423359
A4b7 Integrin Signaling	PATHWAY INTERACTION DATABASE NCI-NATURE CURATED DATA	-0.259298	-0.423359
Glypican 3 Network	PATHWAY INTERACTION DATABASE NCI-NATURE CURATED DATA	-0.259298	-0.423359
Nicotine Pharmacodynamics Pathway	PANTHER PATHWAY	-0.259298	-0.423359
Pentose Phosphate Pathway	PANTHER PATHWAY	-0.259298	-0.423359
Glutathione Metabolism	SMPDB	-0.259298	-0.423359
Glutathione Synthetase Deficiency	PATHWHIZ	-0.259298	-0.423359
5-Oxoprolinuria	PATHWHIZ	-0.259298	-0.423359
Gamma-Glutamyltransferase Deficiency	PATHWHIZ	-0.259298	-0.423359
Mitochondrial Beta-Oxidation Of Short Chain Saturated Fatty Acids	PATHWHIZ	-0.259298	-0.423359
5-Oxoprolinase Deficiency	PATHWHIZ	-0.259298	-0.423359
Gamma-Glutamyltranspeptidase Deficiency	SMPDB	-0.259298	-0.423359
Short-Chain 3-Hydroxyacyl-Coa Dehydrogenase Deficiency (Schad)	PATHWHIZ	-0.259298	-0.423359
Mercaptopurine Metabolism Pathway	SMPDB	-0.259298	-0.423359
Lamivudine Metabolism Pathway	PATHWHIZ	-0.259298	-0.423359
Btg Family Proteins And Cell Cycle Regulation	SMPDB	-0.259298	-0.423359
Nad+ Signalling Pathway (Cancer)	PATHWHIZ	-0.259298	-0.423359
Pancreas Function - Beta Cell	PATHWHIZ	-0.259298	-0.423359
1q21 1 Copy Number Variation Syndrome	WikiPathways	-0.259298	-0.423359
Gastric Cancer Network 1	WikiPathways	-0.259298	-0.423359
Rala Downstream Regulated Genes	WikiPathways	-0.259298	-0.423359
Alstrom Syndrome	WikiPathways	-0.259298	-0.423359
Glycosphingolipid Metabolism	WikiPathways	-0.259298	-0.423359
Fatty Acid Biosynthesis	WikiPathways	-0.259298	-0.423359
Altered Glycosylation Of Muc1 In Tumor Microenvironment	WikiPathways	-0.259298	-0.423359
Glutathione Metabolism	WikiPathways	-0.259298	-0.423359
Eda Signaling In Hair Follicle Development	WikiPathways	-0.259298	-0.423359
Tca Cycle And Deficiency Of Pyruvate Dehydrogenase Complex Pdhc	WikiPathways	-0.259298	-0.423359
Biomarkers For Urea Cycle Disorders	WikiPathways	-0.259298	-0.423359
Biomarkers For Pyrimidine Metabolism Disorders	WikiPathways	-0.259298	-0.423359
Tp53 Network	WikiPathways	-0.259298	-0.423359
Negative Regulation Of Ryanodine-Sensitive Calcium-Release Channel Activity	GOBP	-0.259298	-0.423359
Positive Regulation Of Adenylate Cyclase Activity	GOBP	-0.259298	-0.423359
Mitochondrial Genome Maintenance	GOBP	-0.259298	-0.423359
Allantoin Metabolic Process	GOBP	-0.259298	-0.423359
Flavonoid Metabolic Process	GOBP	-0.259298	-0.423359
Positive Regulation Of Intracellular Estrogen Receptor Signaling Pathway	GOBP	-0.259298	-0.423359
Negative Regulation Of Cell Fate Commitment	GOBP	-0.259298	-0.423359
Positive Regulation Of Sequestering Of Calcium Ion	GOBP	-0.259298	-0.423359
Positive Regulation Of Defense Response To Bacterium	GOBP	-0.259298	-0.423359
Amine Catabolic Process	GOBP	-0.259298	-0.423359
Base-Excision Repair, Ap Site Formation	GOBP	-0.259298	-0.423359
Regulation Of Hydrogen Peroxide Metabolic Process	GOBP	-0.259298	-0.423359
Positive Regulation Of Secondary Metabolite Biosynthetic Process	GOBP	-0.259298	-0.423359
Negative Regulation Of Myotube Differentiation	GOBP	-0.259298	-0.423359
Dna Dealkylation Involved In Dna Repair	GOBP	-0.259298	-0.423359
Negative Regulation Of Mast Cell Activation	GOBP	-0.259298	-0.423359
Pyrimidine Deoxyribonucleoside Monophosphate Catabolic Process	GOBP	-0.259298	-0.423359
Pigment Accumulation	GOBP	-0.259298	-0.423359
Protein Repair	GOBP	-0.259298	-0.423359
Multivesicular Body-Lysosome Fusion	GOBP	-0.259298	-0.423359
Regulation Of Autophagy Of Mitochondrion In Response To Mitochondrial Depolarization	GOBP	-0.259298	-0.423359
Regulation Of Dendritic Cell Antigen Processing And Presentation	GOBP	-0.259298	-0.423359
Positive Regulation Of Rac Protein Signal Transduction	GOBP	-0.259298	-0.423359
Uv Protection	GOBP	-0.259298	-0.423359
Regulation Of Protein Localization To Endosome	GOBP	-0.259298	-0.423359
Pigment Granule Maturation	GOBP	-0.259298	-0.423359
Tubulin Complex Assembly	GOBP	-0.259298	-0.423359
Purine Ribonucleoside Salvage	GOBP	-0.259298	-0.423359
Dna Catabolic Process	GOBP	-0.259298	-0.423359
Pericyte Cell Differentiation	GOBP	-0.259298	-0.423359
Ctp Biosynthetic Process	GOBP	-0.259298	-0.423359
Ornithine Metabolic Process	GOBP	-0.259298	-0.423359
Endosome To Melanosome Transport	GOBP	-0.259298	-0.423359
Negative Regulation Of Nervous System Process	GOBP	-0.259298	-0.423359
Mucus Secretion	GOBP	-0.259298	-0.423359
Negative Regulation Of Protein Acetylation	GOBP	-0.259298	-0.423359
Motile Cilium Assembly	GOBP	-0.259298	-0.423359
Regulation Of Protein Localization To Early Endosome	GOBP	-0.259298	-0.423359
Response To Yeast	GOBP	-0.259298	-0.423359
Vacuole Fusion	GOBP	-0.259298	-0.423359
Positive Regulation Of Melanin Biosynthetic Process	GOBP	-0.259298	-0.423359
Fatty Acid Beta-Oxidation Using Acyl-Coa Oxidase	GOBP	-0.259298	-0.423359
Negative Regulation Of Protein Tyrosine Kinase Activity	GOBP	-0.259298	-0.423359
Diapedesis	GOBP	-0.259298	-0.423359
Planar Cell Polarity Pathway Involved In Neural Tube Closure	GOBP	-0.259298	-0.423359
Regulation Of Endothelial Cell Chemotaxis To Fibroblast Growth Factor	GOBP	-0.259298	-0.423359
Negative Regulation Of Dendritic Cell Apoptotic Process	GOBP	-0.259298	-0.423359
Pyrimidine Ribonucleoside Triphosphate Biosynthetic Process	GOBP	-0.259298	-0.423359
Ketone Body Metabolic Process	GOBP	-0.259298	-0.423359
Bradykinin Catabolic Process	GOBP	-0.259298	-0.423359
Deoxyribonucleoside Triphosphate Metabolic Process	GOBP	-0.259298	-0.423359
Cellular Biogenic Amine Catabolic Process	GOBP	-0.259298	-0.423359
Regulation Of Complement Activation, Classical Pathway	GOBP	-0.259298	-0.423359
Behavioral Response To Pain	GOBP	-0.259298	-0.423359
Telomere Maintenance Via Recombination	GOBP	-0.259298	-0.423359
Synaptic Transmission, Dopaminergic	GOBP	-0.259298	-0.423359
Negative Regulation Of Cell Growth Involved In Cardiac Muscle Cell Development	GOBP	-0.259298	-0.423359
Regulation Of Relaxation Of Muscle	GOBP	-0.259298	-0.423359
Regulation Of Epidermal Growth Factor-Activated Receptor Activity	GOBP	-0.259298	-0.423359
Early Endosome To Golgi Transport	GOBP	-0.259298	-0.423359
Germinal Center Formation	GOBP	-0.259298	-0.423359
Mismatch Repair	GOBP	-0.259298	-0.423359
Positive Regulation Of Receptor Clustering	GOBP	-0.259298	-0.423359
Dorsal Spinal Cord Development	GOBP	-0.259298	-0.423359
Dentate Gyrus Development	GOBP	-0.259298	-0.423359
Positive Regulation Of Receptor Recycling	GOBP	-0.259298	-0.423359
Positive Regulation Of Dendritic Cell Cytokine Production	GOBP	-0.259298	-0.423359
Regulation Of Type Ii Interferon-Mediated Signaling Pathway	GOBP	-0.259298	-0.423359
Polyamine Biosynthetic Process	GOBP	-0.259298	-0.423359
Deoxyribonucleoside Monophosphate Biosynthetic Process	GOBP	-0.259298	-0.423359
Positive Regulation Of Aspartic-Type Peptidase Activity	GOBP	-0.259298	-0.423359
T Cell Chemotaxis	GOBP	-0.259298	-0.423359
Regulation Of Cell Chemotaxis To Fibroblast Growth Factor	GOBP	-0.259298	-0.423359
Regulation Of Catecholamine Metabolic Process	GOBP	-0.259298	-0.423359
Protein Localization To Endosome	GOBP	-0.259298	-0.423359
Ctp Metabolic Process	GOBP	-0.259298	-0.423359
Detection Of Muscle Stretch	GOBP	-0.259298	-0.423359
Cellular Pigment Accumulation	GOBP	-0.259298	-0.423359
Telomere Maintenance Via Telomere Lengthening	GOBP	-0.259298	-0.423359
Negative Regulation Of Toll-Like Receptor 4 Signaling Pathway	GOBP	-0.259298	-0.423359
Regulation Of Dna Catabolic Process	GOBP	-0.259298	-0.423359
Nephric Duct Development	GOBP	-0.259298	-0.423359
Negative Regulation Of Microglial Cell Activation	GOBP	-0.259298	-0.423359
Positive Regulation Of Actin Filament Depolymerization	GOBP	-0.259298	-0.423359
Midbrain Dopaminergic Neuron Differentiation	GOBP	-0.259298	-0.423359
Regulation Of Myoblast Proliferation	GOBP	-0.259298	-0.423359
Positive Regulation Of Collateral Sprouting	GOBP	-0.259298	-0.423359
Protein O-Linked Glycosylation Via Threonine	GOBP	-0.259298	-0.423359
Regulation Of Protein Localization To Chromatin	GOBP	-0.259298	-0.423359
Mitochondrion Morphogenesis	GOBP	-0.259298	-0.423359
Protein Localization To Microtubule	GOBP	-0.259298	-0.423359
Antral Ovarian Follicle Growth	GOBP	-0.259298	-0.423359
Pyrimidine Nucleoside Monophosphate Catabolic Process	GOBP	-0.259298	-0.423359
Regulation Of Establishment Of Planar Polarity Involved In Neural Tube Closure	GOBP	-0.259298	-0.423359
Base-Excision Repair, Gap-Filling	GOBP	-0.259298	-0.423359
Vascular Associated Smooth Muscle Cell Development	GOBP	-0.259298	-0.423359
Rab Protein Signal Transduction	GOBP	-0.259298	-0.423359
Positive Regulation Of Vascular Associated Smooth Muscle Cell Migration	GOBP	-0.259298	-0.423359
Mrna Cis Splicing, Via Spliceosome	GOBP	-0.259298	-0.423359
Positive Regulation Of Cardiac Epithelial To Mesenchymal Transition	GOBP	-0.259298	-0.423359
Mitral Valve Morphogenesis	GOBP	-0.259298	-0.423359
Regulation Of Mesodermal Cell Differentiation	GOBP	-0.259298	-0.423359
Distal Tubule Development	GOBP	-0.259298	-0.423359
Mirna Metabolic Process	GOBP	-0.259298	-0.423359
Post-Anal Tail Morphogenesis	GOBP	-0.259298	-0.423359
Tetrahydrofolate Interconversion	GOBP	-0.259298	-0.423359
G Protein-Coupled Acetylcholine Receptor Signaling Pathway	GOBP	-0.259298	-0.423359
Collateral Sprouting	GOBP	-0.259298	-0.423359
Cyclooxygenase Pathway	GOBP	-0.259298	-0.423359
Reticulophagy	GOBP	-0.259298	-0.423359
Fatty Acid Beta-Oxidation Using Acyl-Coa Dehydrogenase	GOBP	-0.259298	-0.423359
Pre-Mirna Processing	GOBP	-0.259298	-0.423359
Microautophagy	GOBP	-0.259298	-0.423359
Regulation Of Synaptic Vesicle Endocytosis	GOBP	-0.259298	-0.423359
Intraciliary Transport	GOBP	-0.259298	-0.423359
Negative Regulation Of Release Of Sequestered Calcium Ion Into Cytosol	GOBP	-0.259298	-0.423359
Regulation Of Fertilization	GOBP	-0.259298	-0.423359
Vesicle Fusion With Vacuole	GOBP	-0.259298	-0.423359
Positive Regulation Of Phagocytosis, Engulfment	GOBP	-0.259298	-0.423359
Negative Regulation Of Calcineurin-Mediated Signaling	GOBP	-0.259298	-0.423359
Dna Unwinding Involved In Dna Replication	GOBP	-0.259298	-0.423359
Negative Regulation Of Potassium Ion Transmembrane Transporter Activity	GOBP	-0.259298	-0.423359
Synaptic Vesicle Priming	GOBP	-0.259298	-0.423359
Positive Regulation Of Type I Interferon-Mediated Signaling Pathway	GOBP	-0.259298	-0.423359
Regulation Of Translational Fidelity	GOBP	-0.259298	-0.423359
Detection Of Bacterium	GOBP	-0.259298	-0.423359
Amino-Acid Betaine Metabolic Process	GOBP	-0.259298	-0.423359
Cardiac Cell Fate Commitment	GOBP	-0.259298	-0.423359
Regulation Of Cardiac Conduction	GOBP	-0.259298	-0.423359
Positive Regulation Of Protein Localization To Early Endosome	GOBP	-0.259298	-0.423359
Trigeminal Nerve Development	GOBP	-0.259298	-0.423359
Positive Regulation Of Keratinocyte Migration	GOBP	-0.259298	-0.423359
Sequestering Of Iron Ion	GOBP	-0.259298	-0.423359
Anterior/Posterior Axis Specification, Embryo	GOBP	-0.259298	-0.423359
Regulation Of Gap Junction Assembly	GOBP	-0.259298	-0.423359
Regulation Of Telomere Maintenance In Response To Dna Damage	GOBP	-0.259298	-0.423359
Disaccharide Metabolic Process	GOBP	-0.259298	-0.423359
Pyrimidine Nucleobase Catabolic Process	GOBP	-0.259298	-0.423359
Negative Regulation Of Calcineurin-Nfat Signaling Cascade	GOBP	-0.259298	-0.423359
Lens Fiber Cell Development	GOBP	-0.259298	-0.423359
Positive Regulation Of Protein Localization To Endosome	GOBP	-0.259298	-0.423359
Purine Nucleotide Salvage	GOBP	-0.259298	-0.423359
Tricarboxylic Acid Metabolic Process	GOBP	-0.259298	-0.423359
Protein Heterotetramerization	GOBP	-0.259298	-0.423359
Natural Killer Cell Differentiation	GOBP	-0.259298	-0.423359
Mitral Valve Development	GOBP	-0.259298	-0.423359
Positive Regulation Of Mitochondrial Membrane Potential	GOBP	-0.259298	-0.423359
Positive Regulation Of Ruffle Assembly	GOBP	-0.259298	-0.423359
Regulation Of Glutamate Secretion	GOBP	-0.259298	-0.423359
Regulation Of Chromatin Organization	GOBP	-0.259298	-0.423359
Calcineurin-Nfat Signaling Cascade	GOBP	-0.259298	-0.423359
Positive Regulation Of Microglial Cell Activation	GOBP	-0.259298	-0.423359
Response To Redox State	GOBP	-0.259298	-0.423359
Establishment Of Endothelial Intestinal Barrier	GOBP	-0.259298	-0.423359
Cellular Response To Antibiotic	GOBP	-0.259298	-0.423359
Polysaccharide Catabolic Process	GOBP	-0.259298	-0.423359
Mitochondrial Fission	GOBP	-0.259298	-0.423359
Striated Muscle Cell Apoptotic Process	GOBP	-0.259298	-0.423359
Dopamine Receptor Signaling Pathway	GOBP	-0.259298	-0.423359
B Cell Apoptotic Process	GOBP	-0.259298	-0.423359
Regulation Of Vasculogenesis	GOBP	-0.259298	-0.423359
Neurotransmitter Receptor Transport	GOBP	-0.259298	-0.423359
T-Helper 1 Cell Differentiation	GOBP	-0.259298	-0.423359
Negative Regulation Of Reactive Oxygen Species Biosynthetic Process	GOBP	-0.259298	-0.423359
Enamel Mineralization	GOBP	-0.259298	-0.423359
Regulation Of T-Helper 1 Cell Differentiation	GOBP	-0.259298	-0.423359
Suppression Of Viral Release By Host	GOBP	-0.259298	-0.423359
Lysosomal Membrane Organization	GOBP	-0.259298	-0.423359
Axonogenesis Involved In Innervation	GOBP	-0.259298	-0.423359
Lymphoid Progenitor Cell Differentiation	GOBP	-0.259298	-0.423359
Positive Regulation Of Atp Metabolic Process	GOBP	-0.259298	-0.423359
Endosome To Pigment Granule Transport	GOBP	-0.259298	-0.423359
Monoatomic Anion Homeostasis	GOBP	-0.259298	-0.423359
Regulation Of Sensory Perception Of Pain	GOBP	-0.259298	-0.423359
Regulation Of Protein Deubiquitination	GOBP	-0.259298	-0.423359
Trachea Formation	GOBP	-0.259298	-0.423359
Regulation Of Sensory Perception	GOBP	-0.259298	-0.423359
Positive Regulation Of Membrane Invagination	GOBP	-0.259298	-0.423359
Regulation Of Response To Type Ii Interferon	GOBP	-0.259298	-0.423359
Cytoplasmic Sequestering Of Protein	GOBP	-0.259298	-0.423359
Response To Interleukin-2	GOBP	-0.259298	-0.423359
Tripartite Regional Subdivision	GOBP	-0.259298	-0.423359
Neuronal Ion Channel Clustering	GOBP	-0.259298	-0.423359
Regulation Of Lipid Kinase Activity	GOBP	-0.259298	-0.423359
Regulation Of Dopamine Metabolic Process	GOBP	-0.259298	-0.423359
Deoxyribonucleoside Metabolic Process	GOBP	-0.259298	-0.423359
Negative Regulation Of T Cell Cytokine Production	GOBP	-0.259298	-0.423359
Positive Regulation Of Atp Biosynthetic Process	GOBP	-0.259298	-0.423359
Pyrimidine Ribonucleoside Triphosphate Metabolic Process	GOBP	-0.259298	-0.423359
Positive Regulation Of Catecholamine Secretion	GOBP	-0.259298	-0.423359
Hormone Catabolic Process	GOBP	-0.259298	-0.423359
Dna Damage Response, Signal Transduction Resulting In Transcription	GOBP	-0.259298	-0.423359
Negative Regulation Of Androgen Receptor Signaling Pathway	GOBP	-0.259298	-0.423359
Regulation Of Amyloid Precursor Protein Biosynthetic Process	GOBP	-0.259298	-0.423359
Regulation Of Modification Of Postsynaptic Structure	GOBP	-0.259298	-0.423359
Negative Regulation Of Activin Receptor Signaling Pathway	GOBP	-0.259298	-0.423359
Microtubule Anchoring	GOBP	-0.259298	-0.423359
Fascia Adherens	GOCC	-0.259298	-0.423359
Proteasome Core Complex, Alpha-Subunit Complex	GOCC	-0.259298	-0.423359
Amphisome Membrane	GOCC	-0.259298	-0.423359
Cerebellar Climbing Fiber To Purkinje Cell Synapse	GOCC	-0.259298	-0.423359
Nls-Dependent Protein Nuclear Import Complex	GOCC	-0.259298	-0.423359
Enzyme Activator Complex	GOCC	-0.259298	-0.423359
Clathrin Adaptor Complex	GOCC	-0.259298	-0.423359
Myosin Ii Complex	GOCC	-0.259298	-0.423359
Escrt Iii Complex	GOCC	-0.259298	-0.423359
Eukaryotic 43s Preinitiation Complex	GOCC	-0.259298	-0.423359
Costamere	GOCC	-0.259298	-0.423359
Dna Repair Complex	GOCC	-0.259298	-0.423359
Postsynaptic Density, Intracellular Component	GOCC	-0.259298	-0.423359
Gap Junction	GOCC	-0.259298	-0.423359
Heterotrimeric G-Protein Complex	GOCC	-0.259298	-0.423359
Ap-Type Membrane Coat Adaptor Complex	GOCC	-0.259298	-0.423359
Iron-Sulfur Cluster Assembly Complex	GOCC	-0.259298	-0.423359
Methylosome	GOCC	-0.259298	-0.423359
Symmetric Synapse	GOCC	-0.259298	-0.423359
Eukaryotic 48s Preinitiation Complex	GOCC	-0.259298	-0.423359
Chromaffin Granule	GOCC	-0.259298	-0.423359
Beta-Catenin Destruction Complex	GOCC	-0.259298	-0.423359
Rna Polymerase Iii Complex	GOCC	-0.259298	-0.423359
Mitochondrial Outer Membrane Translocase Complex	GOCC	-0.259298	-0.423359
H4 Histone Acetyltransferase Complex	GOCC	-0.259298	-0.423359
Phosphatidylinositol Kinase Activity	GOMF	-0.259298	-0.423359
Glutathione Binding	GOMF	-0.259298	-0.423359
Ubiquitin-Ubiquitin Ligase Activity	GOMF	-0.259298	-0.423359
Titin Binding	GOMF	-0.259298	-0.423359
Oxidoreductase Activity, Acting On A Heme Group Of Donors	GOMF	-0.259298	-0.423359
Cgmp Binding	GOMF	-0.259298	-0.423359
Phosphatidylinositol Phosphate 5-Phosphatase Activity	GOMF	-0.259298	-0.423359
Vascular Endothelial Growth Factor Receptor Activity	GOMF	-0.259298	-0.423359
Cytochrome-C Oxidase Activity	GOMF	-0.259298	-0.423359
Calcium Channel Inhibitor Activity	GOMF	-0.259298	-0.423359
Vascular Endothelial Growth Factor Signaling Pathway	GOMF	-0.259298	-0.423359
Histone Methyltransferase Binding	GOMF	-0.259298	-0.423359
Trna Methyltransferase Activity	GOMF	-0.259298	-0.423359
One-Carbon Compound Transport	GOMF	-0.259298	-0.423359
Transcription By Rna Polymerase Iii	GOMF	-0.259298	-0.423359
4 Iron, 4 Sulfur Cluster Binding	GOMF	-0.259298	-0.423359
Nuclear Glucocorticoid Receptor Binding	GOMF	-0.259298	-0.423359
Nucleoside Kinase Activity	GOMF	-0.259298	-0.423359
Organic Substance Catabolic Process	GOMF	-0.259298	-0.423359
Potassium Ion Binding	GOMF	-0.259298	-0.423359
Amino Acid Metabolic Process	GOMF	-0.259298	-0.423359
Androstan-3-Alpha,17-Beta-Diol Dehydrogenase Activity	GOMF	-0.259298	-0.423359
Lipopeptide Binding	GOMF	-0.259298	-0.423359
Mannosidase Activity	GOMF	-0.259298	-0.423359
Cobalamin Binding	GOMF	-0.259298	-0.423359
Phosphate Ion Binding	GOMF	-0.259298	-0.423359
Calcium-Dependent Cysteine-Type Endopeptidase Activity	GOMF	-0.259298	-0.423359
Oxidoreductase Activity, Acting On Other Nitrogenous Compounds As Donors	GOMF	-0.259298	-0.423359
Solute:monoatomic Cation Symporter Activity	GOMF	-0.259298	-0.423359
Cellular Response To Vascular Endothelial Growth Factor Stimulus	GOMF	-0.259298	-0.423359
Acyl-Coa Hydrolase Activity	GOMF	-0.259298	-0.423359
Lamin Binding	GOMF	-0.259298	-0.423359
Mhc Class Ii Protein Binding	GOMF	-0.259298	-0.423359
Dna-Directed Dna Polymerase Activity	GOMF	-0.259298	-0.423359
Single-Stranded Dna Helicase Activity	GOMF	-0.259298	-0.423359
Catabolic Process	GOMF	-0.259298	-0.423359
Alpha-Amino Acid Metabolic Process	GOMF	-0.259298	-0.423359
Nuclear Thyroid Hormone Receptor Binding	GOMF	-0.259298	-0.423359
Gdp-Dissociation Inhibitor Activity	GOMF	-0.259298	-0.423359
Intracellular Ligand-Gated Monoatomic Ion Channel Activity	GOMF	-0.259298	-0.423359
Peroxisome Proliferator Activated Receptor Binding	GOMF	-0.259298	-0.423359
Pyrimidine-Containing Compound Metabolic Process	GOMF	-0.259298	-0.423359
Testosterone Dehydrogenase [Nad(P)] Activity	GOMF	-0.259298	-0.423359
G-Protein Beta/Gamma-Subunit Complex Binding	GOMF	-0.259298	-0.423359
3-5-Dna Exonuclease Activity	GOMF	-0.259298	-0.423359
Interleukin-1 Receptor Activity	GOMF	-0.259298	-0.423359
Protein-Containing Complex Destabilizing Activity	GOMF	-0.259298	-0.423359
Tgf Beta Signaling In Thyroid Cells For Epithelial Mesenchymal Transition	WikiPathways	-0.292637	2.67052		SMAD2;SMAD4;ID1
Map3k1 Role In Promoting And Blocking Gonadal Determination	WikiPathways	-0.292637	2.67052		SOX9;FGFR2;MAPK11
Positive Regulation Of Nitric-Oxide Synthase Activity	GOBP	-0.292637	2.67052		HIF1A;APOE;DHFR
Positive Regulation Of Extracellular Matrix Assembly	GOBP	-0.292637	2.67052		SMAD4;TGFB1;SOX9
Fibrinogen Complex	GOCC	-0.292637	2.67052		FN1;FGA;FGG
Pid_smad2_3pathway	MSIGDB_C2	-0.292637	1.82404		SMAD2;SMAD4
Biocarta_fibrinolysis_pathway	MSIGDB_C2	-0.292637	1.82404		FGA;SERPINE1
Mirna Targets In Ecm And Membrane Receptors	WikiPathways	-0.292637	1.82404		COL6A1;THBS2
Dopaminergic Neurogenesis	WikiPathways	-0.292637	1.82404		TGFB1;FGF8
Mir 509 3p Alteration Of Yap1 Ecm Axis	WikiPathways	-0.292637	1.82404		TEAD3;THBS2
Glycosaminoglycan Degradation	WikiPathways	-0.292637	1.82404		SGSH;HPSE
Heart Valve Formation	GOBP	-0.292637	1.82404		SMAD4;SOX9
Negative Regulation Of Astrocyte Differentiation	GOBP	-0.292637	1.82404		MBD1;MECP2
Peptidyl-Threonine Dephosphorylation	GOBP	-0.292637	1.82404		PPM1D;DUSP10
Regulation Of Cellular Response To Heat	GOBP	-0.292637	1.82404		DNAJB6;CREBBP
Regulation Of Nk T Cell Activation	GOBP	-0.292637	1.82404		IL12A;IL18
Regulation Of Apoptotic Cell Clearance	GOBP	-0.292637	1.82404		TGM2;CCL2
Protein Hydroxylation	GOBP	-0.292637	1.82404		PLOD3;EGLN2
Cotranslational Protein Targeting To Membrane	GOBP	-0.292637	1.82404		SIL1;SEC61B
Regulation Of Natural Killer Cell Mediated Cytotoxicity Directed Against Tumor Cell Target	GOBP	-0.292637	1.82404		IL12A;TGFB1
Poly(A)+ Mrna Export From Nucleus	GOBP	-0.292637	1.82404		NXF1;DDX25
Triglyceride-Rich Lipoprotein Particle Remodeling	GOBP	-0.292637	1.82404		LPL;APOE
Regulation Of Hypersensitivity	GOBP	-0.292637	1.82404		FUT7;HLA-E
Rescue Of Stalled Ribosome	GOBP	-0.292637	1.82404		PELO;USP10
Neuroblast Division	GOBP	-0.292637	1.82404		TEAD3;FGFR2
Establishment Of Mitochondrion Localization, Microtubule-Mediated	GOBP	-0.292637	1.82404		NEFL;HIF1A
Reflex	GOBP	-0.292637	1.82404		NPNT;ALDH1A3
Synaptic Transmission, Cholinergic	GOBP	-0.292637	1.82404		APOE;LYPD1
Mitochondrion Transport Along Microtubule	GOBP	-0.292637	1.82404		NEFL;HIF1A
Clathrin Coat Assembly	GOBP	-0.292637	1.82404		CLTC;HIP1R
Regulation Of Chronic Inflammatory Response	GOBP	-0.292637	1.82404		CCL5;IDO1
Catecholamine Transport	GOBP	-0.292637	1.82404		TGM2;MECP2
Cellular Response To Uv-B	GOBP	-0.292637	1.82404		MAPK11;HYAL1
Cardiac Left Ventricle Morphogenesis	GOBP	-0.292637	1.82404		SMAD4;CPE
Synapse-Associated Extracellular Matrix	GOCC	-0.292637	1.82404		TNC;VCAN
Perisynaptic Extracellular Matrix	GOCC	-0.292637	1.82404		TNC;VCAN
Hexosaminidase Activity	GOMF	-0.292637	1.82404		GM2A;HYAL1
Fatty Acid Transport	GOMF	-0.292637	1.82404		FABP4;SLC27A2
Interleukin-1 Binding	GOMF	-0.292637	1.82404		PXDN;IL1RN
Fatty Acid Beta-Oxidation (Peroxisome)	BIOCYC	-0.292637	0.905721		SLC27A2
Tnfsf3	IOB	-0.292637	0.905721		JUN
Biocarta_41bb_pathway	MSIGDB_C2	-0.292637	0.905721		JUN
Pid_p38_mkk3_6pathway	MSIGDB_C2	-0.292637	0.905721		MAPK11
Pid_vegf_vegfr_pathway	MSIGDB_C2	-0.292637	0.905721		VEGFC
Alk2 Signaling Events	PATHWAY INTERACTION DATABASE NCI-NATURE CURATED DATA	-0.292637	0.905721		SMAD4
Pyrimidine Metabolism	PANTHER PATHWAY	-0.292637	0.905721		NT5E
Pterine Biosynthesis	PATHWHIZ	-0.292637	0.905721		DHFR
Dopa-Responsive Dystonia	SMPDB	-0.292637	0.905721		DHFR
Hyperphenylalaninemia Due To Guanosine Triphosphate Cyclohydrolase Deficiency	SMPDB	-0.292637	0.905721		DHFR
Hyperphenylalaninemia Due To 6-Pyruvoyltetrahydropterin Synthase Deficiency (Ptps)	SMPDB	-0.292637	0.905721		DHFR
Hyperphenylalaninemia Due To Dhpr-Deficiency	PATHWHIZ	-0.292637	0.905721		DHFR
Segawa Syndrome	PATHWHIZ	-0.292637	0.905721		DHFR
Sepiapterin Reductase Deficiency	PATHWHIZ	-0.292637	0.905721		DHFR
Nad Metabolism	WikiPathways	-0.292637	0.905721		NT5E
Cell Differentiation Expanded Index	WikiPathways	-0.292637	0.905721		ID2
Ido Metabolic Pathway	WikiPathways	-0.292637	0.905721		IDO1
Fatty Acid Transporters	WikiPathways	-0.292637	0.905721		FABP4
Nephrotic Syndrome	WikiPathways	-0.292637	0.905721		GPC5
Pregnane X Receptor Pathway	WikiPathways	-0.292637	0.905721		SULT2A1
Serotonin And Anxiety	WikiPathways	-0.292637	0.905721		HTR2A
Quercetin And Nf Kb Ap 1 Induced Apoptosis	WikiPathways	-0.292637	0.905721		JUN
Embryonic Skeletal Joint Morphogenesis	GOBP	-0.292637	0.905721		HYAL1
Negative Regulation Of Cyclin-Dependent Protein Serine/Threonine Kinase Activity	GOBP	-0.292637	0.905721		CEBPA
Pinocytosis	GOBP	-0.292637	0.905721		PYCARD
Long-Chain Fatty Acid Biosynthetic Process	GOBP	-0.292637	0.905721		QKI
Regulation Of Fear Response	GOBP	-0.292637	0.905721		APOE
Negative Regulation Of Endoplasmic Reticulum Unfolded Protein Response	GOBP	-0.292637	0.905721		DNAJB9
Proteasome Assembly	GOBP	-0.292637	0.905721		PSMG3
Heparin Metabolic Process	GOBP	-0.292637	0.905721		HPSE
Nucleoside Diphosphate Biosynthetic Process	GOBP	-0.292637	0.905721		AK5
Positive Regulation Of Cardiocyte Differentiation	GOBP	-0.292637	0.905721		TGFB1
Regulation Of Cell Proliferation Involved In Kidney Development	GOBP	-0.292637	0.905721		PDGFD
Kynurenine Metabolic Process	GOBP	-0.292637	0.905721		IDO1
Negative Regulation Of Receptor Signaling Pathway Via Jak-Stat	GOBP	-0.292637	0.905721		SH2B3
T-Helper 17 Cell Lineage Commitment	GOBP	-0.292637	0.905721		IRF4
Vascular Associated Smooth Muscle Cell Differentiation	GOBP	-0.292637	0.905721		QKI
Regulation Of Transcription By Rna Polymerase I	GOBP	-0.292637	0.905721		CREBBP
Negative Regulation Of Plasminogen Activation	GOBP	-0.292637	0.905721		SERPINE1
Kidney Vasculature Morphogenesis	GOBP	-0.292637	0.905721		NOTCH2
Cellular Response To Prostaglandin Stimulus	GOBP	-0.292637	0.905721		TNC
Vascular Associated Smooth Muscle Contraction	GOBP	-0.292637	0.905721		HTR2A
Intracellular Copper Ion Homeostasis	GOBP	-0.292637	0.905721		ATOX1
Ethanol Oxidation	GOBP	-0.292637	0.905721		ADH1A
Regulation Of Natural Killer Cell Cytokine Production	GOBP	-0.292637	0.905721		HLA-E
Filopodium Assembly	GOBP	-0.292637	0.905721		SRGAP2
Negative Regulation Of Oxidative Stress-Induced Neuron Intrinsic Apoptotic Signaling Pathway	GOBP	-0.292637	0.905721		HIF1A
Negative Regulation Of Interferon-Beta Production	GOBP	-0.292637	0.905721		PYCARD
Metanephric Nephron Morphogenesis	GOBP	-0.292637	0.905721		SOX9
Rna 5-End Processing	GOBP	-0.292637	0.905721		POP7
Oligosaccharide Catabolic Process	GOBP	-0.292637	0.905721		GM2A
Nephron Tubule Formation	GOBP	-0.292637	0.905721		SOX9
Protein Import Into Mitochondrial Matrix	GOBP	-0.292637	0.905721		TIMM23
Glomerulus Morphogenesis	GOBP	-0.292637	0.905721		NOTCH2
Seminiferous Tubule Development	GOBP	-0.292637	0.905721		SMAD4
Hematopoietic Stem Cell Differentiation	GOBP	-0.292637	0.905721		SH2B3
Positive Regulation Of Tissue Remodeling	GOBP	-0.292637	0.905721		IL18
Regulation Of Thymocyte Apoptotic Process	GOBP	-0.292637	0.905721		HIF1A
Blastocyst Growth	GOBP	-0.292637	0.905721		PELO
Regulation Of Arf Protein Signal Transduction	GOBP	-0.292637	0.905721		ARFGAP1
Negative Regulation Of Natural Killer Cell Activation	GOBP	-0.292637	0.905721		HLA-E
Regulation Of Sequestering Of Triglyceride	GOBP	-0.292637	0.905721		LPL
Corpus Callosum Development	GOBP	-0.292637	0.905721		RTN4R
Hippo Signaling	GOBP	-0.292637	0.905721		TEAD3
Replicative Senescence	GOBP	-0.292637	0.905721		SERPINE1
Positive Regulation Of T Cell Tolerance Induction	GOBP	-0.292637	0.905721		IDO1
3-Utr-Mediated Mrna Stabilization	GOBP	-0.292637	0.905721		ELAVL1
Bile Acid Biosynthetic Process	GOBP	-0.292637	0.905721		SLC27A2
Response To Interleukin-18	GOBP	-0.292637	0.905721		IL18
Enucleate Erythrocyte Differentiation	GOBP	-0.292637	0.905721		ID2
Cerebellar Purkinje Cell Layer Development	GOBP	-0.292637	0.905721		DLL1
Nadh Metabolic Process	GOBP	-0.292637	0.905721		GPD1
Positive Regulation Of Mitochondrial Outer Membrane Permeabilization Involved In Apoptotic Signaling Pathway	GOBP	-0.292637	0.905721		HIP1R
Renal System Vasculature Morphogenesis	GOBP	-0.292637	0.905721		NOTCH2
Ceramide Transport	GOBP	-0.292637	0.905721		GLTP
Primary Mirna Processing	GOBP	-0.292637	0.905721		SMAD2
Positive Regulation Of Ubiquitin-Protein Transferase Activity	GOBP	-0.292637	0.905721		ARRDC3
Translesion Synthesis	GOBP	-0.292637	0.905721		USP10
Regulation Of Adenylate Cyclase-Activating G Protein-Coupled Receptor Signaling Pathway	GOBP	-0.292637	0.905721		ARRDC3
Negative Regulation Of Cell Adhesion Mediated By Integrin	GOBP	-0.292637	0.905721		SERPINE1
Neuroendocrine Cell Differentiation	GOBP	-0.292637	0.905721		FGF8
V(D)J Recombination	GOBP	-0.292637	0.905721		HMGB2
Cochlea Morphogenesis	GOBP	-0.292637	0.905721		SOX9
Regulation Of Bile Acid Metabolic Process	GOBP	-0.292637	0.905721		CES1
Respiratory System Process	GOBP	-0.292637	0.905721		ECEL1
Mitochondrial Outer Membrane Permeabilization Involved In Programmed Cell Death	GOBP	-0.292637	0.905721		BLOC1S2
Inhibitory Synapse	GOCC	-0.292637	0.905721		GAD1
Hemoglobin Complex	GOCC	-0.292637	0.905721		HBQ1
Tim23 Mitochondrial Import Inner Membrane Translocase Complex	GOCC	-0.292637	0.905721		TIMM23
Rough Endoplasmic Reticulum Membrane	GOCC	-0.292637	0.905721		SEC61B
Sno(S)Rna-Containing Ribonucleoprotein Complex	GOCC	-0.292637	0.905721		POP7
Mll3/4 Complex	GOCC	-0.292637	0.905721		ASH2L
Oxygen Carrier Activity	GOMF	-0.292637	0.905721		HBQ1
Glycosphingolipid Binding	GOMF	-0.292637	0.905721		RTN4R
Chloride Ion Binding	GOMF	-0.292637	0.905721		AMY2A
Snorna Binding	GOMF	-0.292637	0.905721		UTP6
Gas Transport	GOMF	-0.292637	0.905721		HBQ1
Alcohol Dehydrogenase (Nad+) Activity	GOMF	-0.292637	0.905721		ADH1A
Retinal Dehydrogenase Activity	GOMF	-0.292637	0.905721		ALDH1A3
Activin Receptor Activity	GOMF	-0.292637	0.905721		ACVR1B
Pyruvate Metabolic Process	GOMF	-0.292637	0.905721		PDHB
Cell Junction Organization	GOMF	-0.292637	0.905721		NEFL
Rage Receptor Binding	GOMF	-0.292637	0.905721		HMGB2
Histone H3k4 Methyltransferase Activity	GOMF	-0.292637	0.905721		SMYD2
Synapse Organization	GOMF	-0.292637	0.905721		NEFL
Protein-Rna Adaptor Activity	GOMF	-0.292637	0.905721		QKI
Chromatin-Protein Adaptor Activity	GOMF	-0.292637	0.905721		MECP2
Map Kinase Phosphatase Activity	GOMF	-0.292637	0.905721		DUSP10
Oxygen Transport	GOMF	-0.292637	0.905721		HBQ1
K63-Linked Polyubiquitin Modification-Dependent Protein Binding	GOMF	-0.292637	0.905721		SQSTM1
Oxidoreductase Activity, Acting On The Ch-Nh2 Group Of Donors, Oxygen As Acceptor	GOMF	-0.292637	0.905721		PNPO
Gamma-Tubulin Binding	GOMF	-0.292637	0.905721		BLOC1S2
Activin Receptor Signaling Pathway	GOMF	-0.292637	0.905721		ACVR1B
Nadh Dehydrogenase (Ubiquinone) Activity	GOMF	-0.292637	0.905721		NDUFA5
Oxidoreductase Activity, Acting On The Ch-Nh Group Of Donors, Nad Or Nadp As Acceptor	GOMF	-0.292637	0.905721		DHFR
Structural Constituent Of Synapse	GOMF	-0.292637	0.905721		NEFL
Atp Biosynthesis	BIOCYC	-0.292637	-0.474819
L-Isoleucine Degradation	BIOCYC	-0.292637	-0.474819
3-Phosphoinositide Degradation	BIOCYC	-0.292637	-0.474819
D-Myo-Inositol (1,3,4)-Trisphosphate Biosynthesis	BIOCYC	-0.292637	-0.474819
L-Valine Degradation	BIOCYC	-0.292637	-0.474819
L-Methionine Salvage Cycle	BIOCYC	-0.292637	-0.474819
Guanosine Ribonucleotides De Novo Biosynthesis	BIOCYC	-0.292637	-0.474819
Biocarta_barrestin_src_pathway	MSIGDB_C2	-0.292637	-0.474819
Biocarta_monocyte_pathway	MSIGDB_C2	-0.292637	-0.474819
Pid_atm_pathway	MSIGDB_C2	-0.292637	-0.474819
Biocarta_sodd_pathway	MSIGDB_C2	-0.292637	-0.474819
Pid_hdac_classii_pathway	MSIGDB_C2	-0.292637	-0.474819
Biocarta_hsp27_pathway	MSIGDB_C2	-0.292637	-0.474819
Biocarta_mitochondria_pathway	MSIGDB_C2	-0.292637	-0.474819
Biocarta_cell2cell_pathway	MSIGDB_C2	-0.292637	-0.474819
Ephrina-Epha Pathway	PATHWAY INTERACTION DATABASE NCI-NATURE CURATED DATA	-0.292637	-0.474819
5ht1 Type Receptor Mediated Signaling Pathway	PANTHER PATHWAY	-0.292637	-0.474819
Cholesterol Biosynthesis	PANTHER PATHWAY	-0.292637	-0.474819
Salvage Pyrimidine Ribonucleotides	PANTHER PATHWAY	-0.292637	-0.474819
Selenoamino Acid Metabolism	PATHWHIZ	-0.292637	-0.474819
Fatty Acid Metabolism	PATHWHIZ	-0.292637	-0.474819
Ethylmalonic Encephalopathy	PATHWHIZ	-0.292637	-0.474819
Glutaric Aciduria Type I	SMPDB	-0.292637	-0.474819
Short-Chain Acyl-Coa Dehydrogenase Deficiency (Scad Deficiency)	PATHWHIZ	-0.292637	-0.474819
Starch And Sucrose Metabolism	PATHWHIZ	-0.292637	-0.474819
Inositol Phosphate Metabolism	SMPDB	-0.292637	-0.474819
Carnitine Palmitoyl Transferase Deficiency I	PATHWHIZ	-0.292637	-0.474819
Long Chain Acyl-Coa Dehydrogenase Deficiency (Lcad)	PATHWHIZ	-0.292637	-0.474819
Very-Long-Chain Acyl-Coa Dehydrogenase Deficiency (Vlcad)	SMPDB	-0.292637	-0.474819
Carnitine Palmitoyl Transferase Deficiency Ii	PATHWHIZ	-0.292637	-0.474819
Medium Chain Acyl-Coa Dehydrogenase Deficiency (Mcad)	PATHWHIZ	-0.292637	-0.474819
Trifunctional Protein Deficiency	SMPDB	-0.292637	-0.474819
Glycogen Synthetase Deficiency	PATHWHIZ	-0.292637	-0.474819
Glycogenosis, Type Iii. Cori Disease, Debrancher Glycogenosis	PATHWHIZ	-0.292637	-0.474819
Glycogenosis, Type Iv. Amylopectinosis, Anderson Disease	SMPDB	-0.292637	-0.474819
Glycogenosis, Type Vi. Hers Disease	PATHWHIZ	-0.292637	-0.474819
Mucopolysaccharidosis Vii. Sly Syndrome	SMPDB	-0.292637	-0.474819
Sucrase-Isomaltase Deficiency	PATHWHIZ	-0.292637	-0.474819
Starch And Sucrose Metabolism	PATHWHIZ	-0.292637	-0.474819
Inositol Phosphate Metabolism	PATHWHIZ	-0.292637	-0.474819
Cd40l Signalling Pathway	SMPDB	-0.292637	-0.474819
Mevalonate Pathway	SMPDB	-0.292637	-0.474819
Urea Cycle And Associated Pathways	WikiPathways	-0.292637	-0.474819
Eicosanoid Metabolism Via Cyclooxygenases Cox	WikiPathways	-0.292637	-0.474819
Urea Cycle And Metabolism Of Amino Groups	WikiPathways	-0.292637	-0.474819
Nanoparticle Triggered Regulated Necrosis	WikiPathways	-0.292637	-0.474819
Nanomaterial Induced Apoptosis	WikiPathways	-0.292637	-0.474819
Sildenafil Treatment	WikiPathways	-0.292637	-0.474819
Gdnf Ret Signaling Axis	WikiPathways	-0.292637	-0.474819
Srebf And Mir33 In Cholesterol And Lipid Homeostasis	WikiPathways	-0.292637	-0.474819
Dna Replication	WikiPathways	-0.292637	-0.474819
Iron Metabolism Disorders	WikiPathways	-0.292637	-0.474819
Mitochondrial Gene Expression	WikiPathways	-0.292637	-0.474819
Pro Survival Signaling Of Neuroprotectin D1	WikiPathways	-0.292637	-0.474819
Mapk And Nfkb Signaling Pathways Inhibited By Yersinia Yopj	WikiPathways	-0.292637	-0.474819
Positive Regulation Of Cellular Senescence	GOBP	-0.292637	-0.474819
Regulation Of Secondary Metabolic Process	GOBP	-0.292637	-0.474819
Positive Regulation Of Interleukin-5 Production	GOBP	-0.292637	-0.474819
Positive Regulation Of Protein Sumoylation	GOBP	-0.292637	-0.474819
Regulation Of Translation In Response To Stress	GOBP	-0.292637	-0.474819
Negative Regulation Of Macrophage Migration	GOBP	-0.292637	-0.474819
Regulation Of Membrane Invagination	GOBP	-0.292637	-0.474819
Regulation Of Synaptic Vesicle Membrane Organization	GOBP	-0.292637	-0.474819
Regulation Of Execution Phase Of Apoptosis	GOBP	-0.292637	-0.474819
Positive Regulation Of Amino Acid Transport	GOBP	-0.292637	-0.474819
Regulation Of Mitochondrial Gene Expression	GOBP	-0.292637	-0.474819
Regulation Of Phagocytosis, Engulfment	GOBP	-0.292637	-0.474819
Regulation Of Synaptic Transmission, Gabaergic	GOBP	-0.292637	-0.474819
Hatching	GOBP	-0.292637	-0.474819
Blastocyst Hatching	GOBP	-0.292637	-0.474819
Regulation Of Postsynaptic Neurotransmitter Receptor Internalization	GOBP	-0.292637	-0.474819
Late Endosome To Vacuole Transport Via Multivesicular Body Sorting Pathway	GOBP	-0.292637	-0.474819
Nuclear Dna Replication	GOBP	-0.292637	-0.474819
Regulation Of Microvillus Organization	GOBP	-0.292637	-0.474819
Positive Regulation Of Transcription From Rna Polymerase Ii Promoter In Response To Endoplasmic Reticulum Stress	GOBP	-0.292637	-0.474819
Protein Maturation By Iron-Sulfur Cluster Transfer	GOBP	-0.292637	-0.474819
Ketone Catabolic Process	GOBP	-0.292637	-0.474819
Nerve Growth Factor Signaling Pathway	GOBP	-0.292637	-0.474819
Negative Regulation Of Collateral Sprouting	GOBP	-0.292637	-0.474819
Regulation Of Hair Follicle Maturation	GOBP	-0.292637	-0.474819
Sulfur Amino Acid Biosynthetic Process	GOBP	-0.292637	-0.474819
Muscle Cell Apoptotic Process	GOBP	-0.292637	-0.474819
Regulation Of Melanin Biosynthetic Process	GOBP	-0.292637	-0.474819
L-Serine Metabolic Process	GOBP	-0.292637	-0.474819
Growth Hormone Receptor Signaling Pathway Via Jak-Stat	GOBP	-0.292637	-0.474819
Erbb4 Signaling Pathway	GOBP	-0.292637	-0.474819
Protein Localization To Postsynaptic Specialization Membrane	GOBP	-0.292637	-0.474819
Negative Regulation Of Receptor Internalization	GOBP	-0.292637	-0.474819
Negative T Cell Selection	GOBP	-0.292637	-0.474819
Immune Response-Inhibiting Cell Surface Receptor Signaling Pathway	GOBP	-0.292637	-0.474819
Glycogen Biosynthetic Process	GOBP	-0.292637	-0.474819
Establishment Of Planar Polarity	GOBP	-0.292637	-0.474819
Regulation Of Apoptotic Process Involved In Morphogenesis	GOBP	-0.292637	-0.474819
Oxaloacetate Metabolic Process	GOBP	-0.292637	-0.474819
Mitochondrial Electron Transport, Cytochrome C To Oxygen	GOBP	-0.292637	-0.474819
Regulation Of Inositol Phosphate Biosynthetic Process	GOBP	-0.292637	-0.474819
Cell Cycle Dna Replication	GOBP	-0.292637	-0.474819
Negative Regulation Of Atp-Dependent Activity	GOBP	-0.292637	-0.474819
Response To Follicle-Stimulating Hormone	GOBP	-0.292637	-0.474819
Negative Regulation Of Humoral Immune Response Mediated By Circulating Immunoglobulin	GOBP	-0.292637	-0.474819
Negative Thymic T Cell Selection	GOBP	-0.292637	-0.474819
Regulation Of Gastrulation	GOBP	-0.292637	-0.474819
Nuclear Migration	GOBP	-0.292637	-0.474819
S-Adenosylmethionine Metabolic Process	GOBP	-0.292637	-0.474819
Regulation Of Neurotransmitter Receptor Localization To Postsynaptic Specialization Membrane	GOBP	-0.292637	-0.474819
Positive Regulation Of Extrinsic Apoptotic Signaling Pathway Via Death Domain Receptors	GOBP	-0.292637	-0.474819
Intestinal Lipid Absorption	GOBP	-0.292637	-0.474819
Regulation Of Dopaminergic Neuron Differentiation	GOBP	-0.292637	-0.474819
Organism Emergence From Protective Structure	GOBP	-0.292637	-0.474819
Cellular Detoxification Of Aldehyde	GOBP	-0.292637	-0.474819
Convergent Extension	GOBP	-0.292637	-0.474819
Cardiac Right Ventricle Morphogenesis	GOBP	-0.292637	-0.474819
Response To Ether	GOBP	-0.292637	-0.474819
Middle Ear Morphogenesis	GOBP	-0.292637	-0.474819
Centrosome Duplication	GOBP	-0.292637	-0.474819
Regulation Of Apoptotic Process Involved In Development	GOBP	-0.292637	-0.474819
Regulation Of Epithelial Cell Differentiation Involved In Kidney Development	GOBP	-0.292637	-0.474819
Myelin Maintenance	GOBP	-0.292637	-0.474819
Cellular Response To Copper Ion	GOBP	-0.292637	-0.474819
Regulation Of Synaptic Vesicle Fusion To Presynaptic Active Zone Membrane	GOBP	-0.292637	-0.474819
Positive Regulation Of Phosphoprotein Phosphatase Activity	GOBP	-0.292637	-0.474819
Activated T Cell Proliferation	GOBP	-0.292637	-0.474819
Regulation Of Rig-I Signaling Pathway	GOBP	-0.292637	-0.474819
Bicarbonate Transport	GOBP	-0.292637	-0.474819
Mitochondrial Fusion	GOBP	-0.292637	-0.474819
Establishment Of Protein Localization To Mitochondrial Membrane	GOBP	-0.292637	-0.474819
Angiotensin-Activated Signaling Pathway	GOBP	-0.292637	-0.474819
Regulation Of T-Helper 2 Cell Cytokine Production	GOBP	-0.292637	-0.474819
Regulation Of Skeletal Muscle Cell Proliferation	GOBP	-0.292637	-0.474819
Maintenance Of Cell Polarity	GOBP	-0.292637	-0.474819
Regulation Of Secondary Metabolite Biosynthetic Process	GOBP	-0.292637	-0.474819
Positive Regulation Of Epithelial Cell Proliferation Involved In Wound Healing	GOBP	-0.292637	-0.474819
Regulation Of Branching Involved In Salivary Gland Morphogenesis	GOBP	-0.292637	-0.474819
Phosphate Ion Homeostasis	GOBP	-0.292637	-0.474819
Rna Decapping	GOBP	-0.292637	-0.474819
Camp Metabolic Process	GOBP	-0.292637	-0.474819
Regulation Of Vascular Associated Smooth Muscle Cell Differentiation	GOBP	-0.292637	-0.474819
Somatic Stem Cell Division	GOBP	-0.292637	-0.474819
Negative Regulation Of Gtpase Activity	GOBP	-0.292637	-0.474819
Positive Regulation Of Erad Pathway	GOBP	-0.292637	-0.474819
Regulation Of Cellular Response To Hypoxia	GOBP	-0.292637	-0.474819
Ump Biosynthetic Process	GOBP	-0.292637	-0.474819
Neurotransmitter Receptor Localization To Postsynaptic Specialization Membrane	GOBP	-0.292637	-0.474819
Cellular Response To Thyroid Hormone Stimulus	GOBP	-0.292637	-0.474819
Escrt Complex Disassembly	GOBP	-0.292637	-0.474819
Pentose Metabolic Process	GOBP	-0.292637	-0.474819
Protein Insertion Into Mitochondrial Membrane	GOBP	-0.292637	-0.474819
Escrt Iii Complex Disassembly	GOBP	-0.292637	-0.474819
Regulation Of Hydrogen Peroxide-Mediated Programmed Cell Death	GOBP	-0.292637	-0.474819
Regulation Of Viral Transcription	GOBP	-0.292637	-0.474819
Regulation Of Natural Killer Cell Differentiation	GOBP	-0.292637	-0.474819
Protein Deacetylation	GOBP	-0.292637	-0.474819
Regulation Of Keratinocyte Migration	GOBP	-0.292637	-0.474819
Regulation Of Integrin Activation	GOBP	-0.292637	-0.474819
Establishment Of Tissue Polarity	GOBP	-0.292637	-0.474819
Glucan Biosynthetic Process	GOBP	-0.292637	-0.474819
Regulation Of Isotype Switching To Igg Isotypes	GOBP	-0.292637	-0.474819
Interstrand Cross-Link Repair	GOBP	-0.292637	-0.474819
Regulation Of Protein Kinase C Signaling	GOBP	-0.292637	-0.474819
Positive Regulation Of Endoplasmic Reticulum Unfolded Protein Response	GOBP	-0.292637	-0.474819
Negative Regulation Of Immunoglobulin Production	GOBP	-0.292637	-0.474819
Chromosome Condensation	GOBP	-0.292637	-0.474819
Retina Layer Formation	GOBP	-0.292637	-0.474819
Mammalian Oogenesis Stage	GOBP	-0.292637	-0.474819
Radial Glial Cell Differentiation	GOBP	-0.292637	-0.474819
Regulation Of Transforming Growth Factor Beta1 Production	GOBP	-0.292637	-0.474819
Protein K6-Linked Ubiquitination	GOBP	-0.292637	-0.474819
Positive Regulation Of Cell Size	GOBP	-0.292637	-0.474819
Retinoic Acid Receptor Signaling Pathway	GOBP	-0.292637	-0.474819
Plasma Membrane Tubulation	GOBP	-0.292637	-0.474819
Synapse Pruning	GOBP	-0.292637	-0.474819
Immunological Synapse Formation	GOBP	-0.292637	-0.474819
Positive Regulation Of Intracellular Steroid Hormone Receptor Signaling Pathway	GOBP	-0.292637	-0.474819
Acute Inflammatory Response To Antigenic Stimulus	GOBP	-0.292637	-0.474819
Protein Kinase C Signaling	GOBP	-0.292637	-0.474819
Cell Differentiation Involved In Metanephros Development	GOBP	-0.292637	-0.474819
Extracellular Transport	GOBP	-0.292637	-0.474819
Negative Regulation Of Hematopoietic Progenitor Cell Differentiation	GOBP	-0.292637	-0.474819
Regulation Of Triglyceride Biosynthetic Process	GOBP	-0.292637	-0.474819
Bergmann Glial Cell Differentiation	GOBP	-0.292637	-0.474819
Regulation Of Skeletal Muscle Cell Differentiation	GOBP	-0.292637	-0.474819
Amyloid-Beta Metabolic Process	GOBP	-0.292637	-0.474819
Presynaptic Cytosol	GOCC	-0.292637	-0.474819
Uropod	GOCC	-0.292637	-0.474819
Respiratory Chain Complex Iv	GOCC	-0.292637	-0.474819
Schmidt-Lanterman Incisure	GOCC	-0.292637	-0.474819
Nuclear Replication Fork	GOCC	-0.292637	-0.474819
Ribbon Synapse	GOCC	-0.292637	-0.474819
Translation Preinitiation Complex	GOCC	-0.292637	-0.474819
Rna Polymerase Ii, Core Complex	GOCC	-0.292637	-0.474819
Mitochondrial Respiratory Chain Complex Iv	GOCC	-0.292637	-0.474819
Mediator Complex	GOCC	-0.292637	-0.474819
Outer Mitochondrial Membrane Protein Complex	GOCC	-0.292637	-0.474819
Chloride Channel Complex	GOCC	-0.292637	-0.474819
Postsynaptic Cytosol	GOCC	-0.292637	-0.474819
Cell Trailing Edge	GOCC	-0.292637	-0.474819
U1 Snrnp	GOCC	-0.292637	-0.474819
Smn-Sm Protein Complex	GOCC	-0.292637	-0.474819
Compact Myelin	GOCC	-0.292637	-0.474819
K63-Linked Deubiquitinase Activity	GOMF	-0.292637	-0.474819
Rna Polymerase Ii Ctd Heptapeptide Repeat Modifying Activity	GOMF	-0.292637	-0.474819
Symporter Activity	GOMF	-0.292637	-0.474819
Dna Damage Sensor Activity	GOMF	-0.292637	-0.474819
Bmp Receptor Activity	GOMF	-0.292637	-0.474819
Dynein Complex Binding	GOMF	-0.292637	-0.474819
Activin Receptor Binding	GOMF	-0.292637	-0.474819
Nucleoside Monophosphate Biosynthetic Process	GOMF	-0.292637	-0.474819
Histone H3 Kinase Activity	GOMF	-0.292637	-0.474819
Calcium-Dependent Protein Kinase Activity	GOMF	-0.292637	-0.474819
Acyl-Coa Dehydrogenase Activity	GOMF	-0.292637	-0.474819
S100 Protein Binding	GOMF	-0.292637	-0.474819
Igg Binding	GOMF	-0.292637	-0.474819
Immunoglobulin Receptor Activity	GOMF	-0.292637	-0.474819
Rrna Methyltransferase Activity	GOMF	-0.292637	-0.474819
Phosphatidylethanolamine Binding	GOMF	-0.292637	-0.474819
Nadp-Retinol Dehydrogenase Activity	GOMF	-0.292637	-0.474819
Rrna Methylation	GOMF	-0.292637	-0.474819
Cyclin-Dependent Protein Serine/Threonine Kinase Activity	GOMF	-0.292637	-0.474819
Inositol Trisphosphate Phosphatase Activity	GOMF	-0.292637	-0.474819
Atpase-Coupled Monoatomic Cation Transmembrane Transporter Activity	GOMF	-0.292637	-0.474819
Chloride Channel Regulator Activity	GOMF	-0.292637	-0.474819
Protein Phosphatase 1 Binding	GOMF	-0.292637	-0.474819
Amp Binding	GOMF	-0.292637	-0.474819
Ribonucleoprotein Complex Biogenesis	GOMF	-0.292637	-0.474819
Cellular Component Biogenesis	GOMF	-0.292637	-0.474819
Cyclin-Dependent Protein Kinase Activity	GOMF	-0.292637	-0.474819
Histone Acetyltransferase Binding	GOMF	-0.292637	-0.474819
Alpha-Actinin Binding	GOMF	-0.292637	-0.474819
Rrna Metabolic Process	GOMF	-0.292637	-0.474819
Non-Membrane Spanning Protein Tyrosine Phosphatase Activity	GOMF	-0.292637	-0.474819
Bmp Signaling Pathway	GOMF	-0.292637	-0.474819
Endonuclease Activity, Active With Either Ribo- Or Deoxyribonucleic Acids And Producing 3-Phosphomonoesters	GOMF	-0.292637	-0.474819
Rrna Processing	GOMF	-0.292637	-0.474819
Glucuronosyltransferase Activity	GOMF	-0.292637	-0.474819
Nuclear Localization Sequence Binding	GOMF	-0.292637	-0.474819
Ribosome Biogenesis	GOMF	-0.292637	-0.474819
Carbon-Sulfur Lyase Activity	GOMF	-0.292637	-0.474819
5-(N(7)-Methylguanosine 5-Triphospho)-[Mrna] Hydrolase Activity	GOMF	-0.292637	-0.474819
Oxidoreductase Activity, Acting On The Ch-Ch Group Of Donors, With A Flavin As Acceptor	GOMF	-0.292637	-0.474819
Mrna 5-Phosphatase Activity	GOMF	-0.292637	-0.474819
Histone H4 Acetyltransferase Activity	GOMF	-0.292637	-0.474819
Acid Phosphatase Activity	GOMF	-0.292637	-0.474819
Death Domain Binding	GOMF	-0.292637	-0.474819
Regulation Of Cell Cycle	GOMF	-0.292637	-0.474819
Response To Bmp	GOMF	-0.292637	-0.474819
Cellular Response To Bmp Stimulus	GOMF	-0.292637	-0.474819
Lysophospholipase Activity	GOMF	-0.292637	-0.474819
Dna-(Apurinic Or Apyrimidinic Site) Endonuclease Activity	GOMF	-0.292637	-0.474819
Rrna Modification	GOMF	-0.292637	-0.474819
Transferrin Receptor Binding	GOMF	-0.292637	-0.474819
Coa Hydrolase Activity	GOMF	-0.292637	-0.474819
Fc Receptor Signaling Pathway	GOMF	-0.292637	-0.474819
Calcium-Dependent Protein Serine/Threonine Kinase Activity	GOMF	-0.292637	-0.474819
Biocarta_tgfb_pathway	MSIGDB_C2	-0.32522	2.54588		SMAD2;SMAD4;TGFB1
Progeria Associated Lipodystrophy	WikiPathways	-0.32522	2.54588		SMAD2;SMAD4;TGFB1
Neurotransmitter-Gated Ion Channel Clustering	GOBP	-0.32522	2.54588		SHANK3;RELN;APOE
Striatum Development	GOBP	-0.32522	2.54588		SHANK3;MECP2;ALDH1A3
Regulation Of Signaling	GOMF	-0.32522	2.54588		PXDN;CCL5;IL1RN
Regulation Of Cell Communication	GOMF	-0.32522	2.54588		PXDN;CCL5;IL1RN
Regulation Of Signal Transduction	GOMF	-0.32522	2.54588		PXDN;CCL5;IL1RN
Flk2 Flt3	IOB	-0.32522	1.72514		JUN;CEBPA
Biocarta_pcaf_pathway	MSIGDB_C2	-0.32522	1.72514		JUN;IRF4
Biocarta_ccr5_pathway	MSIGDB_C2	-0.32522	1.72514		JUN;CCL2
Intracellular Trafficking Proteins Involved In Cmt Neuropathy	WikiPathways	-0.32522	1.72514		NEFL;RAB3B
Cell Migration Involved In Gastrulation	GOBP	-0.32522	1.72514		FGF8;RIC8A
Plasminogen Activation	GOBP	-0.32522	1.72514		FGA;FGG
Signal Transduction Involved In Regulation Of Gene Expression	GOBP	-0.32522	1.72514		SMAD2;FGF8
Nodal Signaling Pathway	GOBP	-0.32522	1.72514		SMAD2;ACVR1B
White Fat Cell Differentiation	GOBP	-0.32522	1.72514		FABP4;CEBPA
Regulation Of Hematopoietic Stem Cell Proliferation	GOBP	-0.32522	1.72514		CEBPA;THPO
Positive Regulation Of Natural Killer Cell Proliferation	GOBP	-0.32522	1.72514		HLA-E;IL18
Regulation Of Natural Killer Cell Mediated Immune Response To Tumor Cell	GOBP	-0.32522	1.72514		IL12A;TGFB1
Receptor Recycling	GOBP	-0.32522	1.72514		PHETA2;PEX5
Autolysosome	GOCC	-0.32522	1.72514		SQSTM1;HLA-DRB3
Transcription Regulator Inhibitor Activity	GOMF	-0.32522	1.72514		ID1;ID2
L-Tryptophan Degradation Xi (Mammalian, Via Kynurenine)	BIOCYC	-0.32522	0.841342		IDO1
Purine Nucleotides Degradation	BIOCYC	-0.32522	0.841342		NT5E
L-Tryptophan Degradation (Kynurenine Pathway)	BIOCYC	-0.32522	0.841342		IDO1
Abh And Lewis Epitopes Biosynthesis From Type 2 Precursor Disaccharide	BIOCYC	-0.32522	0.841342		CHST1
Biocarta_atm_pathway	MSIGDB_C2	-0.32522	0.841342		JUN
Biocarta_ami_pathway	MSIGDB_C2	-0.32522	0.841342		FGA
Pid_s1p_s1p2_pathway	MSIGDB_C2	-0.32522	0.841342		JUN
Biocarta_extrinsic_pathway	MSIGDB_C2	-0.32522	0.841342		FGA
Aspartate Metabolism	SMPDB	-0.32522	0.841342		GAD1
Lysine Degradation	PATHWHIZ	-0.32522	0.841342		DLST
Canavan Disease	SMPDB	-0.32522	0.841342		GAD1
Hypoacetylaspartia	PATHWHIZ	-0.32522	0.841342		GAD1
Glutaric Aciduria Type I	SMPDB	-0.32522	0.841342		DLST
Saccharopinuria Hyperlysinemia Ii	SMPDB	-0.32522	0.841342		DLST
Hyperlysinemia I, Familial	PATHWHIZ	-0.32522	0.841342		DLST
Hyperlysinemia Ii Or Saccharopinuria	PATHWHIZ	-0.32522	0.841342		DLST
Pyridoxine Dependency With Seizures	SMPDB	-0.32522	0.841342		DLST
2-Aminoadipic 2-Oxoadipic Aciduria	SMPDB	-0.32522	0.841342		DLST
Mammary Gland Development Pathway Embryonic Development Stage 1 Of 4	WikiPathways	-0.32522	0.841342		TGFB1
Interactions Between Loxl4 And Oxidative Stress Pathway	WikiPathways	-0.32522	0.841342		TGFB1
Osx And Mirnas In Tooth Development	WikiPathways	-0.32522	0.841342		HNF1A
Nad Metabolism Sirtuins And Aging	WikiPathways	-0.32522	0.841342		HIF1A
Imatinib And Chronic Myeloid Leukemia	WikiPathways	-0.32522	0.841342		PIM2
Purine Metabolism And Related Disorders	WikiPathways	-0.32522	0.841342		MOCOS
Tryptophan Catabolism Leading To Nad Production	WikiPathways	-0.32522	0.841342		IDO1
Kleefstra Syndrome	WikiPathways	-0.32522	0.841342		ASH2L
Sulfation Biotransformation Reaction	WikiPathways	-0.32522	0.841342		SULT2A1
Constitutive Androstane Receptor Pathway	WikiPathways	-0.32522	0.841342		SULT2A1
Osteoclast Signaling	WikiPathways	-0.32522	0.841342		CTSK
Immune Response To Tuberculosis	WikiPathways	-0.32522	0.841342		IFIT3
Glycolipid Catabolic Process	GOBP	-0.32522	0.841342		GM2A
Postsynaptic Density Assembly	GOBP	-0.32522	0.841342		SHANK3
Detection Of Mechanical Stimulus Involved In Sensory Perception	GOBP	-0.32522	0.841342		HTR2A
Regulation Of Monoatomic Anion Transport	GOBP	-0.32522	0.841342		STC1
Regulation Of Adenylate Cyclase Activity	GOBP	-0.32522	0.841342		GABBR2
Amino Acid Transmembrane Transport	GOBP	-0.32522	0.841342		SLC66A1L
Regulation Of Endosome Size	GOBP	-0.32522	0.841342		BLOC1S2
Lung-Associated Mesenchyme Development	GOBP	-0.32522	0.841342		FGFR2
Endoplasmic Reticulum To Cytosol Transport	GOBP	-0.32522	0.841342		SEC61B
Retrograde Protein Transport, Er To Cytosol	GOBP	-0.32522	0.841342		SEC61B
Fucose Metabolic Process	GOBP	-0.32522	0.841342		FUT7
Indole-Containing Compound Metabolic Process	GOBP	-0.32522	0.841342		IDO1
Positive Regulation Of Post-Transcriptional Gene Silencing By Rna	GOBP	-0.32522	0.841342		TGFB1
Protein O-Linked Glycosylation Via Serine	GOBP	-0.32522	0.841342		POGLUT2
Metanephric Tubule Development	GOBP	-0.32522	0.841342		SOX9
Positive Regulation Of Post-Transcriptional Gene Silencing	GOBP	-0.32522	0.841342		TGFB1
Cellular Modified Amino Acid Catabolic Process	GOBP	-0.32522	0.841342		HOGA1
Maturation Of Ssu-Rrna	GOBP	-0.32522	0.841342		UTP6
Positive Regulation Of Branching Involved In Ureteric Bud Morphogenesis	GOBP	-0.32522	0.841342		SOX9
Endoplasmic Reticulum Calcium Ion Homeostasis	GOBP	-0.32522	0.841342		TGM2
Fatty Acid Homeostasis	GOBP	-0.32522	0.841342		APOE
Negative Regulation Of Cyclin-Dependent Protein Kinase Activity	GOBP	-0.32522	0.841342		CEBPA
2-Oxoglutarate Metabolic Process	GOBP	-0.32522	0.841342		DLST
Response To Mitochondrial Depolarisation	GOBP	-0.32522	0.841342		SQSTM1
Cellular Response To Exogenous Dsrna	GOBP	-0.32522	0.841342		PQBP1
Detection Of Temperature Stimulus	GOBP	-0.32522	0.841342		HTR2A
Cellular Response To Nitrogen Levels	GOBP	-0.32522	0.841342		GABARAPL1
Nitric Oxide Mediated Signal Transduction	GOBP	-0.32522	0.841342		APOE
Detection Of Stimulus Involved In Sensory Perception Of Pain	GOBP	-0.32522	0.841342		HTR2A
Regulation Of Cell Projection Size	GOBP	-0.32522	0.841342		NEFL
Negative Regulation Of Dendritic Spine Development	GOBP	-0.32522	0.841342		MECP2
Alternative Mrna Splicing, Via Spliceosome	GOBP	-0.32522	0.841342		PQBP1
Positive Regulation Of Mirna-Mediated Gene Silencing	GOBP	-0.32522	0.841342		TGFB1
Response To Interleukin-17	GOBP	-0.32522	0.841342		IL17A
Response To Lead Ion	GOBP	-0.32522	0.841342		MECP2
Metanephric Nephron Tubule Development	GOBP	-0.32522	0.841342		SOX9
Synaptic Transmission, Gabaergic	GOBP	-0.32522	0.841342		GABBR2
Positive Regulation Of Smooth Muscle Cell Differentiation	GOBP	-0.32522	0.841342		NOTCH2
Regulation Of Cell-Cell Adhesion Mediated By Integrin	GOBP	-0.32522	0.841342		CCL5
Positive Regulation Of Autophagosome Assembly	GOBP	-0.32522	0.841342		ELAPOR1
Negative Regulation Of Receptor Signaling Pathway Via Stat	GOBP	-0.32522	0.841342		SH2B3
Mitochondrial Calcium Ion Homeostasis	GOBP	-0.32522	0.841342		TGM2
Startle Response	GOBP	-0.32522	0.841342		MECP2
Positive Regulation Of Fibroblast Migration	GOBP	-0.32522	0.841342		TGFB1
Cellular Response To Nitrogen Starvation	GOBP	-0.32522	0.841342		GABARAPL1
Genomic Imprinting	GOBP	-0.32522	0.841342		MECP2
Metanephric Epithelium Development	GOBP	-0.32522	0.841342		SOX9
Activation Of Nf-Kappab-Inducing Kinase Activity	GOBP	-0.32522	0.841342		MALT1
T-Helper 17 Cell Differentiation	GOBP	-0.32522	0.841342		IRF4
Positive Regulation Of Leukocyte Tethering Or Rolling	GOBP	-0.32522	0.841342		FUT7
Cellular Response To Interleukin-17	GOBP	-0.32522	0.841342		IL17A
Regulation Of Vascular Wound Healing	GOBP	-0.32522	0.841342		SERPINE1
Type 2 Immune Response	GOBP	-0.32522	0.841342		IL18
Glomerular Epithelium Development	GOBP	-0.32522	0.841342		NOTCH2
Negative Regulation Of Long-Term Synaptic Potentiation	GOBP	-0.32522	0.841342		APOE
Vesicle Tethering	GOBP	-0.32522	0.841342		TRAPPC6A
Ethanol Catabolic Process	GOBP	-0.32522	0.841342		SULT2A1
Water-Soluble Vitamin Biosynthetic Process	GOBP	-0.32522	0.841342		PNPO
Thyroid Hormone Generation	GOBP	-0.32522	0.841342		CTSK
Terpenoid Biosynthetic Process	GOBP	-0.32522	0.841342		ALDH1A3
Pteridine-Containing Compound Biosynthetic Process	GOBP	-0.32522	0.841342		DHFR
Metanephric Nephron Epithelium Development	GOBP	-0.32522	0.841342		SOX9
Platelet Formation	GOBP	-0.32522	0.841342		MPIG6B
Oxygen Transport	GOBP	-0.32522	0.841342		HBQ1
Complex Of Collagen Trimers	GOCC	-0.32522	0.841342		COL28A1
Amphisome	GOCC	-0.32522	0.841342		SQSTM1
Neuronal Dense Core Vesicle	GOCC	-0.32522	0.841342		PDYN
Immunoglobulin Complex, Circulating	GOCC	-0.32522	0.841342		IGHG4
Mll1/2 Complex	GOCC	-0.32522	0.841342		ASH2L
Mll1 Complex	GOCC	-0.32522	0.841342		ASH2L
Obsolete Sin3 Complex	GOCC	-0.32522	0.841342		SAP30
M Band	GOCC	-0.32522	0.841342		KCTD6
14-3-3 Protein Binding	GOMF	-0.32522	0.841342		TMCC3
Peptidoglycan Muralytic Activity	GOMF	-0.32522	0.841342		LYG1
Proline-Rich Region Binding	GOMF	-0.32522	0.841342		APBB1
Oxidoreductase Activity, Acting On The Ch-Nh Group Of Donors	GOMF	-0.32522	0.841342		DHFR
Type Ii Transforming Growth Factor Beta Receptor Binding	GOMF	-0.32522	0.841342		TGFB1
Carbon-Nitrogen Lyase Activity	GOMF	-0.32522	0.841342		FTCD
Fucosyltransferase Activity	GOMF	-0.32522	0.841342		FUT7
Chondroitin Sulfate Binding	GOMF	-0.32522	0.841342		RTN4R
Metallochaperone Activity	GOMF	-0.32522	0.841342		ATOX1
Protein Kinase A Catalytic Subunit Binding	GOMF	-0.32522	0.841342		SOX9
5-Nucleotidase Activity	GOMF	-0.32522	0.841342		NT5E
Aldehyde Dehydrogenase (Nad+) Activity	GOMF	-0.32522	0.841342		ALDH1A3
Rna Polymerase Ii Complex Binding	GOMF	-0.32522	0.841342		SMYD2
Adrenergic Receptor Binding	GOMF	-0.32522	0.841342		ARRDC3
Fatty-Acyl-Coa Binding	GOMF	-0.32522	0.841342		ACBD4
Nucleoside Monophosphate Kinase Activity	GOMF	-0.32522	0.841342		AK5
Nadh Dehydrogenase (Quinone) Activity	GOMF	-0.32522	0.841342		NDUFA5
Nucleoside Monophosphate Phosphorylation	GOMF	-0.32522	0.841342		AK5
Racemase And Epimerase Activity	GOMF	-0.32522	0.841342		GALE
Phospholipase C Activity	GOMF	-0.32522	0.841342		CCL5
Alcohol Dehydrogenase [Nad(P)+] Activity	GOMF	-0.32522	0.841342		ADH1A
Nucleoside Diphosphate Kinase Activity	GOMF	-0.32522	0.841342		AK5
Fatty Acid Derivative Binding	GOMF	-0.32522	0.841342		ACBD4
Dna Binding, Bending	GOMF	-0.32522	0.841342		HMGB2
Platelet-Derived Growth Factor Binding	GOMF	-0.32522	0.841342		COL6A1
Pid_ras_pathway	MSIGDB_C2	-0.32522	-0.524625
Biocarta_granulocytes_pathway	MSIGDB_C2	-0.32522	-0.524625
Biocarta_trka_pathway	MSIGDB_C2	-0.32522	-0.524625
Biocarta_vip_pathway	MSIGDB_C2	-0.32522	-0.524625
Biocarta_par1_pathway	MSIGDB_C2	-0.32522	-0.524625
Biocarta_pml_pathway	MSIGDB_C2	-0.32522	-0.524625
Pid_plk1_pathway	MSIGDB_C2	-0.32522	-0.524625
Biocarta_cdk5_pathway	MSIGDB_C2	-0.32522	-0.524625
Biocarta_il7_pathway	MSIGDB_C2	-0.32522	-0.524625
Pid_epha2_fwd_pathway	MSIGDB_C2	-0.32522	-0.524625
Biocarta_sm_pathway	MSIGDB_C2	-0.32522	-0.524625
Biocarta_proteasome_pathway	MSIGDB_C2	-0.32522	-0.524625
Biocarta_tnfr2_pathway	MSIGDB_C2	-0.32522	-0.524625
Pid_arf6_downstream_pathway	MSIGDB_C2	-0.32522	-0.524625
Biocarta_lym_pathway	MSIGDB_C2	-0.32522	-0.524625
Biocarta_eif_pathway	MSIGDB_C2	-0.32522	-0.524625
Biocarta_chemical_pathway	MSIGDB_C2	-0.32522	-0.524625
Biocarta_erk5_pathway	MSIGDB_C2	-0.32522	-0.524625
Atypical Nf-Kappab Pathway	PATHWAY INTERACTION DATABASE NCI-NATURE CURATED DATA	-0.32522	-0.524625
Signaling Mediated By P38-Gamma And P38-Delta	PATHWAY INTERACTION DATABASE NCI-NATURE CURATED DATA	-0.32522	-0.524625
Muscarinic Acetylcholine Receptor 2 And 4 Signaling Pathway	PANTHER PATHWAY	-0.32522	-0.524625
Pyruvate Metabolism	PANTHER PATHWAY	-0.32522	-0.524625
Nicotinate And Nicotinamide Metabolism	PATHWHIZ	-0.32522	-0.524625
Doxorubicin Metabolism Pathway	SMPDB	-0.32522	-0.524625
Cohesin Complex Cornelia De Lange Syndrome	WikiPathways	-0.32522	-0.524625
15q25 Copy Number Variation	WikiPathways	-0.32522	-0.524625
S1p Receptor Signal Transduction	WikiPathways	-0.32522	-0.524625
Sphingolipid Metabolism In Senescence	WikiPathways	-0.32522	-0.524625
Apoptosis Modulation By Hsp70	WikiPathways	-0.32522	-0.524625
Lipid Metabolism Pathway	WikiPathways	-0.32522	-0.524625
Mevalonate Arm Of Cholesterol Biosynthesis Pathway	WikiPathways	-0.32522	-0.524625
Pyrimidine Metabolism And Related Diseases	WikiPathways	-0.32522	-0.524625
Proximal Tubule Transport	WikiPathways	-0.32522	-0.524625
Vitamin B12 Disorders	WikiPathways	-0.32522	-0.524625
Nucleotide Excision Repair	WikiPathways	-0.32522	-0.524625
Axoneme Assembly	GOBP	-0.32522	-0.524625
Ribonucleoside Catabolic Process	GOBP	-0.32522	-0.524625
Positive Regulation Of Nucleotide Biosynthetic Process	GOBP	-0.32522	-0.524625
Serine Family Amino Acid Catabolic Process	GOBP	-0.32522	-0.524625
Purine Deoxyribonucleoside Monophosphate Metabolic Process	GOBP	-0.32522	-0.524625
Venous Blood Vessel Development	GOBP	-0.32522	-0.524625
Neuron Projection Extension Involved In Neuron Projection Guidance	GOBP	-0.32522	-0.524625
Response To Acidic Ph	GOBP	-0.32522	-0.524625
Daunorubicin Metabolic Process	GOBP	-0.32522	-0.524625
Positive Regulation Of Neurotransmitter Secretion	GOBP	-0.32522	-0.524625
Response To Food	GOBP	-0.32522	-0.524625
Chronic Inflammatory Response	GOBP	-0.32522	-0.524625
Negative Regulation Of Telomere Maintenance Via Telomere Lengthening	GOBP	-0.32522	-0.524625
Negative Regulation Of Nitric Oxide Biosynthetic Process	GOBP	-0.32522	-0.524625
Positive Regulation Of Calcium Ion Transmembrane Transporter Activity	GOBP	-0.32522	-0.524625
Sympathetic Nervous System Development	GOBP	-0.32522	-0.524625
Positive Regulation Of Viral Entry Into Host Cell	GOBP	-0.32522	-0.524625
Positive Regulation Of Protein Depolymerization	GOBP	-0.32522	-0.524625
Nucleobase Catabolic Process	GOBP	-0.32522	-0.524625
Phototransduction	GOBP	-0.32522	-0.524625
Positive Regulation Of Camp-Mediated Signaling	GOBP	-0.32522	-0.524625
Interleukin-15-Mediated Signaling Pathway	GOBP	-0.32522	-0.524625
Positive Regulation Of Purine Nucleotide Biosynthetic Process	GOBP	-0.32522	-0.524625
Cellular Response To Nitric Oxide	GOBP	-0.32522	-0.524625
Skeletal Muscle Cell Proliferation	GOBP	-0.32522	-0.524625
Mitotic Recombination	GOBP	-0.32522	-0.524625
Response To Type Iii Interferon	GOBP	-0.32522	-0.524625
Negative Regulation Of Calcium-Mediated Signaling	GOBP	-0.32522	-0.524625
Regulation Of Cysteine-Type Endopeptidase Activity Involved In Apoptotic Signaling Pathway	GOBP	-0.32522	-0.524625
Cellular Response To Interleukin-15	GOBP	-0.32522	-0.524625
Pyrimidine Ribonucleoside Monophosphate Biosynthetic Process	GOBP	-0.32522	-0.524625
Regulation Of Vitamin Metabolic Process	GOBP	-0.32522	-0.524625
Respiratory Chain Complex Iv Assembly	GOBP	-0.32522	-0.524625
Positive Regulation Of Mast Cell Degranulation	GOBP	-0.32522	-0.524625
Presynaptic Membrane Assembly	GOBP	-0.32522	-0.524625
Regulation Of Dendritic Cell Apoptotic Process	GOBP	-0.32522	-0.524625
Chondroitin Sulfate Biosynthetic Process	GOBP	-0.32522	-0.524625
Heparan Sulfate Proteoglycan Biosynthetic Process, Enzymatic Modification	GOBP	-0.32522	-0.524625
Macrophage Activation Involved In Immune Response	GOBP	-0.32522	-0.524625
Ectopic Germ Cell Programmed Cell Death	GOBP	-0.32522	-0.524625
Progesterone Metabolic Process	GOBP	-0.32522	-0.524625
Mesodermal Cell Fate Commitment	GOBP	-0.32522	-0.524625
Mirna-Mediated Gene Silencing By Inhibition Of Translation	GOBP	-0.32522	-0.524625
Aminoglycoside Antibiotic Metabolic Process	GOBP	-0.32522	-0.524625
Negative Regulation Of Nitric Oxide Metabolic Process	GOBP	-0.32522	-0.524625
Lipid Digestion	GOBP	-0.32522	-0.524625
Dicarboxylic Acid Biosynthetic Process	GOBP	-0.32522	-0.524625
Purine Deoxyribonucleotide Catabolic Process	GOBP	-0.32522	-0.524625
Glycosylceramide Metabolic Process	GOBP	-0.32522	-0.524625
Ventricular Cardiac Muscle Cell Action Potential	GOBP	-0.32522	-0.524625
Negative Regulation Of Glycoprotein Metabolic Process	GOBP	-0.32522	-0.524625
Negative Regulation Of Acute Inflammatory Response	GOBP	-0.32522	-0.524625
Detection Of Visible Light	GOBP	-0.32522	-0.524625
Negative Regulation Of T-Helper Cell Differentiation	GOBP	-0.32522	-0.524625
Type Iii Interferon-Mediated Signaling Pathway	GOBP	-0.32522	-0.524625
Positive Regulation Of Cd4-Positive, Alpha-Beta T Cell Proliferation	GOBP	-0.32522	-0.524625
Peptidyl-Cysteine Modification	GOBP	-0.32522	-0.524625
Mitochondrial Cytochrome C Oxidase Assembly	GOBP	-0.32522	-0.524625
Regulation Of Store-Operated Calcium Entry	GOBP	-0.32522	-0.524625
Regulation Of Amine Metabolic Process	GOBP	-0.32522	-0.524625
Positive Regulation Of Membrane Potential	GOBP	-0.32522	-0.524625
Actin Filament Depolymerization	GOBP	-0.32522	-0.524625
Negative Regulation Of Translational Initiation	GOBP	-0.32522	-0.524625
Negative Regulation Of Neural Precursor Cell Proliferation	GOBP	-0.32522	-0.524625
Sequestering Of Metal Ion	GOBP	-0.32522	-0.524625
Positive Regulation Of Tumor Necrosis Factor-Mediated Signaling Pathway	GOBP	-0.32522	-0.524625
Virion Attachment To Host Cell	GOBP	-0.32522	-0.524625
Axon Extension Involved In Axon Guidance	GOBP	-0.32522	-0.524625
Inner Ear Receptor Cell Stereocilium Organization	GOBP	-0.32522	-0.524625
Positive Regulation Of Hepatocyte Proliferation	GOBP	-0.32522	-0.524625
Negative Regulation Of Intrinsic Apoptotic Signaling Pathway In Response To Dna Damage By P53 Class Mediator	GOBP	-0.32522	-0.524625
Dna Damage Response, Signal Transduction By P53 Class Mediator Resulting In Cell Cycle Arrest	GOBP	-0.32522	-0.524625
Inner Mitochondrial Membrane Organization	GOBP	-0.32522	-0.524625
Negative Regulation Of Interleukin-12 Production	GOBP	-0.32522	-0.524625
Short-Chain Fatty Acid Metabolic Process	GOBP	-0.32522	-0.524625
Rrna Methylation	GOBP	-0.32522	-0.524625
Dna Repair-Dependent Chromatin Remodeling	GOBP	-0.32522	-0.524625
Hepatocyte Apoptotic Process	GOBP	-0.32522	-0.524625
Detection Of Chemical Stimulus Involved In Sensory Perception Of Bitter Taste	GOBP	-0.32522	-0.524625
Viral Budding From Plasma Membrane	GOBP	-0.32522	-0.524625
Calcineurin-Mediated Signaling	GOBP	-0.32522	-0.524625
Snrna Metabolic Process	GOBP	-0.32522	-0.524625
Cyclic Nucleotide Catabolic Process	GOBP	-0.32522	-0.524625
Positive Regulation Of Embryonic Development	GOBP	-0.32522	-0.524625
Detection Of Chemical Stimulus Involved In Sensory Perception Of Taste	GOBP	-0.32522	-0.524625
Negative Regulation Of Type I Interferon-Mediated Signaling Pathway	GOBP	-0.32522	-0.524625
Establishment Of Epithelial Cell Apical/Basal Polarity	GOBP	-0.32522	-0.524625
Relaxation Of Muscle	GOBP	-0.32522	-0.524625
Positive Regulation Of Cellular Respiration	GOBP	-0.32522	-0.524625
Negative Regulation By Host Of Viral Process	GOBP	-0.32522	-0.524625
Negative Regulation Of Microtubule Polymerization	GOBP	-0.32522	-0.524625
Negative Regulation Of Type 2 Immune Response	GOBP	-0.32522	-0.524625
Regulation Of Cardiac Muscle Contraction By Regulation Of The Release Of Sequestered Calcium Ion	GOBP	-0.32522	-0.524625
Positive Regulation Of Telomere Capping	GOBP	-0.32522	-0.524625
Positive Regulation By Symbiont Of Entry Into Host	GOBP	-0.32522	-0.524625
Cellular Response To Type Iii Interferon	GOBP	-0.32522	-0.524625
Ammonium Ion Metabolic Process	GOBP	-0.32522	-0.524625
Nuclear-Transcribed Mrna Catabolic Process, Nonsense-Mediated Decay	GOBP	-0.32522	-0.524625
Purine Nucleobase Biosynthetic Process	GOBP	-0.32522	-0.524625
Snare Complex Assembly	GOBP	-0.32522	-0.524625
Positive Regulation Of Keratinocyte Differentiation	GOBP	-0.32522	-0.524625
Regulation Of Sister Chromatid Cohesion	GOBP	-0.32522	-0.524625
Saga Complex	GOCC	-0.32522	-0.524625
Nucleocytoplasmic Transport Complex	GOCC	-0.32522	-0.524625
Early Phagosome	GOCC	-0.32522	-0.524625
Pericentric Heterochromatin	GOCC	-0.32522	-0.524625
Atac Complex	GOCC	-0.32522	-0.524625
Postsynaptic Specialization, Intracellular Component	GOCC	-0.32522	-0.524625
Transcription Factor Tfiid Complex	GOCC	-0.32522	-0.524625
Lamellar Body	GOCC	-0.32522	-0.524625
Proteasome Core Complex, Beta-Subunit Complex	GOCC	-0.32522	-0.524625
Phospholipase Inhibitor Activity	GOMF	-0.32522	-0.524625
Oxidoreductase Activity, Acting On Metal Ions	GOMF	-0.32522	-0.524625
Phosphatidylinositol Phosphate Biosynthetic Process	GOMF	-0.32522	-0.524625
Dipeptidyl-Peptidase Activity	GOMF	-0.32522	-0.524625
Cyclin-Dependent Protein Serine/Threonine Kinase Inhibitor Activity	GOMF	-0.32522	-0.524625
Hydrolase Activity, Acting On Carbon-Nitrogen (But Not Peptide) Bonds, In Cyclic Amides	GOMF	-0.32522	-0.524625
Catalytic Activity, Acting On A Rrna	GOMF	-0.32522	-0.524625
Phosphatidylinositol Metabolic Process	GOMF	-0.32522	-0.524625
Phosphatidylinositol-4-Phosphate Binding	GOMF	-0.32522	-0.524625
Import Into Nucleus	GOMF	-0.32522	-0.524625
Dna Polymerase Activity	GOMF	-0.32522	-0.524625
Fk506 Binding	GOMF	-0.32522	-0.524625
Cytoskeletal Anchor Activity	GOMF	-0.32522	-0.524625
Nuclear Import Signal Receptor Activity	GOMF	-0.32522	-0.524625
S-Adenosyl-L-Methionine Binding	GOMF	-0.32522	-0.524625
Dna Exonuclease Activity, Producing 5-Phosphomonoesters	GOMF	-0.32522	-0.524625
Alkali Metal Ion Binding	GOMF	-0.32522	-0.524625
Ferric Iron Binding	GOMF	-0.32522	-0.524625
Dna Polymerase Binding	GOMF	-0.32522	-0.524625
Phosphatidylinositol Biosynthetic Process	GOMF	-0.32522	-0.524625
Dna Biosynthetic Process	GOMF	-0.32522	-0.524625
Nucleoside Triphosphate Diphosphatase Activity	GOMF	-0.32522	-0.524625
Phosphatidylinositol-3-Phosphate Biosynthetic Process	GOMF	-0.32522	-0.524625
Proteasome Binding	GOMF	-0.32522	-0.524625
Antiporter Activity	GOMF	-0.32522	-0.524625
Histone Deacetylase Activity	GOMF	-0.32522	-0.524625
Post-Translational Protein Modification	GOMF	-0.32522	-0.524625
Ribonucleoside Monophosphate Metabolic Process	GOMF	-0.32522	-0.524625
Regulation Of Natural Killer Cell Proliferation	GOBP	-0.357091	2.43375		LEP;HLA-E;IL18
Positive Regulation Of Translational Initiation	GOBP	-0.357091	2.43375		HABP4;RPS6KB2;CCL5
Id	IOB	-0.357091	1.63575		ID1;ID2
Biocarta_hif_pathway	MSIGDB_C2	-0.357091	1.63575		JUN;HIF1A
Biocarta_wnt_pathway	MSIGDB_C2	-0.357091	1.63575		HNF1A;SMAD4
Differentiation Of White And Brown Adipocyte	WikiPathways	-0.357091	1.63575		CEBPA;LEP
Amide Catabolic Process	GOBP	-0.357091	1.63575		DLST;FTCD
Monoamine Transport	GOBP	-0.357091	1.63575		TGM2;MECP2
Positive Regulation Of Stem Cell Differentiation	GOBP	-0.357091	1.63575		TACSTD2;SOX9
Tor Signaling	GOBP	-0.357091	1.63575		HIF1A;RPS6KB2
Notochord Development	GOBP	-0.357091	1.63575		COL18A1;SOX9
Regulation Of Mirna Processing	GOBP	-0.357091	1.63575		TGFB1;MECP2
Cell Proliferation In Forebrain	GOBP	-0.357091	1.63575		FGF8;FGFR2
Regulation Of Phospholipid Biosynthetic Process	GOBP	-0.357091	1.63575		HTR2A;FABP3
Protein K63-Linked Deubiquitination	GOBP	-0.357091	1.63575		OTUB2;ABRAXAS2
Regulation Of Fatty Acid Oxidation	GOBP	-0.357091	1.63575		SOX9;FABP3
Positive Regulation Of Heterotypic Cell-Cell Adhesion	GOBP	-0.357091	1.63575		FGA;FGG
Regulation Of Synapse Maturation	GOBP	-0.357091	1.63575		NEFL;RELN
Negative Regulation Of Microtubule Depolymerization	GOBP	-0.357091	1.63575		TRIM54;MAP6D1
Growth Plate Cartilage Development	GOBP	-0.357091	1.63575		SOX9;STC1
Regulation Of Amyloid-Beta Clearance	GOBP	-0.357091	1.63575		LRP1;APOE
Regulation Of Extracellular Matrix Disassembly	GOBP	-0.357091	1.63575		LRP1;TGFB1
Mammary Gland Epithelial Cell Differentiation	GOBP	-0.357091	1.63575		HIF1A;ID2
Microtubule Motor Activity	GOMF	-0.357091	1.63575		DYNLRB2;KIF23
Protein Transmembrane Transport	GOMF	-0.357091	1.63575		TIMM23;TMED10
Long-Chain Fatty Acid Binding	GOMF	-0.357091	1.63575		FABP4;FABP3
Cysteine-Type Endopeptidase Activator Activity Involved In Apoptotic Process	GOMF	-0.357091	1.63575		PYCARD;CTSK
Protein Transmembrane Transporter Activity	GOMF	-0.357091	1.63575		TIMM23;TMED10
Nadph Binding	GOMF	-0.357091	1.63575		CRYZ;DHFR
Macromolecule Transmembrane Transporter Activity	GOMF	-0.357091	1.63575		TIMM23;TMED10
Four-Way Junction Dna Binding	GOMF	-0.357091	1.63575		MECP2;HMGB2
Protein Transport	GOMF	-0.357091	1.63575		TIMM23;TMED10
Procollagen Hydroxylation And Glycosylation	BIOCYC	-0.357091	0.783562		PLOD3
Tnfsf1	IOB	-0.357091	0.783562		JUN
Biocarta_caspase_pathway	MSIGDB_C2	-0.357091	0.783562		CASP10
Pid_tcr_jnk_pathway	MSIGDB_C2	-0.357091	0.783562		JUN
Biocarta_rac1_pathway	MSIGDB_C2	-0.357091	0.783562		LIMK1
Vegf And Vegfr Signaling Network	PATHWAY INTERACTION DATABASE NCI-NATURE CURATED DATA	-0.357091	0.783562		VEGFC
Arf1 Pathway	PATHWAY INTERACTION DATABASE NCI-NATURE CURATED DATA	-0.357091	0.783562		ARFGAP1
Histidine Metabolism	SMPDB	-0.357091	0.783562		FTCD
Histidinemia	PATHWHIZ	-0.357091	0.783562		FTCD
Galactose Metabolism	SMPDB	-0.357091	0.783562		GALE
Galactosemia	PATHWHIZ	-0.357091	0.783562		GALE
Succinate Signalling During Inflammation	SMPDB	-0.357091	0.783562		MAPK11
Unfolded Protein Response	WikiPathways	-0.357091	0.783562		MBTPS1
Sars Cov 2 Mitochondrial Chronic Oxidative Stress And Endothelial Dysfunction	WikiPathways	-0.357091	0.783562		IL18
Oxidative Phosphorylation	WikiPathways	-0.357091	0.783562		NDUFA5
Regulation Of Hippo Signaling	GOBP	-0.357091	0.783562		ARRDC3
Regulation Of Cardiac Epithelial To Mesenchymal Transition	GOBP	-0.357091	0.783562		TGFB1
Antigen Processing And Presentation Of Endogenous Peptide Antigen Via Mhc Class I Via Er Pathway, Tap-Independent	GOBP	-0.357091	0.783562		HLA-E
Purine Nucleoside Biosynthetic Process	GOBP	-0.357091	0.783562		NT5E
Regulation Of Arp2/3 Complex-Mediated Actin Nucleation	GOBP	-0.357091	0.783562		HIP1R
Ncrna Catabolic Process	GOBP	-0.357091	0.783562		PELO
Tetrahydrofolate Metabolic Process	GOBP	-0.357091	0.783562		DHFR
Uterus Development	GOBP	-0.357091	0.783562		SMAD4
Positive Regulation Of Skeletal Muscle Tissue Development	GOBP	-0.357091	0.783562		DLL1
Aspartate Family Amino Acid Catabolic Process	GOBP	-0.357091	0.783562		DLST
Viral Translation	GOBP	-0.357091	0.783562		CSDE1
T-Helper Cell Lineage Commitment	GOBP	-0.357091	0.783562		IRF4
Positive Regulation Of Blood Pressure	GOBP	-0.357091	0.783562		ID2
Purine Nucleoside Monophosphate Catabolic Process	GOBP	-0.357091	0.783562		NT5E
Positive Regulation Of Inflammatory Response To Antigenic Stimulus	GOBP	-0.357091	0.783562		HLA-E
Acetyl-Coa Biosynthetic Process	GOBP	-0.357091	0.783562		PDHB
Purine Ribonucleoside Biosynthetic Process	GOBP	-0.357091	0.783562		NT5E
Regulation Of Mitochondrial Membrane Permeability Involved In Apoptotic Process	GOBP	-0.357091	0.783562		BLOC1S2
Purine Ribonucleoside Monophosphate Catabolic Process	GOBP	-0.357091	0.783562		NT5E
P38mapk Cascade	GOBP	-0.357091	0.783562		MAPK11
Negative Regulation Of Amyloid Fibril Formation	GOBP	-0.357091	0.783562		APOE
Positive Regulation Of Hair Follicle Development	GOBP	-0.357091	0.783562		HPSE
Ceramide Catabolic Process	GOBP	-0.357091	0.783562		GM2A
Branching Involved In Labyrinthine Layer Morphogenesis	GOBP	-0.357091	0.783562		FGFR2
Copper Ion Homeostasis	GOBP	-0.357091	0.783562		ATOX1
Ribonucleoside Biosynthetic Process	GOBP	-0.357091	0.783562		NT5E
Regulation Of T Cell Tolerance Induction	GOBP	-0.357091	0.783562		IDO1
Regulation Of Nuclear-Transcribed Mrna Catabolic Process, Deadenylation-Dependent Decay	GOBP	-0.357091	0.783562		CSDE1
Negative Regulation Of Inclusion Body Assembly	GOBP	-0.357091	0.783562		DNAJB6
Regulation Of Complement-Dependent Cytotoxicity	GOBP	-0.357091	0.783562		CFH
Negative Regulation Of Glucose Import	GOBP	-0.357091	0.783562		LEP
Post-Translational Protein Targeting To Endoplasmic Reticulum Membrane	GOBP	-0.357091	0.783562		SEC61B
Amyloid Precursor Protein Metabolic Process	GOBP	-0.357091	0.783562		APOE
Gas Transport	GOBP	-0.357091	0.783562		HBQ1
Fucosylation	GOBP	-0.357091	0.783562		FUT7
Positive Regulation Of Dendrite Extension	GOBP	-0.357091	0.783562		MECP2
Antigen Processing And Presentation Of Endogenous Peptide Antigen Via Mhc Class Ib	GOBP	-0.357091	0.783562		HLA-E
Dicarboxylic Acid Catabolic Process	GOBP	-0.357091	0.783562		GAD1
Antigen Processing And Presentation Of Endogenous Peptide Antigen Via Mhc Class I Via Er Pathway	GOBP	-0.357091	0.783562		HLA-E
Cellular Response To Leptin Stimulus	GOBP	-0.357091	0.783562		LEP
Tyrosine Metabolic Process	GOBP	-0.357091	0.783562		HPD
Regulation Of Hematopoietic Stem Cell Differentiation	GOBP	-0.357091	0.783562		OSM
Negative Regulation Of Viral Entry Into Host Cell	GOBP	-0.357091	0.783562		FCN3
Kinetochore Microtubule	GOCC	-0.357091	0.783562		ZW10
Bloc-1 Complex	GOCC	-0.357091	0.783562		BLOC1S2
Cytoplasmic Dynein Complex	GOCC	-0.357091	0.783562		DYNLRB2
Exoribonuclease Complex	GOCC	-0.357091	0.783562		C1D
Bloc Complex	GOCC	-0.357091	0.783562		BLOC1S2
Exosome (Rnase Complex)	GOCC	-0.357091	0.783562		C1D
Glycoprotein Complex	GOCC	-0.357091	0.783562		GP1BB
Transmembrane Receptor Protein Tyrosine Kinase Adaptor Activity	GOMF	-0.357091	0.783562		SH2B3
Aldehyde Dehydrogenase [Nad(P)+] Activity	GOMF	-0.357091	0.783562		ALDH1A3
Spectrin Binding	GOMF	-0.357091	0.783562		DCTN2
Dynein Intermediate Chain Binding	GOMF	-0.357091	0.783562		DYNLRB2
Oxidoreductase Activity, Acting On The Ch-Nh2 Group Of Donors	GOMF	-0.357091	0.783562		PNPO
Ubiquitin-Specific Protease Binding	GOMF	-0.357091	0.783562		CLTC
Tropomyosin Binding	GOMF	-0.357091	0.783562		PYCARD
Rna Polymerase Core Enzyme Binding	GOMF	-0.357091	0.783562		SMYD2
Bile Acid Binding	GOMF	-0.357091	0.783562		NAPEPLD
Phospholipid Transfer Activity	GOMF	-0.357091	0.783562		GLTP
Pyrimidine Deoxyribonucleotides De Novo Biosynthesis	BIOCYC	-0.357091	-0.572914
Pyrimidine Deoxyribonucleotides Biosynthesis From Ctp	BIOCYC	-0.357091	-0.572914
The Visual Cycle I (Vertebrates)	BIOCYC	-0.357091	-0.572914
Mevalonate Pathway	BIOCYC	-0.357091	-0.572914
Mucin Core 3 And Core 4 O-Glycosylation	BIOCYC	-0.357091	-0.572914
Ccr7	IOB	-0.357091	-0.572914
Pid_fanconi_pathway	MSIGDB_C2	-0.357091	-0.572914
Biocarta_stathmin_pathway	MSIGDB_C2	-0.357091	-0.572914
Biocarta_rela_pathway	MSIGDB_C2	-0.357091	-0.572914
Pid_retinoic_acid_pathway	MSIGDB_C2	-0.357091	-0.572914
Pid_tcr_ras_pathway	MSIGDB_C2	-0.357091	-0.572914
Pid_beta_catenin_deg_pathway	MSIGDB_C2	-0.357091	-0.572914
Biocarta_mpr_pathway	MSIGDB_C2	-0.357091	-0.572914
Arginine And Proline Metabolism	SMPDB	-0.357091	-0.572914
Arachidonic Acid Metabolism	SMPDB	-0.357091	-0.572914
Methionine Metabolism	SMPDB	-0.357091	-0.572914
Prolidase Deficiency (Pd)	PATHWHIZ	-0.357091	-0.572914
Arginine: Glycine Amidinotransferase Deficiency (Agat Deficiency)	PATHWHIZ	-0.357091	-0.572914
Hyperprolinemia Type Ii	SMPDB	-0.357091	-0.572914
Hyperprolinemia Type I	SMPDB	-0.357091	-0.572914
Prolinemia Type Ii	PATHWHIZ	-0.357091	-0.572914
Guanidinoacetate Methyltransferase Deficiency (Gamt Deficiency)	SMPDB	-0.357091	-0.572914
Ornithine Aminotransferase Deficiency (Oat Deficiency)	SMPDB	-0.357091	-0.572914
Cystathionine Beta-Synthase Deficiency	SMPDB	-0.357091	-0.572914
Hypermethioninemia	SMPDB	-0.357091	-0.572914
S-Adenosylhomocysteine (Sah) Hydrolase Deficiency	PATHWHIZ	-0.357091	-0.572914
Glycine N-Methyltransferase Deficiency	SMPDB	-0.357091	-0.572914
Methylenetetrahydrofolate Reductase Deficiency (Mthfrd)	SMPDB	-0.357091	-0.572914
Methionine Adenosyltransferase Deficiency	SMPDB	-0.357091	-0.572914
Leukotriene C4 Synthesis Deficiency	PATHWHIZ	-0.357091	-0.572914
Piroxicam Action Pathway	SMPDB	-0.357091	-0.572914
Acetylsalicylic Acid Action Pathway	PATHWHIZ	-0.357091	-0.572914
Etodolac Action Pathway	PATHWHIZ	-0.357091	-0.572914
Ketoprofen Action Pathway	SMPDB	-0.357091	-0.572914
Rofecoxib Action Pathway	SMPDB	-0.357091	-0.572914
Diclofenac Action Pathway	PATHWHIZ	-0.357091	-0.572914
Sulindac Action Pathway	PATHWHIZ	-0.357091	-0.572914
Ketorolac Action Pathway	SMPDB	-0.357091	-0.572914
Propanoate Metabolism	SMPDB	-0.357091	-0.572914
Malonic Aciduria	SMPDB	-0.357091	-0.572914
Methylmalonic Aciduria Due To Cobalamin-Related Disorders	PATHWHIZ	-0.357091	-0.572914
Gemcitabine Action Pathway	SMPDB	-0.357091	-0.572914
Suprofen Action Pathway	SMPDB	-0.357091	-0.572914
Bromfenac Action Pathway	SMPDB	-0.357091	-0.572914
Mefenamic Acid Action Pathway	PATHWHIZ	-0.357091	-0.572914
Oxaprozin Action Pathway	PATHWHIZ	-0.357091	-0.572914
Nabumetone Action Pathway	SMPDB	-0.357091	-0.572914
Naproxen Action Pathway	SMPDB	-0.357091	-0.572914
Diflunisal Action Pathway	SMPDB	-0.357091	-0.572914
Meloxicam Action Pathway	SMPDB	-0.357091	-0.572914
Valdecoxib Action Pathway	SMPDB	-0.357091	-0.572914
Malonyl-Coa Decarboxylase Deficiency	PATHWHIZ	-0.357091	-0.572914
Creatine Deficiency, Guanidinoacetate Methyltransferase Deficiency	PATHWHIZ	-0.357091	-0.572914
Hyperornithinemia With Gyrate Atrophy (Hoga)	PATHWHIZ	-0.357091	-0.572914
Hyperornithinemia-Hyperammonemia-Homocitrullinuria [Hhh-Syndrome]	PATHWHIZ	-0.357091	-0.572914
L-Arginine:glycine Amidinotransferase Deficiency	PATHWHIZ	-0.357091	-0.572914
Homocystinuria-Megaloblastic Anemia Due To Defect In Cobalamin Metabolism, Cblg Complementation Type	SMPDB	-0.357091	-0.572914
Gemcitabine Metabolism Pathway	PATHWHIZ	-0.357091	-0.572914
Antipyrine Action Pathway	SMPDB	-0.357091	-0.572914
Antrafenine Action Pathway	SMPDB	-0.357091	-0.572914
Carprofen Action Pathway	SMPDB	-0.357091	-0.572914
Etoricoxib Action Pathway	SMPDB	-0.357091	-0.572914
Fenoprofen Action Pathway	SMPDB	-0.357091	-0.572914
Flurbiprofen Action Pathway	SMPDB	-0.357091	-0.572914
Magnesium Salicylate Action Pathway	PATHWHIZ	-0.357091	-0.572914
Lumiracoxib Action Pathway	SMPDB	-0.357091	-0.572914
Lornoxicam Action Pathway	PATHWHIZ	-0.357091	-0.572914
Phenylbutazone Action Pathway	PATHWHIZ	-0.357091	-0.572914
Nepafenac Action Pathway	PATHWHIZ	-0.357091	-0.572914
Trisalicylate-Choline Action Pathway	PATHWHIZ	-0.357091	-0.572914
Tolmetin Action Pathway	PATHWHIZ	-0.357091	-0.572914
Tiaprofenic Acid Action Pathway	PATHWHIZ	-0.357091	-0.572914
Tenoxicam Action Pathway	SMPDB	-0.357091	-0.572914
Salsalate Action Pathway	SMPDB	-0.357091	-0.572914
Salicylate-Sodium Action Pathway	SMPDB	-0.357091	-0.572914
Salicylic Acid Action Pathway	SMPDB	-0.357091	-0.572914
Acetaminophen Action Pathway	SMPDB	-0.357091	-0.572914
Cadmium Induces Dna Synthesis And Proliferation In Macrophages	SMPDB	-0.357091	-0.572914
Cholesterol Biosynthesis Pathway In Hepatocytes	WikiPathways	-0.357091	-0.572914
Methionine De Novo And Salvage Pathway	WikiPathways	-0.357091	-0.572914
Cholesterol Metabolism With Bloch And Kandutsch Russell Pathways	WikiPathways	-0.357091	-0.572914
Striated Muscle Contraction Pathway	WikiPathways	-0.357091	-0.572914
Neurodegeneration With Brain Iron Accumulation Nbia Subtypes Pathway	WikiPathways	-0.357091	-0.572914
Bmp2 Wnt4 Foxo1 Pathway In Primary Endometrial Stromal Cell Differentiation	WikiPathways	-0.357091	-0.572914
Sting Pathway In Kawasaki Like Disease And Covid 19	WikiPathways	-0.357091	-0.572914
2q11 2 Copy Number Variation Syndrome	WikiPathways	-0.357091	-0.572914
Metabolism Of Sphingolipids In Er And Golgi Apparatus	WikiPathways	-0.357091	-0.572914
Regulation Of Wnt B Catenin Signaling By Small Molecule Compounds	WikiPathways	-0.357091	-0.572914
Coenzyme A Metabolic Process	GOBP	-0.357091	-0.572914
Polyamine Metabolic Process	GOBP	-0.357091	-0.572914
Negative Regulation Of Dna Recombination	GOBP	-0.357091	-0.572914
Regulation Of Intrinsic Apoptotic Signaling Pathway In Response To Dna Damage By P53 Class Mediator	GOBP	-0.357091	-0.572914
Negative Regulation Of B Cell Apoptotic Process	GOBP	-0.357091	-0.572914
Negative Regulation Of Calcium Ion Transmembrane Transporter Activity	GOBP	-0.357091	-0.572914
Tertiary Alcohol Metabolic Process	GOBP	-0.357091	-0.572914
Dna Dealkylation	GOBP	-0.357091	-0.572914
Phosphatidylinositol-3-Phosphate Biosynthetic Process	GOBP	-0.357091	-0.572914
Non-Lytic Viral Release	GOBP	-0.357091	-0.572914
Negative Regulation Of Glycolytic Process	GOBP	-0.357091	-0.572914
Lymph Vessel Morphogenesis	GOBP	-0.357091	-0.572914
Nucleoside Salvage	GOBP	-0.357091	-0.572914
Positive Regulation Of Transcription From Rna Polymerase Ii Promoter In Response To Stress	GOBP	-0.357091	-0.572914
Ncrna Transcription	GOBP	-0.357091	-0.572914
Adhesion Of Symbiont To Host Cell	GOBP	-0.357091	-0.572914
Cellular Response To Gonadotropin Stimulus	GOBP	-0.357091	-0.572914
Nadph Regeneration	GOBP	-0.357091	-0.572914
Cell Junction Disassembly	GOBP	-0.357091	-0.572914
Negative Regulation Of Interleukin-8 Production	GOBP	-0.357091	-0.572914
Toll-Like Receptor 3 Signaling Pathway	GOBP	-0.357091	-0.572914
Regulation Of Double-Strand Break Repair Via Nonhomologous End Joining	GOBP	-0.357091	-0.572914
Doxorubicin Metabolic Process	GOBP	-0.357091	-0.572914
Modulation Of Process Of Another Organism	GOBP	-0.357091	-0.572914
Androgen Receptor Signaling Pathway	GOBP	-0.357091	-0.572914
Replication Fork Processing	GOBP	-0.357091	-0.572914
Positive Regulation Of Non-Canonical Wnt Signaling Pathway	GOBP	-0.357091	-0.572914
Immune Response-Inhibiting Signal Transduction	GOBP	-0.357091	-0.572914
Pyrimidine Nucleoside Triphosphate Biosynthetic Process	GOBP	-0.357091	-0.572914
Presynaptic Membrane Organization	GOBP	-0.357091	-0.572914
Cellular Response To Hepatocyte Growth Factor Stimulus	GOBP	-0.357091	-0.572914
Regulation Of Endocytic Recycling	GOBP	-0.357091	-0.572914
Pentose-Phosphate Shunt	GOBP	-0.357091	-0.572914
Tetrapyrrole Biosynthetic Process	GOBP	-0.357091	-0.572914
Heme Biosynthetic Process	GOBP	-0.357091	-0.572914
Superoxide Anion Generation	GOBP	-0.357091	-0.572914
Cellular Hyperosmotic Response	GOBP	-0.357091	-0.572914
Polyketide Metabolic Process	GOBP	-0.357091	-0.572914
Amp Biosynthetic Process	GOBP	-0.357091	-0.572914
Regulation Of Wnt Signaling Pathway, Planar Cell Polarity Pathway	GOBP	-0.357091	-0.572914
Endosome To Lysosome Transport Via Multivesicular Body Sorting Pathway	GOBP	-0.357091	-0.572914
Postsynaptic Membrane Assembly	GOBP	-0.357091	-0.572914
Type Ii Interferon-Mediated Signaling Pathway	GOBP	-0.357091	-0.572914
Methionine Metabolic Process	GOBP	-0.357091	-0.572914
Thymic T Cell Selection	GOBP	-0.357091	-0.572914
Male Meiosis I	GOBP	-0.357091	-0.572914
Regulation Of Modification Of Synaptic Structure	GOBP	-0.357091	-0.572914
Trna Methylation	GOBP	-0.357091	-0.572914
Response To X-Ray	GOBP	-0.357091	-0.572914
Positive Regulation Of Myelination	GOBP	-0.357091	-0.572914
Protein Heterooligomerization	GOBP	-0.357091	-0.572914
Neurotrophin Trk Receptor Signaling Pathway	GOBP	-0.357091	-0.572914
Positive Regulation Of Protein Localization To Cell Surface	GOBP	-0.357091	-0.572914
Regulation Of Fibroblast Apoptotic Process	GOBP	-0.357091	-0.572914
Positive Regulation Of Exosomal Secretion	GOBP	-0.357091	-0.572914
Microtubule Organizing Center Localization	GOBP	-0.357091	-0.572914
Trachea Morphogenesis	GOBP	-0.357091	-0.572914
Pyrimidine Deoxyribonucleoside Monophosphate Metabolic Process	GOBP	-0.357091	-0.572914
Positive Regulation Of Protein Polyubiquitination	GOBP	-0.357091	-0.572914
Response To Prostaglandin E	GOBP	-0.357091	-0.572914
Protein Lipidation	GOBP	-0.357091	-0.572914
Smooth Muscle Cell Migration	GOBP	-0.357091	-0.572914
Neuron Remodeling	GOBP	-0.357091	-0.572914
Negative Regulation Of Fibroblast Proliferation	GOBP	-0.357091	-0.572914
Lysosomal Lumen Acidification	GOBP	-0.357091	-0.572914
Cytochrome Complex Assembly	GOBP	-0.357091	-0.572914
Arginine Metabolic Process	GOBP	-0.357091	-0.572914
Detection Of Chemical Stimulus Involved In Sensory Perception	GOBP	-0.357091	-0.572914
Negative Regulation Of Regulated Secretory Pathway	GOBP	-0.357091	-0.572914
Porphyrin-Containing Compound Biosynthetic Process	GOBP	-0.357091	-0.572914
Positive Regulation Of Purine Nucleotide Metabolic Process	GOBP	-0.357091	-0.572914
Response To Interleukin-15	GOBP	-0.357091	-0.572914
Centrosome Localization	GOBP	-0.357091	-0.572914
Nucleoside Triphosphate Catabolic Process	GOBP	-0.357091	-0.572914
Regulation Of Dendritic Cell Differentiation	GOBP	-0.357091	-0.572914
Response To Glucagon	GOBP	-0.357091	-0.572914
Regulation Of B Cell Receptor Signaling Pathway	GOBP	-0.357091	-0.572914
Gmp Biosynthetic Process	GOBP	-0.357091	-0.572914
Cellular Response To Reactive Nitrogen Species	GOBP	-0.357091	-0.572914
Cellular Response To Gamma Radiation	GOBP	-0.357091	-0.572914
Melanocyte Differentiation	GOBP	-0.357091	-0.572914
Positive Regulation Of T Cell Receptor Signaling Pathway	GOBP	-0.357091	-0.572914
Positive Regulation Of Amyloid-Beta Formation	GOBP	-0.357091	-0.572914
Adult Walking Behavior	GOBP	-0.357091	-0.572914
Steroid Hormone Biosynthetic Process	GOBP	-0.357091	-0.572914
Blastoderm Segmentation	GOBP	-0.357091	-0.572914
Positive Regulation Of Nucleotide Metabolic Process	GOBP	-0.357091	-0.572914
Cytochrome Complex	GOCC	-0.357091	-0.572914
Perinuclear Endoplasmic Reticulum	GOCC	-0.357091	-0.572914
Proton-Transporting Two-Sector Atpase Complex	GOCC	-0.357091	-0.572914
Proteasome Regulatory Particle	GOCC	-0.357091	-0.572914
Nuclear Ubiquitin Ligase Complex	GOCC	-0.357091	-0.572914
Cell Cortex Region	GOCC	-0.357091	-0.572914
Phosphatidylinositol 3-Kinase Complex	GOCC	-0.357091	-0.572914
Gtpase Complex	GOCC	-0.357091	-0.572914
Cytosolic Large Ribosomal Subunit	GOCC	-0.357091	-0.572914
Eukaryotic Translation Initiation Factor 4f Complex	GOCC	-0.357091	-0.572914
Postsynaptic Endosome	GOCC	-0.357091	-0.572914
Protein Lysine Deacetylase Activity	GOMF	-0.357091	-0.572914
Immune Response-Regulating Cell Surface Receptor Signaling Pathway	GOMF	-0.357091	-0.572914
Cadherin Binding Involved In Cell-Cell Adhesion	GOMF	-0.357091	-0.572914
Retinal Binding	GOMF	-0.357091	-0.572914
Tau-Protein Kinase Activity	GOMF	-0.357091	-0.572914
Lipid Kinase Activity	GOMF	-0.357091	-0.572914
Rna Cap Binding	GOMF	-0.357091	-0.572914
Immune Response-Regulating Signaling Pathway	GOMF	-0.357091	-0.572914
Regulation Of Immune Response	GOMF	-0.357091	-0.572914
Dna Exonuclease Activity	GOMF	-0.357091	-0.572914
Transforming Growth Factor Beta Receptor Activity	GOMF	-0.357091	-0.572914
Camp Binding	GOMF	-0.357091	-0.572914
Molecular Tag Activity	GOMF	-0.357091	-0.572914
Dna N-Glycosylase Activity	GOMF	-0.357091	-0.572914
Polypeptide N-Acetylgalactosaminyltransferase Activity	GOMF	-0.357091	-0.572914
Rna Exonuclease Activity	GOMF	-0.357091	-0.572914
Cellular Response To Tumor Necrosis Factor	GOMF	-0.357091	-0.572914
Retinoic Acid Binding	GOMF	-0.357091	-0.572914
Toll-Like Receptor Binding	GOMF	-0.357091	-0.572914
Phosphatidylinositol-3-Phosphate Binding	GOMF	-0.357091	-0.572914
Ubiquitin-Like Modifier Activating Enzyme Activity	GOMF	-0.357091	-0.572914
Endopeptidase Activator Activity	GOMF	-0.357091	-0.572914
Alditol:nadp+ 1-Oxidoreductase Activity	GOMF	-0.357091	-0.572914
Trna Metabolic Process	GOMF	-0.357091	-0.572914
Tumor Necrosis Factor Receptor Activity	GOMF	-0.357091	-0.572914
Tumor Necrosis Factor-Mediated Signaling Pathway	GOMF	-0.357091	-0.572914
Ubiquitin-Protein Transferase Regulator Activity	GOMF	-0.357091	-0.572914
O-Methyltransferase Activity	GOMF	-0.357091	-0.572914
Mrna 5-Utr Binding	GOMF	-0.357091	-0.572914
Protein Tag Activity	GOMF	-0.357091	-0.572914
Regulation Of Immune System Process	GOMF	-0.357091	-0.572914
Response To Tumor Necrosis Factor	GOMF	-0.357091	-0.572914
Heparan Sulfate Sulfotransferase Activity	GOMF	-0.357091	-0.572914
Subpallium Development	GOBP	-0.38829	3.0612		SHANK3;FGF8;MECP2;ALDH1A3
Purine Nucleoside Diphosphate Metabolic Process	GOBP	-0.38829	2.33162		AK5;NT5E;ENTPD2
Positive Regulation Of Interleukin-13 Production	GOBP	-0.38829	2.33162		IRF4;HLA-E;IL18
Regulation Of Brown Fat Cell Differentiation	GOBP	-0.38829	2.33162		DUSP10;NAPEPLD;LEP
Purine Ribonucleoside Diphosphate Metabolic Process	GOBP	-0.38829	2.33162		AK5;NT5E;ENTPD2
I-Smad Binding	GOMF	-0.38829	2.33162		SMAD2;SMAD4;ACVR1B
Biocarta_tob1_pathway	MSIGDB_C2	-0.38829	1.55414		SMAD4;TGFB1
Biocarta_mal_pathway	MSIGDB_C2	-0.38829	1.55414		HNF1A;LIMK1
P38 Mapk Signaling Pathway	PATHWAY INTERACTION DATABASE NCI-NATURE CURATED DATA	-0.38829	1.55414		MAP3K3;MAPK11
Citric Acid Cycle	SMPDB	-0.38829	1.55414		PDHB;DLST
Congenital Lactic Acidosis	PATHWHIZ	-0.38829	1.55414		PDHB;DLST
Fumarase Deficiency	SMPDB	-0.38829	1.55414		PDHB;DLST
Mitochondrial Complex Ii Deficiency	PATHWHIZ	-0.38829	1.55414		PDHB;DLST
2-Ketoglutarate Dehydrogenase Complex Deficiency	PATHWHIZ	-0.38829	1.55414		PDHB;DLST
Pyruvate Dehydrogenase Deficiency (E3)	SMPDB	-0.38829	1.55414		PDHB;DLST
Pyruvate Dehydrogenase Deficiency (E2)	SMPDB	-0.38829	1.55414		PDHB;DLST
One Carbon Metabolism	WikiPathways	-0.38829	1.55414		FTCD;DHFR
Regulation Of Regulatory Ncrna Processing	GOBP	-0.38829	1.55414		TGFB1;MECP2
Aromatic Amino Acid Family Catabolic Process	GOBP	-0.38829	1.55414		HPD;IDO1
Establishment Of Mitochondrion Localization	GOBP	-0.38829	1.55414		NEFL;HIF1A
G Protein-Coupled Receptor Signaling Pathway, Coupled To Cyclic Nucleotide Second Messenger	GOBP	-0.38829	1.55414		HTR2A;CCL2
Regulation Of Branching Involved In Ureteric Bud Morphogenesis	GOBP	-0.38829	1.55414		TACSTD2;SOX9
Positive Regulation Of Calcium Ion Import	GOBP	-0.38829	1.55414		CCL2;STC1
Hyaluronan Catabolic Process	GOBP	-0.38829	1.55414		TGFB1;HYAL1
Locomotory Exploration Behavior	GOBP	-0.38829	1.55414		GAD1;APOE
Positive Regulation Of Type 2 Immune Response	GOBP	-0.38829	1.55414		IL18;IDO1
Regulation Of Acute Inflammatory Response To Antigenic Stimulus	GOBP	-0.38829	1.55414		FUT7;HLA-E
Negative Regulation Of Bone Mineralization	GOBP	-0.38829	1.55414		HIF1A;SOX9
Negative Regulation Of Ubiquitin-Protein Transferase Activity	GOBP	-0.38829	1.55414		BAG2;LIMK1
N-Glycan Processing	GOBP	-0.38829	1.55414		ST8SIA1;ST8SIA4
Regulation Of Microtubule Depolymerization	GOBP	-0.38829	1.55414		TRIM54;MAP6D1
Adenyl-Nucleotide Exchange Factor Activity	GOMF	-0.38829	1.55414		BAG2;SIL1
Triglyceride Lipase Activity	GOMF	-0.38829	1.55414		LPL;LIPG
L-Ascorbic Acid Binding	GOMF	-0.38829	1.55414		PLOD3;EGLN2
Monocarboxylic Acid Transport	GOMF	-0.38829	1.55414		FABP4;SLC27A2
Oxidoreductase Activity, Acting On Single Donors With Incorporation Of Molecular Oxygen, Incorporation Of Two Atoms Of Oxygen	GOMF	-0.38829	1.55414		HPD;IDO1
Retinol Biosynthesis	BIOCYC	-0.38829	0.731275		CES1
Biocarta_akt_pathway	MSIGDB_C2	-0.38829	0.731275		GH1
Pid_rxr_vdr_pathway	MSIGDB_C2	-0.38829	0.731275		TGFB1
Biocarta_mtor_pathway	MSIGDB_C2	-0.38829	0.731275		PDK2
Pid_wnt_canonical_pathway	MSIGDB_C2	-0.38829	0.731275		KLHL12
Jnk Signaling In The Cd4+ Tcr Pathway	PATHWAY INTERACTION DATABASE NCI-NATURE CURATED DATA	-0.38829	0.731275		JUN
Enkephalin Release	PANTHER PATHWAY	-0.38829	0.731275		PDYN
Gaba-B_receptor_ii_signaling	PANTHER PATHWAY	-0.38829	0.731275		GABBR2
Sorafenib Metabolism Pathway	PATHWHIZ	-0.38829	0.731275		PDIA4
Rac 1 Cell Motility Signaling Pathway	SMPDB	-0.38829	0.731275		LIMK1
Serotonin Receptor 2 And Elk Srf Gata4 Signaling	WikiPathways	-0.38829	0.731275		HTR2A
Galanin Receptor Pathway	WikiPathways	-0.38829	0.731275		CRP
Covid 19 Adverse Outcome Pathway	WikiPathways	-0.38829	0.731275		CCL2
Regulation Of Apoptosis By Parathyroid Hormone Related Protein	WikiPathways	-0.38829	0.731275		BCL2L2
Nad Biosynthetic Pathways	WikiPathways	-0.38829	0.731275		IDO1
Fatty Acid Beta Oxidation	WikiPathways	-0.38829	0.731275		LPL
Mapk Pathway In Congenital Thyroid Cancer	WikiPathways	-0.38829	0.731275		JUN
Antigen Processing And Presentation Of Peptide Antigen Via Mhc Class Ib	GOBP	-0.38829	0.731275		HLA-E
Xenobiotic Catabolic Process	GOBP	-0.38829	0.731275		CRYZ
Stress Granule Assembly	GOBP	-0.38829	0.731275		CSDE1
Postsynaptic Specialization Assembly	GOBP	-0.38829	0.731275		SHANK3
Labyrinthine Layer Blood Vessel Development	GOBP	-0.38829	0.731275		CCN1
Negative Regulation Of Smooth Muscle Cell Differentiation	GOBP	-0.38829	0.731275		MECP2
Paraxial Mesoderm Development	GOBP	-0.38829	0.731275		SMAD2
Establishment Of Skin Barrier	GOBP	-0.38829	0.731275		IL18
Regulation Of Hepatocyte Proliferation	GOBP	-0.38829	0.731275		SULF2
Platelet Morphogenesis	GOBP	-0.38829	0.731275		MPIG6B
Regulation Of G0 To G1 Transition	GOBP	-0.38829	0.731275		PBRM1
Positive Regulation Of Granulocyte Macrophage Colony-Stimulating Factor Production	GOBP	-0.38829	0.731275		IL18
Regulation Of Toll-Like Receptor Signaling Pathway	GOBP	-0.38829	0.731275		IRF4
Protein K48-Linked Deubiquitination	GOBP	-0.38829	0.731275		OTUB2
Positive Regulation Of Membrane Protein Ectodomain Proteolysis	GOBP	-0.38829	0.731275		APOE
T-Helper 17 Type Immune Response	GOBP	-0.38829	0.731275		IRF4
Receptor Catabolic Process	GOBP	-0.38829	0.731275		TGFB1
Apoptotic Process Involved In Morphogenesis	GOBP	-0.38829	0.731275		CCN1
Regulation Of Oxidative Stress-Induced Neuron Intrinsic Apoptotic Signaling Pathway	GOBP	-0.38829	0.731275		HIF1A
Negative Regulation Of Epidermis Development	GOBP	-0.38829	0.731275		DLL1
Cd4-Positive, Alpha-Beta T Cell Lineage Commitment	GOBP	-0.38829	0.731275		IRF4
Regulation Of Protein Exit From Endoplasmic Reticulum	GOBP	-0.38829	0.731275		UBE2G2
Regulation Of Protein Neddylation	GOBP	-0.38829	0.731275		HIF1A
2-Deoxyribonucleotide Biosynthetic Process	GOBP	-0.38829	0.731275		AK5
Positive Regulation Of Vacuole Organization	GOBP	-0.38829	0.731275		ELAPOR1
Negative Regulation Of Keratinocyte Proliferation	GOBP	-0.38829	0.731275		FGFR2
Protein Localization To Golgi Apparatus	GOBP	-0.38829	0.731275		TMED10
Vitamin Biosynthetic Process	GOBP	-0.38829	0.731275		PNPO
Tolerance Induction	GOBP	-0.38829	0.731275		HLA-E
Protein Localization To Microtubule Cytoskeleton	GOBP	-0.38829	0.731275		DCTN2
Negative Regulation Of Double-Strand Break Repair	GOBP	-0.38829	0.731275		OTUB2
Regulation Of Ubiquitin Protein Ligase Activity	GOBP	-0.38829	0.731275		BAG2
Negative Regulation Of Axon Regeneration	GOBP	-0.38829	0.731275		RTN4R
Spermatid Nucleus Differentiation	GOBP	-0.38829	0.731275		HMGB2
Antifungal Innate Immune Response	GOBP	-0.38829	0.731275		RARRES2
Negative Regulation Of Cellular Senescence	GOBP	-0.38829	0.731275		MAP3K3
Metanephros Morphogenesis	GOBP	-0.38829	0.731275		SOX9
Response To Auditory Stimulus	GOBP	-0.38829	0.731275		SHANK3
Negative Regulation Of Epidermal Cell Differentiation	GOBP	-0.38829	0.731275		DLL1
Negative Regulation Of Stem Cell Population Maintenance	GOBP	-0.38829	0.731275		SAP30
Vocalization Behavior	GOBP	-0.38829	0.731275		SHANK3
Aldehyde Catabolic Process	GOBP	-0.38829	0.731275		HOGA1
Respiratory Chain Complex I	GOCC	-0.38829	0.731275		NDUFA5
Nadh Dehydrogenase Complex	GOCC	-0.38829	0.731275		NDUFA5
Mitochondrial Respiratory Chain Complex I	GOCC	-0.38829	0.731275		NDUFA5
Ciliary Transition Zone	GOCC	-0.38829	0.731275		TMEM237
Heterotypic Cell-Cell Adhesion	GOMF	-0.38829	0.731275		IZUMO1
Protein Binding Involved In Heterotypic Cell-Cell Adhesion	GOMF	-0.38829	0.731275		IZUMO1
Phosphatidylinositol-3,4-Bisphosphate Binding	GOMF	-0.38829	0.731275		HIP1R
Virion Binding	GOMF	-0.38829	0.731275		CRP
Phosphatidylinositol-3,4,5-Trisphosphate Binding	GOMF	-0.38829	0.731275		HIP1R
Nad+ Binding	GOMF	-0.38829	0.731275		ALDH1A3
Map Kinase Activity	GOMF	-0.38829	0.731275		MAPK11
Nadh Dehydrogenase Activity	GOMF	-0.38829	0.731275		NDUFA5
Activin Binding	GOMF	-0.38829	0.731275		ACVR1B
Guanosine Nucleotides De Novo Biosynthesis	BIOCYC	-0.38829	-0.619801
Superpathway Of Pyrimidine Deoxyribonucleoside Salvage	BIOCYC	-0.38829	-0.619801
Superpathway Of Methionine Degradation	BIOCYC	-0.38829	-0.619801
Tie1 Tek	IOB	-0.38829	-0.619801
Pid_myc_pathway	MSIGDB_C2	-0.38829	-0.619801
Biocarta_g2_pathway	MSIGDB_C2	-0.38829	-0.619801
Biocarta_ctla4_pathway	MSIGDB_C2	-0.38829	-0.619801
Pid_hdac_classiii_pathway	MSIGDB_C2	-0.38829	-0.619801
Biocarta_ecm_pathway	MSIGDB_C2	-0.38829	-0.619801
Biocarta_hcmv_pathway	MSIGDB_C2	-0.38829	-0.619801
Biocarta_tid_pathway	MSIGDB_C2	-0.38829	-0.619801
Biocarta_lair_pathway	MSIGDB_C2	-0.38829	-0.619801
Biocarta_sppa_pathway	MSIGDB_C2	-0.38829	-0.619801
Biocarta_ras_pathway	MSIGDB_C2	-0.38829	-0.619801
Arf6 Downstream Pathway	PATHWAY INTERACTION DATABASE NCI-NATURE CURATED DATA	-0.38829	-0.619801
De Novo Pyrimidine Deoxyribonucleotide Biosynthesis	PANTHER PATHWAY	-0.38829	-0.619801
General Transcription Regulation	PANTHER PATHWAY	-0.38829	-0.619801
Steroid Biosynthesis	PATHWHIZ	-0.38829	-0.619801
Smith-Lemli-Opitz Syndrome (Slos)	PATHWHIZ	-0.38829	-0.619801
Child Syndrome	PATHWHIZ	-0.38829	-0.619801
Desmosterolosis	PATHWHIZ	-0.38829	-0.619801
Chondrodysplasia Punctata Ii, X-Linked Dominant (Cdpx2)	SMPDB	-0.38829	-0.619801
Lysosomal Acid Lipase Deficiency (Wolman Disease)	PATHWHIZ	-0.38829	-0.619801
Ibandronate Action Pathway	SMPDB	-0.38829	-0.619801
Simvastatin Action Pathway	PATHWHIZ	-0.38829	-0.619801
Pravastatin Action Pathway	SMPDB	-0.38829	-0.619801
Rosuvastatin Action Pathway	SMPDB	-0.38829	-0.619801
Alendronate Action Pathway	PATHWHIZ	-0.38829	-0.619801
Glycolysis	PATHWHIZ	-0.38829	-0.619801
Hypercholesterolemia	PATHWHIZ	-0.38829	-0.619801
Indomethacin Action Pathway	PATHWHIZ	-0.38829	-0.619801
Lovastatin Action Pathway	SMPDB	-0.38829	-0.619801
Zoledronate Action Pathway	PATHWHIZ	-0.38829	-0.619801
Cerivastatin Action Pathway	PATHWHIZ	-0.38829	-0.619801
Risedronate Action Pathway	PATHWHIZ	-0.38829	-0.619801
Pamidronate Action Pathway	PATHWHIZ	-0.38829	-0.619801
Fluvastatin Action Pathway	PATHWHIZ	-0.38829	-0.619801
Atorvastatin Action Pathway	SMPDB	-0.38829	-0.619801
Cholesteryl Ester Storage Disease	SMPDB	-0.38829	-0.619801
Hyper-Igd Syndrome	SMPDB	-0.38829	-0.619801
Mevalonic Aciduria	SMPDB	-0.38829	-0.619801
Wolman Disease	PATHWHIZ	-0.38829	-0.619801
Glycogenosis, Type Vii. Tarui Disease	PATHWHIZ	-0.38829	-0.619801
Fanconi-Bickel Syndrome	SMPDB	-0.38829	-0.619801
Glycolysis	PATHWHIZ	-0.38829	-0.619801
Inositol Metabolism	PATHWHIZ	-0.38829	-0.619801
4 Hydroxytamoxifen Dexamethasone And Retinoic Acids Regulation Of P27 Expression	WikiPathways	-0.38829	-0.619801
Phosphoinositides Metabolism	WikiPathways	-0.38829	-0.619801
Il 9 Signaling Pathway	WikiPathways	-0.38829	-0.619801
Gpr143 In Melanocytes And Retinal Pigment Epithelium Cells	WikiPathways	-0.38829	-0.619801
Endothelin Pathways	WikiPathways	-0.38829	-0.619801
Leucine Isoleucine And Valine Metabolism	WikiPathways	-0.38829	-0.619801
Cells And Molecules Involved In Local Acute Inflammatory Response	WikiPathways	-0.38829	-0.619801
Nucleotide Excision Repair In Xeroderma Pigmentosum	WikiPathways	-0.38829	-0.619801
Regulation Of Synaptic Vesicle Recycling	GOBP	-0.38829	-0.619801
Negative Regulation Of Oxidoreductase Activity	GOBP	-0.38829	-0.619801
Mitotic G1/S Transition Checkpoint Signaling	GOBP	-0.38829	-0.619801
Rac Protein Signal Transduction	GOBP	-0.38829	-0.619801
Regulation Of Defense Response To Bacterium	GOBP	-0.38829	-0.619801
Skeletal Muscle Contraction	GOBP	-0.38829	-0.619801
Polarized Epithelial Cell Differentiation	GOBP	-0.38829	-0.619801
Negative Regulation Of Cardiac Muscle Cell Apoptotic Process	GOBP	-0.38829	-0.619801
Protein Deacylation	GOBP	-0.38829	-0.619801
Response To Amphetamine	GOBP	-0.38829	-0.619801
Establishment Of Apical/Basal Cell Polarity	GOBP	-0.38829	-0.619801
Walking Behavior	GOBP	-0.38829	-0.619801
Central Nervous System Projection Neuron Axonogenesis	GOBP	-0.38829	-0.619801
Regulation Of Oxidative Phosphorylation	GOBP	-0.38829	-0.619801
Regulation Of Establishment Of Endothelial Barrier	GOBP	-0.38829	-0.619801
Phosphatidylinositol-Mediated Signaling	GOBP	-0.38829	-0.619801
T Cell Mediated Cytotoxicity	GOBP	-0.38829	-0.619801
Establishment Or Maintenance Of Monopolar Cell Polarity	GOBP	-0.38829	-0.619801
Response To Salt Stress	GOBP	-0.38829	-0.619801
Uronic Acid Metabolic Process	GOBP	-0.38829	-0.619801
Positive Regulation Of Myoblast Fusion	GOBP	-0.38829	-0.619801
Negative Regulation Of Defense Response To Virus	GOBP	-0.38829	-0.619801
Positive Regulation Of Double-Strand Break Repair Via Homologous Recombination	GOBP	-0.38829	-0.619801
Positive Regulation Of Endothelial Cell Chemotaxis	GOBP	-0.38829	-0.619801
Regulation Of The Force Of Heart Contraction	GOBP	-0.38829	-0.619801
Positive Regulation Of Fatty Acid Biosynthetic Process	GOBP	-0.38829	-0.619801
Mitotic G1 Dna Damage Checkpoint Signaling	GOBP	-0.38829	-0.619801
Gamma-Delta T Cell Activation	GOBP	-0.38829	-0.619801
Late Endosome To Lysosome Transport	GOBP	-0.38829	-0.619801
Ump Metabolic Process	GOBP	-0.38829	-0.619801
Calcium Ion-Regulated Exocytosis Of Neurotransmitter	GOBP	-0.38829	-0.619801
Negative Regulation Of Bone Resorption	GOBP	-0.38829	-0.619801
Glucuronate Metabolic Process	GOBP	-0.38829	-0.619801
Positive Regulation Of Mitochondrial Fission	GOBP	-0.38829	-0.619801
Dna-Templated Dna Replication Maintenance Of Fidelity	GOBP	-0.38829	-0.619801
Regulation Of Atp Biosynthetic Process	GOBP	-0.38829	-0.619801
Tooth Mineralization	GOBP	-0.38829	-0.619801
Leukocyte Aggregation	GOBP	-0.38829	-0.619801
Maintenance Of Protein Location In Nucleus	GOBP	-0.38829	-0.619801
Establishment Of Monopolar Cell Polarity	GOBP	-0.38829	-0.619801
Interleukin-1-Mediated Signaling Pathway	GOBP	-0.38829	-0.619801
U2-Type Prespliceosome Assembly	GOBP	-0.38829	-0.619801
Regulation Of Endothelial Cell Development	GOBP	-0.38829	-0.619801
Purine-Containing Compound Salvage	GOBP	-0.38829	-0.619801
Regulation Of Lysosomal Lumen Ph	GOBP	-0.38829	-0.619801
Regulation Of Cardiac Muscle Contraction By Calcium Ion Signaling	GOBP	-0.38829	-0.619801
Sensory Perception Of Bitter Taste	GOBP	-0.38829	-0.619801
Transport Of Virus	GOBP	-0.38829	-0.619801
Demethylation	GOBP	-0.38829	-0.619801
Negative Regulation Of B Cell Mediated Immunity	GOBP	-0.38829	-0.619801
Positive Regulation Of Triglyceride Metabolic Process	GOBP	-0.38829	-0.619801
Glutamine Family Amino Acid Biosynthetic Process	GOBP	-0.38829	-0.619801
Microtubule Polymerization	GOBP	-0.38829	-0.619801
Negative Regulation Of Immunoglobulin Mediated Immune Response	GOBP	-0.38829	-0.619801
Vacuolar Acidification	GOBP	-0.38829	-0.619801
Negative Regulation Of Telomere Maintenance	GOBP	-0.38829	-0.619801
Rrna Modification	GOBP	-0.38829	-0.619801
Midbody Abscission	GOBP	-0.38829	-0.619801
Modulation By Host Of Viral Genome Replication	GOBP	-0.38829	-0.619801
Synaptonemal Complex	GOCC	-0.38829	-0.619801
Rnai Effector Complex	GOCC	-0.38829	-0.619801
U12-Type Spliceosomal Complex	GOCC	-0.38829	-0.619801
U5 Snrnp	GOCC	-0.38829	-0.619801
Risc Complex	GOCC	-0.38829	-0.619801
Endoplasmic Reticulum Chaperone Complex	GOCC	-0.38829	-0.619801
Myosin Complex	GOCC	-0.38829	-0.619801
Synaptonemal Structure	GOCC	-0.38829	-0.619801
U2 Snrnp	GOCC	-0.38829	-0.619801
Sumo Transferase Activity	GOMF	-0.38829	-0.619801
Retinol Metabolic Process	GOMF	-0.38829	-0.619801
O-Acyltransferase Activity	GOMF	-0.38829	-0.619801
Macrolide Binding	GOMF	-0.38829	-0.619801
Nuclear Retinoic Acid Receptor Binding	GOMF	-0.38829	-0.619801
Hormone Metabolic Process	GOMF	-0.38829	-0.619801
Neurotrophin Receptor Binding	GOMF	-0.38829	-0.619801
Glycerophospholipid Biosynthetic Process	GOMF	-0.38829	-0.619801
Ubiquitin Conjugating Enzyme Binding	GOMF	-0.38829	-0.619801
Glycerolipid Biosynthetic Process	GOMF	-0.38829	-0.619801
Rna Methylation	GOMF	-0.38829	-0.619801
Glycerolipid Metabolic Process	GOMF	-0.38829	-0.619801
Glycerophospholipid Metabolic Process	GOMF	-0.38829	-0.619801
Aspartic-Type Endopeptidase Activity	GOMF	-0.38829	-0.619801
Retinoid Metabolic Process	GOMF	-0.38829	-0.619801
Diterpenoid Metabolic Process	GOMF	-0.38829	-0.619801
Regulation Of Hormone Levels	GOMF	-0.38829	-0.619801
Olefinic Compound Metabolic Process	GOMF	-0.38829	-0.619801
Terpenoid Metabolic Process	GOMF	-0.38829	-0.619801
Intramolecular Oxidoreductase Activity, Transposing C=C Bonds	GOMF	-0.38829	-0.619801
Oxidoreductase Activity, Acting On A Sulfur Group Of Donors, Oxygen As Acceptor	GOMF	-0.38829	-0.619801
Rna Polymerase Ii General Transcription Initiation Factor Binding	GOMF	-0.38829	-0.619801
Phospholipid Metabolic Process	GOMF	-0.38829	-0.619801
Isoprenoid Metabolic Process	GOMF	-0.38829	-0.619801
Phospholipid Biosynthetic Process	GOMF	-0.38829	-0.619801
Validated Nuclear Estrogen Receptor Alpha Network	PATHWAY INTERACTION DATABASE NCI-NATURE CURATED DATA	-0.416636	1.99685	PHB2	JUN;SMAD4;APBB1;UBE2M;COL18A1
Nitrogen Compound Transport	GOMF	-0.416636	1.49635	FOLR1	GLTP;TIMM23;TMED10;SLC66A1L
T Cell Antigen Receptor Tcr Pathway During Staphylococcus Aureus Infection	WikiPathways	-0.416636	0.995831	IL5	JUN;CD8A;CSF2
Metanephros Development	GOBP	-0.416636	0.995831	GDF11	SMAD4;FGF8;SOX9
Positive Regulation Of Epithelial To Mesenchymal Transition	GOBP	-0.416636	0.995831	GLIPR2	SMAD2;SMAD4;TGFB1
Response To Camp	GOBP	-0.416636	0.995831	ADIPOQ	GPD1;GUCD1;STC1
Cellular Extravasation	GOBP	-0.416636	0.995831	PRTN3	ITGAL;LEP;CCL2
Phosphoric Diester Hydrolase Activity	GOMF	-0.416636	0.995831	PDE3A	GPCPD1;NAPEPLD;CCL5
Lens Development In Camera-Type Eye	GOBP	-0.416636	0.52642	BCAR3	CRYGD;CRYBB3
Phenol-Containing Compound Metabolic Process	GOBP	-0.416636	0.52642	PNMT	CTSK;SULT2A1
Negative Regulation Of Lymphocyte Mediated Immunity	GOBP	-0.416636	0.52642	CLEC4G	TGFB1;HLA-E
Snare Complex	GOCC	-0.416636	0.52642	STX2	NAPB;VTI1A
Hexose Biosynthetic Process	GOBP	-0.416636	-0.839117	ENO2	GPD1
Body Fluid Secretion	GOBP	-0.416636	-0.839117	NPPB	HIF1A
Methyltransferase Complex	GOCC	-0.416636	-0.839117	JARID2	ASH2L
Regulation Of Atp-Dependent Activity	GOBP	-0.416636	-1.51852	ATP1B2
Maintenance Of Protein Location	GOBP	-0.416636	-1.51852	SCIN
Positive Regulation Of Cellular Response To Transforming Growth Factor Beta Stimulus	GOBP	-0.418853	2.95131		SMAD4;CREBBP;NPNT;TWSG1
Positive Regulation Of Transforming Growth Factor Beta Receptor Signaling Pathway	GOBP	-0.418853	2.95131		SMAD4;CREBBP;NPNT;TWSG1
Hypoxia Response Via Hif Activation	PANTHER PATHWAY	-0.418853	2.23772		HIF1A;CREBBP;EGLN2
Envelope Proteins And Their Potential Roles In Edmd Physiopathology	WikiPathways	-0.418853	2.23772		SMAD2;SMAD4;TGFB1
Familial Partial Lipodystrophy	WikiPathways	-0.418853	2.23772		FABP4;CEBPA;LPL
Response To Uv-B	GOBP	-0.418853	2.23772		IL12A;MAPK11;HYAL1
Response To Dietary Excess	GOBP	-0.418853	2.23772		APOE;LEP;GFRAL
Copii Vesicle Coating	GOBP	-0.418853	2.23772		KLHL12;TRAPPC6A;TMED10
Branch Elongation Of An Epithelium	GOBP	-0.418853	2.23772		SOX9;TNC;FGFR2
Vesicle Targeting, Rough Er To Cis-Golgi	GOBP	-0.418853	2.23772		KLHL12;TRAPPC6A;TMED10
Myeloid Dendritic Cell Differentiation	GOBP	-0.418853	2.23772		NOTCH2;IRF4;CSF2
Biocarta_il17_pathway	MSIGDB_C2	-0.418853	1.47902		CD8A;IL17A
Hypoxic And Oxygen Homeostasis Regulation Of Hif-1-Alpha	PATHWAY INTERACTION DATABASE NCI-NATURE CURATED DATA	-0.418853	1.47902		HIF1A;EGLN2
Regulation Of Cytoplasmic And Nuclear Smad2 3 Signaling	PATHWAY INTERACTION DATABASE NCI-NATURE CURATED DATA	-0.418853	1.47902		SMAD2;SMAD4
The Oncogenic Action Of 2-Hydroxyglutarate	SMPDB	-0.418853	1.47902		PDHB;DLST
Nucleotide Binding Oligomerization Domain Nod Pathway	WikiPathways	-0.418853	1.47902		PYCARD;IL18
Fluoropyrimidine Activity	WikiPathways	-0.418853	1.47902		CES1;DHFR
Pathogenesis Of Sars Cov 2 Mediated By Nsp9 Nsp10 Complex	WikiPathways	-0.418853	1.47902		CD8A;CRP
Peptide Cross-Linking	GOBP	-0.418853	1.47902		TGM2;FN1
Fear Response	GOBP	-0.418853	1.47902		MECP2;LYPD1
Regulation Of Cellular Response To Oxidative Stress	GOBP	-0.418853	1.47902		FBLN5;DHFR
Trachea Development	GOBP	-0.418853	1.47902		EDA;SOX9
Atrial Septum Development	GOBP	-0.418853	1.47902		NOTCH2;CCN1
Thyroid Hormone Metabolic Process	GOBP	-0.418853	1.47902		CTSK;SULT2A1
Behavioral Defense Response	GOBP	-0.418853	1.47902		MECP2;LYPD1
Mitotic G2 Dna Damage Checkpoint Signaling	GOBP	-0.418853	1.47902		CDK5RAP3;MBTPS1
Cellular Modified Amino Acid Biosynthetic Process	GOBP	-0.418853	1.47902		PLOD3;DHFR
Behavioral Fear Response	GOBP	-0.418853	1.47902		MECP2;LYPD1
Negative Regulation Of Fibrinolysis	GOBP	-0.418853	1.47902		VTN;SERPINE1
Regulation Of Vesicle Size	GOBP	-0.418853	1.47902		RAB3B;BLOC1S2
Zymogen Granule Membrane	GOCC	-0.418853	1.47902		TMED10;CUZD1
Bhlh Transcription Factor Binding	GOMF	-0.418853	1.47902		CREBBP;SOX9
Structural Constituent Of Eye Lens	GOMF	-0.418853	1.47902		CRYGD;CRYBB3
Peptidase Activator Activity Involved In Apoptotic Process	GOMF	-0.418853	1.47902		PYCARD;CTSK
Ionotropic Glutamate Receptor Binding	GOMF	-0.418853	1.47902		SHANK3;SQSTM1
Oxidoreductase Activity, Acting On Single Donors With Incorporation Of Molecular Oxygen	GOMF	-0.418853	1.47902		HPD;IDO1
Peptide Antigen Binding	GOMF	-0.418853	1.47902		HLA-E;HLA-DRB3
Ceramide Binding	GOMF	-0.418853	1.47902		GLTP;RTN4R
Hallmark_notch_signaling	MSIGDBHALLMARK	-0.418853	0.683644		SAP30
Gdnf	IOB	-0.418853	0.683644		JUN
S1p2 Pathway	PATHWAY INTERACTION DATABASE NCI-NATURE CURATED DATA	-0.418853	0.683644		JUN
P53 Pathway By Glucose Deprivation	PANTHER PATHWAY	-0.418853	0.683644		RPS6KB2
Glutamate Metabolism	PATHWHIZ	-0.418853	0.683644		GAD1
4-Hydroxybutyric Aciduria Succinic Semialdehyde Dehydrogenase Deficiency	SMPDB	-0.418853	0.683644		GAD1
Homocarnosinosis	SMPDB	-0.418853	0.683644		GAD1
Hyperinsulinism-Hyperammonemia Syndrome	PATHWHIZ	-0.418853	0.683644		GAD1
Tryptophan Metabolism	SMPDB	-0.418853	0.683644		IDO1
2-Hydroxyglutric Aciduria (D And L Form)	SMPDB	-0.418853	0.683644		GAD1
Succinic Semialdehyde Dehydrogenase Deficiency	SMPDB	-0.418853	0.683644		GAD1
Morphine Metabolism Pathway	SMPDB	-0.418853	0.683644		PDIA4
Histone Modifications	WikiPathways	-0.418853	0.683644		SMYD2
Ebstein Barr Virus Lmp1 Signaling	WikiPathways	-0.418853	0.683644		CCL5
13q12 12 Copy Number Variation	WikiPathways	-0.418853	0.683644		RTN4R
Estrogen Signaling Pathway	WikiPathways	-0.418853	0.683644		JUN
Nad Metabolism In Oncogene Induced Senescence And Mitochondrial Dysfunction Associated Senescence	WikiPathways	-0.418853	0.683644		ELAVL1
Mitochondrial Complex I Assembly Model Oxphos System	WikiPathways	-0.418853	0.683644		NDUFA5
Hypertrophy Model	WikiPathways	-0.418853	0.683644		IL18
Cannabinoid Receptor Signaling	WikiPathways	-0.418853	0.683644		MAPK11
Fgf23 Signaling In Hypophosphatemic Rickets And Related Disorders	WikiPathways	-0.418853	0.683644		FGFR2
Host Pathogen Interaction Of Human Coronaviruses Apoptosis	WikiPathways	-0.418853	0.683644		MAPK11
Negative Regulation Of Neuron Projection Regeneration	GOBP	-0.418853	0.683644		RTN4R
Deoxyribose Phosphate Biosynthetic Process	GOBP	-0.418853	0.683644		AK5
Neuronal Stem Cell Population Maintenance	GOBP	-0.418853	0.683644		DLL1
Aspartate Family Amino Acid Biosynthetic Process	GOBP	-0.418853	0.683644		PLOD3
Negative Regulation Of Stress Fiber Assembly	GOBP	-0.418853	0.683644		TACSTD2
Heparan Sulfate Proteoglycan Metabolic Process	GOBP	-0.418853	0.683644		SULF2
Acetylcholine Receptor Signaling Pathway	GOBP	-0.418853	0.683644		LYPD1
Response To Tumor Cell	GOBP	-0.418853	0.683644		NOTCH2
Negative Regulation Of Myeloid Cell Apoptotic Process	GOBP	-0.418853	0.683644		CCL5
Mitochondrial Electron Transport, Nadh To Ubiquinone	GOBP	-0.418853	0.683644		NDUFA5
Negative Regulation Of Peptidyl-Serine Phosphorylation	GOBP	-0.418853	0.683644		RASSF2
Pigment Granule Localization	GOBP	-0.418853	0.683644		DCTN2
Melanosome Transport	GOBP	-0.418853	0.683644		DCTN2
Positive Regulation Of Neuroinflammatory Response	GOBP	-0.418853	0.683644		IL18
Proximal/Distal Pattern Formation	GOBP	-0.418853	0.683644		DLL1
Primary Alcohol Catabolic Process	GOBP	-0.418853	0.683644		SULT2A1
Regulation Of Amyloid Fibril Formation	GOBP	-0.418853	0.683644		APOE
Carbohydrate Transport	GOBP	-0.418853	0.683644		HNF1A
Positive Regulation Of Neurotransmitter Transport	GOBP	-0.418853	0.683644		RAB3B
Serine Family Amino Acid Biosynthetic Process	GOBP	-0.418853	0.683644		DHFR
Protein Exit From Endoplasmic Reticulum	GOBP	-0.418853	0.683644		SEC61B
Negative Regulation Of Non-Canonical Nf-Kappab Signal Transduction	GOBP	-0.418853	0.683644		RASSF2
Positive Regulation Of Oligodendrocyte Differentiation	GOBP	-0.418853	0.683644		QKI
Renal Absorption	GOBP	-0.418853	0.683644		HNF1A
Purine Ribonucleoside Bisphosphate Metabolic Process	GOBP	-0.418853	0.683644		SULT2A1
Bicellular Tight Junction Assembly	GOBP	-0.418853	0.683644		ESAM
Melanosome Localization	GOBP	-0.418853	0.683644		DCTN2
Positive Regulation Of T Cell Chemotaxis	GOBP	-0.418853	0.683644		CCL5
Establishment Of Pigment Granule Localization	GOBP	-0.418853	0.683644		DCTN2
Chaperone-Mediated Protein Complex Assembly	GOBP	-0.418853	0.683644		PSMG3
Negative Regulation Of Dna Repair	GOBP	-0.418853	0.683644		OTUB2
Establishment Of Melanosome Localization	GOBP	-0.418853	0.683644		DCTN2
Insulin Metabolic Process	GOBP	-0.418853	0.683644		CPE
Pigment Granule Transport	GOBP	-0.418853	0.683644		DCTN2
Regulation Of Dendrite Extension	GOBP	-0.418853	0.683644		MECP2
Regulation Of Antigen Processing And Presentation	GOBP	-0.418853	0.683644		PYCARD
Viral Genome Replication	GOBP	-0.418853	0.683644		CCL2
Lens Fiber Cell Differentiation	GOBP	-0.418853	0.683644		CRYGD
Deoxyribonucleotide Biosynthetic Process	GOBP	-0.418853	0.683644		AK5
3-Phosphoadenosine 5-Phosphosulfate Metabolic Process	GOBP	-0.418853	0.683644		SULT2A1
Negative Regulation Of Organic Acid Transport	GOBP	-0.418853	0.683644		LEP
Negative Regulation Of Amine Transport	GOBP	-0.418853	0.683644		LEP
Aggresome	GOCC	-0.418853	0.683644		SQSTM1
Clathrin Vesicle Coat	GOCC	-0.418853	0.683644		CLTC
Keratin Filament	GOCC	-0.418853	0.683644		KRT7
Kinesin Complex	GOCC	-0.418853	0.683644		KIF23
Dendrite Cytoplasm	GOCC	-0.418853	0.683644		HIP1R
Platelet Alpha Granule Membrane	GOCC	-0.418853	0.683644		APLP2
Myosin V Binding	GOMF	-0.418853	0.683644		RAB3B
Nucleotidase Activity	GOMF	-0.418853	0.683644		NT5E
Ubiquitin Ligase-Substrate Adaptor Activity	GOMF	-0.418853	0.683644		SPSB1
Immunoglobulin Receptor Binding	GOMF	-0.418853	0.683644		IGHG4
Acyl-Coa Binding	GOMF	-0.418853	0.683644		ACBD4
Nad(P)H Dehydrogenase (Quinone) Activity	GOMF	-0.418853	0.683644		NDUFA5
Purine Ribonucleotide Biosynthetic Process	GOMF	-0.418853	0.683644		PDHB
Transforming Growth Factor Beta Receptor Superfamily Signaling Pathway	GOMF	-0.418853	0.683644		ACVR1B
Cullin Family Protein Binding	GOMF	-0.418853	0.683644		KCTD6
Superpathway Of D-Myo-Inositol (1,4,5)-Trisphosphate Metabolism	BIOCYC	-0.418853	-0.665392
Superpathway Of Geranylgeranyldiphosphate Biosynthesis I (Via Mevalonate)	BIOCYC	-0.418853	-0.665392
Biocarta_il3_pathway	MSIGDB_C2	-0.418853	-0.665392
Pid_il8_cxcr2_pathway	MSIGDB_C2	-0.418853	-0.665392
Ras Signaling In The Cd4+ Tcr Pathway	PATHWAY INTERACTION DATABASE NCI-NATURE CURATED DATA	-0.418853	-0.665392
C-Myc Pathway	PATHWAY INTERACTION DATABASE NCI-NATURE CURATED DATA	-0.418853	-0.665392
Pentose Phosphate Pathway	SMPDB	-0.418853	-0.665392
Glucose-6-Phosphate Dehydrogenase Deficiency	PATHWHIZ	-0.418853	-0.665392
Ribose-5-Phosphate Isomerase Deficiency	SMPDB	-0.418853	-0.665392
Transaldolase Deficiency	SMPDB	-0.418853	-0.665392
Fructose And Mannose Degradation	SMPDB	-0.418853	-0.665392
Pentose Phosphate Pathway	PATHWHIZ	-0.418853	-0.665392
Monoamine Transport	WikiPathways	-0.418853	-0.665392
Bardet Biedl Syndrome	WikiPathways	-0.418853	-0.665392
Serotonin Receptor 4 6 7 And Nr3c Signaling	WikiPathways	-0.418853	-0.665392
Exercise Induced Circadian Regulation	WikiPathways	-0.418853	-0.665392
Programmed Cell Death Involved In Cell Development	GOBP	-0.418853	-0.665392
Protein Peptidyl-Prolyl Isomerization	GOBP	-0.418853	-0.665392
Pyrimidine Nucleoside Metabolic Process	GOBP	-0.418853	-0.665392
Nuclear-Transcribed Mrna Catabolic Process, Deadenylation-Dependent Decay	GOBP	-0.418853	-0.665392
Dopamine Metabolic Process	GOBP	-0.418853	-0.665392
C21-Steroid Hormone Metabolic Process	GOBP	-0.418853	-0.665392
Somatic Recombination Of Immunoglobulin Genes Involved In Immune Response	GOBP	-0.418853	-0.665392
Early Endosome To Late Endosome Transport	GOBP	-0.418853	-0.665392
Isotype Switching	GOBP	-0.418853	-0.665392
Vesicle-Mediated Transport Between Endosomal Compartments	GOBP	-0.418853	-0.665392
Regulation Of Telomere Capping	GOBP	-0.418853	-0.665392
Polysaccharide Biosynthetic Process	GOBP	-0.418853	-0.665392
Negative Regulation Of Cd4-Positive, Alpha-Beta T Cell Differentiation	GOBP	-0.418853	-0.665392
Adhesion Of Symbiont To Host	GOBP	-0.418853	-0.665392
Reciprocal Homologous Recombination	GOBP	-0.418853	-0.665392
Pyrimidine Nucleoside Monophosphate Biosynthetic Process	GOBP	-0.418853	-0.665392
Response To Hepatocyte Growth Factor	GOBP	-0.418853	-0.665392
Response To Nitric Oxide	GOBP	-0.418853	-0.665392
Fructose Metabolic Process	GOBP	-0.418853	-0.665392
Mrna Modification	GOBP	-0.418853	-0.665392
Pyrimidine Ribonucleoside Monophosphate Metabolic Process	GOBP	-0.418853	-0.665392
Osteoblast Development	GOBP	-0.418853	-0.665392
Necroptotic Process	GOBP	-0.418853	-0.665392
Hormone Biosynthetic Process	GOBP	-0.418853	-0.665392
Regulation Of Protein Polyubiquitination	GOBP	-0.418853	-0.665392
Phosphatidylinositol Dephosphorylation	GOBP	-0.418853	-0.665392
Positive Regulation Of Cyclase Activity	GOBP	-0.418853	-0.665392
Myeloid Cell Apoptotic Process	GOBP	-0.418853	-0.665392
Membrane Raft Organization	GOBP	-0.418853	-0.665392
Transcription By Rna Polymerase Iii	GOBP	-0.418853	-0.665392
Pyrimidine Nucleoside Triphosphate Metabolic Process	GOBP	-0.418853	-0.665392
Regulation Of Erad Pathway	GOBP	-0.418853	-0.665392
Focal Adhesion Assembly	GOBP	-0.418853	-0.665392
Nucleotide Salvage	GOBP	-0.418853	-0.665392
Positive Regulation Of Mrna Splicing, Via Spliceosome	GOBP	-0.418853	-0.665392
Reciprocal Meiotic Recombination	GOBP	-0.418853	-0.665392
Positive Regulation Of Lamellipodium Assembly	GOBP	-0.418853	-0.665392
Negative Regulation Of Endoplasmic Reticulum Stress-Induced Intrinsic Apoptotic Signaling Pathway	GOBP	-0.418853	-0.665392
Regulation Of Rac Protein Signal Transduction	GOBP	-0.418853	-0.665392
Nucleobase Biosynthetic Process	GOBP	-0.418853	-0.665392
Positive Regulation Of Phosphatase Activity	GOBP	-0.418853	-0.665392
Phagosome Maturation	GOBP	-0.418853	-0.665392
Golgi To Plasma Membrane Protein Transport	GOBP	-0.418853	-0.665392
Endoplasmic Reticulum Tubular Network	GOCC	-0.418853	-0.665392
Retromer Complex	GOCC	-0.418853	-0.665392
Ciliary Base	GOCC	-0.418853	-0.665392
Filamentous Actin	GOCC	-0.418853	-0.665392
Cytosolic Region	GOCC	-0.418853	-0.665392
Pseudopodium	GOCC	-0.418853	-0.665392
Asymmetric, Glutamatergic, Excitatory Synapse	GOCC	-0.418853	-0.665392
Ncrna Processing	GOMF	-0.418853	-0.665392
Glutathione Peroxidase Activity	GOMF	-0.418853	-0.665392
Adenylyltransferase Activity	GOMF	-0.418853	-0.665392
Syntaxin-1 Binding	GOMF	-0.418853	-0.665392
Lipid Biosynthetic Process	GOMF	-0.418853	-0.665392
Poly(U) Rna Binding	GOMF	-0.418853	-0.665392
2 Iron, 2 Sulfur Cluster Binding	GOMF	-0.418853	-0.665392
Rna Processing	GOMF	-0.418853	-0.665392
Cyclosporin A Binding	GOMF	-0.418853	-0.665392
Rna Modification	GOMF	-0.418853	-0.665392
Phosphatidylinositol Bisphosphate Phosphatase Activity	GOMF	-0.418853	-0.665392
Estradiol 17-Beta-Dehydrogenase [Nad(P)] Activity	GOMF	-0.418853	-0.665392
Primary Alcohol Metabolic Process	GOMF	-0.418853	-0.665392
Aspartic-Type Peptidase Activity	GOMF	-0.418853	-0.665392
Oligosaccharide Binding	GOMF	-0.418853	-0.665392
Nad+ Adp-Ribosyltransferase Activity	GOMF	-0.418853	-0.665392
Tbp-Class Protein Binding	GOMF	-0.418853	-0.665392
Poly(A) Binding	GOMF	-0.418853	-0.665392
Monoatomic Anion Channel Activity	GOMF	-0.418853	-0.665392
Chloride Channel Activity	GOMF	-0.418853	-0.665392
Atpase-Coupled Transmembrane Transporter Activity	GOMF	-0.418853	-0.665392
Regulation Of Mirna Transcription	GOBP	-0.432954	2.91258	EGFR	JUN;NOTCH2;POU2F1;SMAD4;HIF1A;TGFB1;SOX9
Ribosome Binding	GOMF	-0.432954	1.95394	NPM1	HABP4;PELO;RPSA;EIF2A;SEC61B
Neural Crest Cell Migration	GOBP	-0.432954	1.45842	FOLR1	HIF1A;EFNB1;FN1;SEMA4F
Regulation Of Translational Initiation	GOBP	-0.432954	1.45842	NPM1	HABP4;CSDE1;RPS6KB2;CCL5
Clathrin Binding	GOMF	-0.432954	0.964613	BIN1	LRP1;CLTC;HIP1R
Pid_vegfr1_2_pathway	MSIGDB_C2	-0.432954	0.504836	ITGAV	VTN;MAPK11
Oncostatin M Signaling Pathway	WikiPathways	-0.432954	0.504836	IL6ST	HIF1A;OSM
Negative Regulation Of Cell Cycle G1/S Phase Transition	GOBP	-0.432954	0.504836	GPNMB	APBB1;CCL2
Regulation Of Protein Processing	GOBP	-0.432954	0.504836	CLEC3B	BAG2;SERPINE1
Antigen Processing And Presentation Of Peptide Antigen	GOBP	-0.432954	0.504836	CALR	HLA-E;HLA-DRB3
Intracellular Signal Transduction	GOMF	-0.432954	0.504836	EGFR	MAP3K3;MAPK11
Fc Epsilon Receptor I Signaling In Mast Cells	SMPDB	-0.432954	-0.866299	IL5	CSF2
Dna-Templated Dna Replication	GOBP	-0.432954	-0.866299	CCNE1	ORC6
Canonical Nf-Kappab Signal Transduction	GOBP	-0.432954	-0.866299	TLR4	RASSF2
T Cell Costimulation	GOBP	-0.432954	-0.866299	CD274	EFNB1
Class I Pi3k Signaling Events	PATHWAY INTERACTION DATABASE NCI-NATURE CURATED DATA	-0.432954	-1.54754	ARF5
Membrane Assembly	GOBP	-0.432954	-1.54754	STX2
Membrane Biogenesis	GOBP	-0.432954	-1.54754	STX2
Regulation Of Cell-Substrate Junction Organization	GOBP	-0.432954	-1.54754	APOD
Tertiary Granule Membrane	GOCC	-0.432954	-1.54754	CD93
Megakaryocyte Development	GOBP	-0.448813	2.84985		GP1BB;SH2B3;THPO;MPIG6B
Canonical And Non Canonical Tgf B Signaling	WikiPathways	-0.448813	2.15071		SMAD2;SMAD4;TGFB1
Regucalcin In Proximal Tubule Epithelial Kidney Cells	WikiPathways	-0.448813	2.15071		SMAD2;SMAD4;TGFB1
Negative Regulation Of Mirna Transcription	GOBP	-0.448813	2.15071		HIF1A;TGFB1;SOX9
Positive Regulation Of Long-Term Synaptic Potentiation	GOBP	-0.448813	2.15071		SHANK3;SQSTM1;RELN
Clathrin-Dependent Endocytosis	GOBP	-0.448813	2.15071		CLTC;DLL1;CANX
Negative Regulation Of Glial Cell Differentiation	GOBP	-0.448813	2.15071		MBD1;MECP2;DUSP10
Negative Regulation Of Mirna Metabolic Process	GOBP	-0.448813	2.15071		HIF1A;TGFB1;SOX9
Regulation Of Cardiac Muscle Cell Differentiation	GOBP	-0.448813	2.15071		SMAD4;TGFB1;DLL1
Pid_integrin_a9b1_pathway	MSIGDB_C2	-0.448813	1.40944		VEGFC;CSF2
The Oncogenic Action Of L-2-Hydroxyglutarate In Hydroxyglutaric Aciduria	PATHWHIZ	-0.448813	1.40944		PDHB;DLST
The Oncogenic Action Of D-2-Hydroxyglutarate In Hydroxyglutaric Aciduria	SMPDB	-0.448813	1.40944		PDHB;DLST
Cancer Immunotherapy By Pd 1 Blockade	WikiPathways	-0.448813	1.40944		JUN;CD8A
Leukocyte Intrinsic Hippo Pathway Functions	WikiPathways	-0.448813	1.40944		TEAD3;LPL
Eating Behavior	GOBP	-0.448813	1.40944		LEP;GFRAL
Protein Localization To Cytoskeleton	GOBP	-0.448813	1.40944		HTR2A;DCTN2
Brain Morphogenesis	GOBP	-0.448813	1.40944		SHANK3;FGF8
Negative Regulation Of Natural Killer Cell Mediated Cytotoxicity	GOBP	-0.448813	1.40944		TGFB1;HLA-E
Positive Regulation Of Muscle Cell Apoptotic Process	GOBP	-0.448813	1.40944		IL12A;SMAD4
Zymogen Granule	GOCC	-0.448813	1.40944		TMED10;CUZD1
Vesicle Tethering Complex	GOCC	-0.448813	1.40944		TRAPPC6A;ZW10
Mhc Class I Protein Binding	GOMF	-0.448813	1.40944		CD8A;HLA-E
Rna Endonuclease Activity, Producing 5-Phosphomonoesters	GOMF	-0.448813	1.40944		POP7;RNASEH1
Phospholipase Activator Activity	GOMF	-0.448813	1.40944		GM2A;CCL5
Biocarta_ngf_pathway	MSIGDB_C2	-0.448813	0.640022		JUN
Biocarta_ccr3_pathway	MSIGDB_C2	-0.448813	0.640022		LIMK1
Biocarta_toll_pathway	MSIGDB_C2	-0.448813	0.640022		JUN
Canonical Wnt Signaling Pathway	PATHWAY INTERACTION DATABASE NCI-NATURE CURATED DATA	-0.448813	0.640022		KLHL12
Celecoxib Action Pathway	SMPDB	-0.448813	0.640022		ADH1A
Etoposide Action Pathway	SMPDB	-0.448813	0.640022		PDIA4
Ibuprofen Metabolism Pathway	PATHWHIZ	-0.448813	0.640022		PDIA4
Etoposide Metabolism Pathway	PATHWHIZ	-0.448813	0.640022		PDIA4
Androstenedione Metabolism	SMPDB	-0.448813	0.640022		PDIA4
Estrone Metabolism	SMPDB	-0.448813	0.640022		PDIA4
Melatonin Metabolism And Effects	WikiPathways	-0.448813	0.640022		APOE
Response To Acetylcholine	GOBP	-0.448813	0.640022		LYPD1
Positive Regulation Of Cellular Response To Insulin Stimulus	GOBP	-0.448813	0.640022		LEP
Intracellular Cholesterol Transport	GOBP	-0.448813	0.640022		CES1
Cellular Response To Acetylcholine	GOBP	-0.448813	0.640022		LYPD1
Innate Immune Response In Mucosa	GOBP	-0.448813	0.640022		RNASE3
Dendritic Spine Morphogenesis	GOBP	-0.448813	0.640022		SHANK3
Regulation Of T Cell Chemotaxis	GOBP	-0.448813	0.640022		CCL5
Ribonucleoside Monophosphate Catabolic Process	GOBP	-0.448813	0.640022		NT5E
Negative Regulation Of Smad Protein Signal Transduction	GOBP	-0.448813	0.640022		LRP1
Retina Vasculature Development In Camera-Type Eye	GOBP	-0.448813	0.640022		HIF1A
Metanephric Nephron Development	GOBP	-0.448813	0.640022		SOX9
Response To Pain	GOBP	-0.448813	0.640022		RELN
Antigen Processing And Presentation Of Peptide Antigen Via Mhc Class Ii	GOBP	-0.448813	0.640022		HLA-DRB3
Alpha-Beta T Cell Lineage Commitment	GOBP	-0.448813	0.640022		IRF4
Induction Of Positive Chemotaxis	GOBP	-0.448813	0.640022		VEGFC
Positive Regulation Of Insulin Receptor Signaling Pathway	GOBP	-0.448813	0.640022		LEP
Antigen Processing And Presentation Of Exogenous Peptide Antigen Via Mhc Class Ii	GOBP	-0.448813	0.640022		HLA-DRB3
Intrinsic Apoptotic Signaling Pathway In Response To Dna Damage By P53 Class Mediator	GOBP	-0.448813	0.640022		PYCARD
Endolysosomal Toll-Like Receptor Signaling Pathway	GOBP	-0.448813	0.640022		PIK3AP1
Negative Regulation Of Viral Life Cycle	GOBP	-0.448813	0.640022		FCN3
Negative Regulation Of Glucose Transmembrane Transport	GOBP	-0.448813	0.640022		LEP
Positive Regulation Of Microtubule Polymerization	GOBP	-0.448813	0.640022		MECP2
Nad Biosynthetic Process	GOBP	-0.448813	0.640022		IDO1
Postsynaptic Signal Transduction	GOBP	-0.448813	0.640022		LYPD1
Muscle Cell Cellular Homeostasis	GOBP	-0.448813	0.640022		HIF1A
Steroid Catabolic Process	GOBP	-0.448813	0.640022		APOE
Positive Regulation By Host Of Viral Process	GOBP	-0.448813	0.640022		APOE
Cartilage Condensation	GOBP	-0.448813	0.640022		SOX9
Phagophore Assembly Site	GOCC	-0.448813	0.640022		SQSTM1
Mitochondria-Associated Endoplasmic Reticulum Membrane	GOCC	-0.448813	0.640022		CANX
T Cell Receptor Complex	GOCC	-0.448813	0.640022		CD8A
Mhc Class Ii Protein Complex Binding	GOMF	-0.448813	0.640022		HLA-DRB3
Misfolded Protein Binding	GOMF	-0.448813	0.640022		DNAJB9
Purine Nucleotide Biosynthetic Process	GOMF	-0.448813	0.640022		PDHB
Neurexin Family Protein Binding	GOMF	-0.448813	0.640022		CPE
Translation Repressor Activity	GOMF	-0.448813	0.640022		DHFR
Mrna 3-Utr Au-Rich Region Binding	GOMF	-0.448813	0.640022		ELAVL1
Signal Sequence Binding	GOMF	-0.448813	0.640022		PEX5
Phospholipid Transporter Activity	GOMF	-0.448813	0.640022		GLTP
Nad-Retinol Dehydrogenase Activity	GOMF	-0.448813	0.640022		ADH1A
Phospholipid Transport	GOMF	-0.448813	0.640022		GLTP
Purine-Containing Compound Biosynthetic Process	GOMF	-0.448813	0.640022		PDHB
Organophosphate Ester Transport	GOMF	-0.448813	0.640022		GLTP
Superpathway Of Pyrimidine Deoxyribonucleotides De Novo Biosynthesis	BIOCYC	-0.448813	-0.709778
Pid_rac1_reg_pathway	MSIGDB_C2	-0.448813	-0.709778
Pid_atr_pathway	MSIGDB_C2	-0.448813	-0.709778
Biocarta_cxcr4_pathway	MSIGDB_C2	-0.448813	-0.709778
Regulation Of Ras Family Activation	PATHWAY INTERACTION DATABASE NCI-NATURE CURATED DATA	-0.448813	-0.709778
S1p1 Pathway	PATHWAY INTERACTION DATABASE NCI-NATURE CURATED DATA	-0.448813	-0.709778
Fructose And Mannose Degradation	SMPDB	-0.448813	-0.709778
Inositol Metabolism	SMPDB	-0.448813	-0.709778
Fructosuria	SMPDB	-0.448813	-0.709778
Fructose Intolerance, Hereditary	PATHWHIZ	-0.448813	-0.709778
Metabolic Pathways Of Fibroblasts	WikiPathways	-0.448813	-0.709778
Target Of Rapamycin Signaling	WikiPathways	-0.448813	-0.709778
Dna Ir Double Strand Breaks And Cellular Response Via Atm	WikiPathways	-0.448813	-0.709778
Pi3k Akt Mtor Signaling Pathway And Therapeutic Opportunities In Prostate Cancer	WikiPathways	-0.448813	-0.709778
Ovarian Infertility	WikiPathways	-0.448813	-0.709778
Regulation Of Spindle Assembly	GOBP	-0.448813	-0.709778
Positive Regulation Of Antigen Receptor-Mediated Signaling Pathway	GOBP	-0.448813	-0.709778
Ruffle Organization	GOBP	-0.448813	-0.709778
Embryonic Forelimb Morphogenesis	GOBP	-0.448813	-0.709778
Positive Regulation Of B Cell Differentiation	GOBP	-0.448813	-0.709778
Regulation Of Myoblast Fusion	GOBP	-0.448813	-0.709778
Negative Regulation Of Bone Remodeling	GOBP	-0.448813	-0.709778
Regulation Of Exosomal Secretion	GOBP	-0.448813	-0.709778
Rna Polymerase Ii Preinitiation Complex Assembly	GOBP	-0.448813	-0.709778
Positive Regulation Of Lyase Activity	GOBP	-0.448813	-0.709778
Positive Regulation Of G2/M Transition Of Mitotic Cell Cycle	GOBP	-0.448813	-0.709778
Regulation Of Humoral Immune Response Mediated By Circulating Immunoglobulin	GOBP	-0.448813	-0.709778
Respiratory Burst	GOBP	-0.448813	-0.709778
Nucleoside Catabolic Process	GOBP	-0.448813	-0.709778
Regulation Of Ryanodine-Sensitive Calcium-Release Channel Activity	GOBP	-0.448813	-0.709778
Negative Regulation Of Intrinsic Apoptotic Signaling Pathway By P53 Class Mediator	GOBP	-0.448813	-0.709778
Positive Regulation Of Protein Export From Nucleus	GOBP	-0.448813	-0.709778
Regulation Of Cell Fate Specification	GOBP	-0.448813	-0.709778
Viral Budding Via Host Escrt Complex	GOBP	-0.448813	-0.709778
Response To Muramyl Dipeptide	GOBP	-0.448813	-0.709778
Somatic Diversification Of Immunoglobulins Involved In Immune Response	GOBP	-0.448813	-0.709778
Regulation Of Myotube Differentiation	GOBP	-0.448813	-0.709778
Chondroitin Sulfate Proteoglycan Biosynthetic Process	GOBP	-0.448813	-0.709778
Regulation Of Dna-Templated Dna Replication	GOBP	-0.448813	-0.709778
Programmed Necrotic Cell Death	GOBP	-0.448813	-0.709778
Mitotic Cytokinetic Process	GOBP	-0.448813	-0.709778
Inner Ear Receptor Cell Development	GOBP	-0.448813	-0.709778
Negative Regulation Of B Cell Proliferation	GOBP	-0.448813	-0.709778
Positive Regulation Of Jun Kinase Activity	GOBP	-0.448813	-0.709778
Lymph Vessel Development	GOBP	-0.448813	-0.709778
Positive Regulation Of Mrna Processing	GOBP	-0.448813	-0.709778
Imp Metabolic Process	GOBP	-0.448813	-0.709778
Spliceosomal Snrnp Assembly	GOBP	-0.448813	-0.709778
Positive Regulation Of Gluconeogenesis	GOBP	-0.448813	-0.709778
Negative Regulation Of Striated Muscle Cell Apoptotic Process	GOBP	-0.448813	-0.709778
Macromolecule Deacylation	GOBP	-0.448813	-0.709778
Negative Regulation Of Stem Cell Differentiation	GOBP	-0.448813	-0.709778
Regulation Of Androgen Receptor Signaling Pathway	GOBP	-0.448813	-0.709778
Deoxyribonucleoside Monophosphate Catabolic Process	GOBP	-0.448813	-0.709778
Secretion By Tissue	GOBP	-0.448813	-0.709778
Regulation Of Mitotic Spindle Assembly	GOBP	-0.448813	-0.709778
Regulation Of Receptor Recycling	GOBP	-0.448813	-0.709778
Regulation Of B Cell Apoptotic Process	GOBP	-0.448813	-0.709778
Skeletal Muscle Fiber Development	GOBP	-0.448813	-0.709778
Detection Of Light Stimulus	GOBP	-0.448813	-0.709778
Saga-Type Complex	GOCC	-0.448813	-0.709778
Striated Muscle Thin Filament	GOCC	-0.448813	-0.709778
Proteasome Accessory Complex	GOCC	-0.448813	-0.709778
Escrt Complex	GOCC	-0.448813	-0.709778
Poly-Pyrimidine Tract Binding	GOMF	-0.448813	-0.709778
Voltage-Gated Potassium Channel Activity	GOMF	-0.448813	-0.709778
Phosphatidylinositol Phosphate Phosphatase Activity	GOMF	-0.448813	-0.709778
Dna Geometric Change	GOMF	-0.448813	-0.709778
Dna-Directed 5-3 Rna Polymerase Activity	GOMF	-0.448813	-0.709778
Chromosome Organization	GOMF	-0.448813	-0.709778
Nad+-Protein Adp-Ribosyltransferase Activity	GOMF	-0.448813	-0.709778
Gtp-Dependent Protein Binding	GOMF	-0.448813	-0.709778
Dna Conformation Change	GOMF	-0.448813	-0.709778
Rna Polymerase Activity	GOMF	-0.448813	-0.709778
5-3 Rna Polymerase Activity	GOMF	-0.448813	-0.709778
Map Kinase Kinase Activity	GOMF	-0.448813	-0.709778
Alcohol Metabolic Process	GOMF	-0.448813	-0.709778
Telomeric Dna Binding	GOMF	-0.448813	-0.709778
Dna Duplex Unwinding	GOMF	-0.448813	-0.709778
Oxidoreductase Activity, Acting On Paired Donors, With Incorporation Or Reduction Of Molecular Oxygen, Nad(P)H As One Donor, And Incorporation Of One Atom Of Oxygen	GOMF	-0.448813	-0.709778
Death Receptor Activity	GOMF	-0.448813	-0.709778
3-5 Exonuclease Activity	GOMF	-0.448813	-0.709778
Protein Phosphatase 2a Binding	GOMF	-0.448813	-0.709778
Inositol Phosphate Phosphatase Activity	GOMF	-0.448813	-0.709778
Dna Helicase Activity	GOMF	-0.448813	-0.709778
Validated Targets Of C-Myc Transcriptional Repression	PATHWAY INTERACTION DATABASE NCI-NATURE CURATED DATA	-0.449302	2.39399	NFYA	SMAD2;SMAD4;CSDE1;ID2;CEBPA;CCL5
Peptide Transport	GOBP	-0.449302	2.39399	GHRL	SMAD2;HNF1A;HIF1A;LEP;CPE;IL1RN
7q11 23 Copy Number Variation Syndrome	WikiPathways	-0.449302	1.91208	FZD9	FBLN5;CLTC;SQSTM1;EIF2A;LIMK1
Regulation Of Endothelial Cell Apoptotic Process	GOBP	-0.449302	1.91208	CD248	TGFB1;CCL2;FGA;SERPINE1;FGG
Mesenchymal Cell Migration	GOBP	-0.449302	1.42147	FOLR1	HIF1A;EFNB1;FN1;SEMA4F
Neural Precursor Cell Proliferation	GOBP	-0.449302	1.42147	FZD9	TEAD3;HIF1A;FGF8;FGFR2
Regulation Of Stem Cell Differentiation	GOBP	-0.449302	0.934338	OCIAD1	TACSTD2;OSM;SOX9
Negative Regulation Of Epithelial Cell Apoptotic Process	GOBP	-0.449302	0.934338	IGF1R	FGA;SERPINE1;FGG
Negative Regulation Of Bmp Signaling Pathway	GOBP	-0.449302	0.934338	LRP2	HTRA1;GREM2;TWSG1
Post-Embryonic Development	GOBP	-0.449302	0.934338	APOB	SMAD2;MECP2;FGFR2
Pid_p73pathway	MSIGDB_C2	-0.449302	0.4841	BIN1	SERPINE1;MAPK11
Regulation Of Morphogenesis Of An Epithelium	GOBP	-0.449302	0.4841	PHB2	TACSTD2;SOX9
Regulation Of B Cell Mediated Immunity	GOBP	-0.449302	0.4841	TFRC	TGFB1;HLA-E
Regulation Of Immunoglobulin Mediated Immune Response	GOBP	-0.449302	0.4841	TFRC	TGFB1;HLA-E
Sarcoplasm	GOCC	-0.449302	0.4841	CALR	HABP4;ELAVL1
Endoplasmic Reticulum Organization	GOBP	-0.449302	-0.893322	EMC8	PEX5
Actin Filament Bundle Assembly	GOBP	-0.449302	-0.893322	LCP1	LIMK1
Actin Filament Bundle Organization	GOBP	-0.449302	-0.893322	LCP1	LIMK1
Copper Ion Binding	GOMF	-0.449302	-0.893322	SOD3	ATOX1
Intramolecular Oxidoreductase Activity	GOMF	-0.449302	-0.893322	HPGDS	PDIA4
Phosphatidylserine Binding	GOMF	-0.449302	-0.893322	SCIN	HAVCR1
Positive Regulation Of Neuron Differentiation	GOBP	-0.449302	-1.57621	BMP6
Negative Regulation Of Monoatomic Ion Transmembrane Transport	GOBP	-0.449302	-1.57621	BIN1
Negative Regulation Of Adaptive Immune Response	GOBP	-0.449302	-1.57621	CLEC4G
Lipid Droplet	GOCC	-0.465675	2.81543	APOB	EDA;FABP4;CES1;GIMAP7;ZW10;SCCPDH;UBE2G2
E2f Transcription Factor Network	PATHWAY INTERACTION DATABASE NCI-NATURE CURATED DATA	-0.465675	2.34926	CCNE1	CREBBP;CES1;CEBPA;SERPINE1;DHFR;SULT2A1
Copii-Coated Er To Golgi Transport Vesicle	GOCC	-0.465675	2.34926	FOLR1	KLHL12;HLA-E;TMED10;HLA-DRB3;LMAN2;VTI1A
Glycosphingolipid Metabolic Process	GOBP	-0.465675	1.87122	ST3GAL1	GLTP;GM2A;ST8SIA1;ST6GALNAC4;ST8SIA4
Chromosomal And Microsatellite Instability In Colorectal Cancer	WikiPathways	-0.465675	1.38547	BIRC5	JUN;SMAD2;SMAD4;TGFB1
Inner Ear Morphogenesis	GOBP	-0.465675	1.38547	LRIG3	FGF8;SOX9;FGFR2;ALDH1A3
Positive Regulation Of Blood Vessel Endothelial Cell Migration	GOBP	-0.465675	1.38547	HMOX1	MAP3K3;HIF1A;TGFB1;VEGFC
Trans-Golgi Network Membrane	GOCC	-0.465675	1.38547	ST3GAL1	SCAMP5;CLTC;HLA-DRB3;VTI1A
B Cell Activation	PANTHER PATHWAY	-0.465675	0.90497	PRKCD	JUN;MAP3K3;MAPK11
Nrf2 Pathway	WikiPathways	-0.465675	0.90497	HMOX1	TGFB1;SQSTM1;CES1
Fgf Signaling Pathway	PATHWAY INTERACTION DATABASE NCI-NATURE CURATED DATA	-0.465675	-0.475377	NCAM1	JUN;FGFR2
Regulation Of Protein Maturation	GOBP	-0.465675	-0.475377	CLEC3B	BAG2;SERPINE1
Homotypic Cell-Cell Adhesion	GOBP	-0.465675	-0.475377	PEAR1	FGA;FGG
Positive Regulation Of Protein Localization To Plasma Membrane	GOBP	-0.465675	-0.475377	EGFR	LRP1;SQSTM1
Foxo Family Signaling	PATHWAY INTERACTION DATABASE NCI-NATURE CURATED DATA	-0.465675	-0.920182	YWHAG	CREBBP
Regulation Of Cellular Response To Insulin Stimulus	GOBP	-0.465675	-0.920182	PRKCD	LEP
Blastocyst Development	GOBP	-0.465675	-0.920182	RBM46	PELO
Organelle Localization By Membrane Tethering	GOBP	-0.465675	-0.920182	STX2	RAB3B
Lymphocyte Costimulation	GOBP	-0.465675	-0.920182	CD274	EFNB1
Regulation Of Receptor Internalization	GOBP	-0.465675	-0.920182	INSR	GH1
Positive Regulation Of Viral Process	GOBP	-0.465675	-0.920182	CLEC4G	CCL5
Ephrin Receptor Signaling Pathway	GOBP	-0.465675	-0.920182	MMP2	EFNB1
Pml Body	GOCC	-0.465675	-0.920182	ZBTB16	SQSTM1
Positive Regulation Of Plasma Membrane Bounded Cell Projection Assembly	GOBP	-0.465675	-1.60453	PALM
Gastrin Signaling Pathway	WikiPathways	-0.475956	0.658902	EGFR;BIRC5	JUN;ELAVL1;MMP7;SERPINE1
Negative Regulation Of Dna-Binding Transcription Factor Activity	GOBP	-0.475956	0.658902	PHB2;PLA2G10	ID1;ID2;CDK5RAP3;PYCARD
Lipid Modification	GOBP	-0.475956	-0.690243	ADIPOQ;PLA2G7	LEP;PEX5;SLC27A2
Positive Regulation Of Cysteine-Type Endopeptidase Activity	GOBP	-0.475956	-0.690243	CASP8;ROBO1	PYCARD;HIP1R;MALT1
Type 2 Papillary Renal Cell Carcinoma	WikiPathways	-0.478201	2.75548		HIF1A;TGFB1;EGLN2;CTSK
Plasminogen Activating Cascade	PANTHER PATHWAY	-0.478201	2.06959		FGA;SERPINE1;FGG
Mammalian Disorder Of Sexual Development	WikiPathways	-0.478201	2.06959		SOX9;FGFR2;MAPK11
Transcription Coactivator Binding	GOMF	-0.478201	2.06959		SMAD4;HIF1A;CREBBP
R-Smad Binding	GOMF	-0.478201	2.06959		JUN;SMAD2;SMAD4
Biocarta_epo_pathway	MSIGDB_C2	-0.478201	1.34464		JUN;EPOR
Biocarta_cdmac_pathway	MSIGDB_C2	-0.478201	1.34464		JUN;CUZD1
Biocarta_nthi_pathway	MSIGDB_C2	-0.478201	1.34464		SMAD4;MAPK11
Irinotecan Action Pathway	PATHWHIZ	-0.478201	1.34464		CES1;PDIA4
Irinotecan Metabolism Pathway	SMPDB	-0.478201	1.34464		CES1;PDIA4
Ethanol Effects On Histone Modifications	WikiPathways	-0.478201	1.34464		ADH1A;DHFR
Photodynamic Therapy Induced Unfolded Protein Response	WikiPathways	-0.478201	1.34464		DNAJB9;EIF2A
Angiogenesis	WikiPathways	-0.478201	1.34464		HIF1A;FGFR2
Copper Homeostasis	WikiPathways	-0.478201	1.34464		JUN;ATOX1
White Fat Cell Differentiation	WikiPathways	-0.478201	1.34464		CEBPA;IRF4
Warburg Effect Modulated By Deubiquitinating Enzymes And Their Substrates	WikiPathways	-0.478201	1.34464		OTUB2;HIF1A
Acyl-Coa Biosynthetic Process	GOBP	-0.478201	1.34464		PDHB;SLC27A2
Regulation Of Nmda Receptor Activity	GOBP	-0.478201	1.34464		RELN;CCL2
Positive Regulation Of Signal Transduction By P53 Class Mediator	GOBP	-0.478201	1.34464		CDK5RAP3;SPRED1
Regulation Of Skeletal Muscle Tissue Development	GOBP	-0.478201	1.34464		TGFB1;DLL1
Response To Ph	GOBP	-0.478201	1.34464		INSRR;HYAL1
Thioester Biosynthetic Process	GOBP	-0.478201	1.34464		PDHB;SLC27A2
Regulation Of Response To Oxidative Stress	GOBP	-0.478201	1.34464		FBLN5;DHFR
Chondrocyte Development	GOBP	-0.478201	1.34464		SOX9;SULF2
Negative Regulation Of Natural Killer Cell Mediated Immunity	GOBP	-0.478201	1.34464		TGFB1;HLA-E
Endonuclease Activity, Active With Either Ribo- Or Deoxyribonucleic Acids And Producing 5-Phosphomonoesters	GOMF	-0.478201	1.34464		POP7;RNASEH1
Aerobic Respiration I (Cytochrome C)	BIOCYC	-0.478201	0.599897		NDUFA5
Rxr And Rar Heterodimerization With Other Nuclear Receptor	PATHWAY INTERACTION DATABASE NCI-NATURE CURATED DATA	-0.478201	0.599897		TGFB1
Influence Of Laminopathies On Wnt Signaling	WikiPathways	-0.478201	0.599897		CEBPA
Joubert Syndrome	WikiPathways	-0.478201	0.599897		TMEM237
Atm Signaling In Development And Disease	WikiPathways	-0.478201	0.599897		PPM1D
Prostaglandin And Leukotriene Metabolism In Senescence	WikiPathways	-0.478201	0.599897		MAPK11
Protein Targeting To Er	GOBP	-0.478201	0.599897		SEC61B
Regulation Of Protein Sumoylation	GOBP	-0.478201	0.599897		HMG20A
Positive Regulation Of Cellular Extravasation	GOBP	-0.478201	0.599897		PDGFD
Negative Regulation Of Smoothened Signaling Pathway	GOBP	-0.478201	0.599897		KCTD6
Positive Regulation Of Myeloid Leukocyte Mediated Immunity	GOBP	-0.478201	0.599897		HLA-E
Regulation Of Inclusion Body Assembly	GOBP	-0.478201	0.599897		DNAJB6
Regulation Of Granulocyte Macrophage Colony-Stimulating Factor Production	GOBP	-0.478201	0.599897		IL18
Cellular Response To Growth Hormone Stimulus	GOBP	-0.478201	0.599897		GH1
Stress Fiber Assembly	GOBP	-0.478201	0.599897		LIMK1
Cellular Response To Misfolded Protein	GOBP	-0.478201	0.599897		DNAJB12
Musculoskeletal Movement	GOBP	-0.478201	0.599897		VTI1A
Regulation Of Mast Cell Activation	GOBP	-0.478201	0.599897		HAVCR1
Gtp Metabolic Process	GOBP	-0.478201	0.599897		GIMAP7
N-Terminal Protein Amino Acid Modification	GOBP	-0.478201	0.599897		CREBBP
Epithelial Cell Differentiation Involved In Kidney Development	GOBP	-0.478201	0.599897		NOTCH2
Regulation Of Leukocyte Tethering Or Rolling	GOBP	-0.478201	0.599897		FUT7
Establishment Of Protein Localization To Endoplasmic Reticulum	GOBP	-0.478201	0.599897		SEC61B
Defense Response To Protozoan	GOBP	-0.478201	0.599897		IRF4
Cell Aggregation	GOBP	-0.478201	0.599897		SOX9
Presynaptic Modulation Of Chemical Synaptic Transmission	GOBP	-0.478201	0.599897		HTR2A
Glutamine Metabolic Process	GOBP	-0.478201	0.599897		MECP2
Protein Neddylation	GOBP	-0.478201	0.599897		UBE2M
Purine Deoxyribonucleotide Metabolic Process	GOBP	-0.478201	0.599897		AK5
Regulation Of Cyclase Activity	GOBP	-0.478201	0.599897		GABBR2
Regulation Of Activin Receptor Signaling Pathway	GOBP	-0.478201	0.599897		ACVR1B
Negative Regulation Of Leukocyte Chemotaxis	GOBP	-0.478201	0.599897		CCL2
Positive Regulation Of Release Of Cytochrome C From Mitochondria	GOBP	-0.478201	0.599897		PYCARD
Peptidyl-Tyrosine Dephosphorylation	GOBP	-0.478201	0.599897		DUSP10
Contractile Actin Filament Bundle Assembly	GOBP	-0.478201	0.599897		LIMK1
Antigen Processing And Presentation Of Peptide Or Polysaccharide Antigen Via Mhc Class Ii	GOBP	-0.478201	0.599897		HLA-DRB3
Tight Junction Assembly	GOBP	-0.478201	0.599897		ESAM
Intracellular Sterol Transport	GOBP	-0.478201	0.599897		CES1
Intra-Golgi Vesicle-Mediated Transport	GOBP	-0.478201	0.599897		VTI1A
Growth Hormone Receptor Signaling Pathway	GOBP	-0.478201	0.599897		GH1
Antigen Processing And Presentation Via Mhc Class Ib	GOBP	-0.478201	0.599897		HLA-E
Keratinocyte Proliferation	GOBP	-0.478201	0.599897		IL17A
A Band	GOCC	-0.478201	0.599897		KCTD6
Small-Subunit Processome	GOCC	-0.478201	0.599897		UTP6
Ciliary Tip	GOCC	-0.478201	0.599897		DYNLRB2
Organic Hydroxy Compound Metabolic Process	GOMF	-0.478201	0.599897		PNPO
Interleukin-1 Receptor Binding	GOMF	-0.478201	0.599897		IL1RN
Histone Acetyltransferase Activity	GOMF	-0.478201	0.599897		CREBBP
Cyclin Binding	GOMF	-0.478201	0.599897		CDK5RAP3
Mirna Binding	GOMF	-0.478201	0.599897		ELAVL1
Ccr9	IOB	-0.478201	-0.753041
Pid_ncadherin_pathway	MSIGDB_C2	-0.478201	-0.753041
Biocarta_creb_pathway	MSIGDB_C2	-0.478201	-0.753041
Pid_nfkappab_canonical_pathway	MSIGDB_C2	-0.478201	-0.753041
Pid_rhoa_reg_pathway	MSIGDB_C2	-0.478201	-0.753041
Pid_thrombin_par1_pathway	MSIGDB_C2	-0.478201	-0.753041
Biocarta_nfkb_pathway	MSIGDB_C2	-0.478201	-0.753041
Biocarta_ceramide_pathway	MSIGDB_C2	-0.478201	-0.753041
Biocarta_ptdins_pathway	MSIGDB_C2	-0.478201	-0.753041
Plk1 Signaling Events	PATHWAY INTERACTION DATABASE NCI-NATURE CURATED DATA	-0.478201	-0.753041
Fanconi Anemia Pathway	PATHWAY INTERACTION DATABASE NCI-NATURE CURATED DATA	-0.478201	-0.753041
Signaling Events Mediated By Hdac Class Ii	PATHWAY INTERACTION DATABASE NCI-NATURE CURATED DATA	-0.478201	-0.753041
Epha2 Forward Signaling	PATHWAY INTERACTION DATABASE NCI-NATURE CURATED DATA	-0.478201	-0.753041
Angiotensin_ii-Stimulated_signaling_through_g_proteins_and_beta-Arrestin	PANTHER PATHWAY	-0.478201	-0.753041
Glycine And Serine Metabolism	SMPDB	-0.478201	-0.753041
Dimethylglycine Dehydrogenase Deficiency	SMPDB	-0.478201	-0.753041
Dihydropyrimidine Dehydrogenase Deficiency (Dhpd)	SMPDB	-0.478201	-0.753041
Sarcosinemia	SMPDB	-0.478201	-0.753041
Non-Ketotic Hyperglycinemia	PATHWHIZ	-0.478201	-0.753041
Dimethylglycine Dehydrogenase Deficiency	SMPDB	-0.478201	-0.753041
Hyperglycinemia, Non-Ketotic	SMPDB	-0.478201	-0.753041
3-Phosphoglycerate Dehydrogenase Deficiency	SMPDB	-0.478201	-0.753041
Cxcr4 Signaling Pathway	SMPDB	-0.478201	-0.753041
Eukaryotic Transcription Initiation	WikiPathways	-0.478201	-0.753041
Vasopressin Regulated Water Reabsorption	WikiPathways	-0.478201	-0.753041
Genes Related To Primary Cilium Development Based On Crispr	WikiPathways	-0.478201	-0.753041
Regulation Of Early Endosome To Late Endosome Transport	GOBP	-0.478201	-0.753041
Cell Fate Commitment Involved In Formation Of Primary Germ Layer	GOBP	-0.478201	-0.753041
Positive Regulation Of Leukocyte Degranulation	GOBP	-0.478201	-0.753041
Positive Regulation Of Peptidyl-Threonine Phosphorylation	GOBP	-0.478201	-0.753041
Mitochondrial Rna Metabolic Process	GOBP	-0.478201	-0.753041
Positive Regulation Of Focal Adhesion Assembly	GOBP	-0.478201	-0.753041
Sensory Perception Of Taste	GOBP	-0.478201	-0.753041
Cytoplasmic Microtubule Organization	GOBP	-0.478201	-0.753041
Branched-Chain Amino Acid Catabolic Process	GOBP	-0.478201	-0.753041
Nucleobase-Containing Small Molecule Catabolic Process	GOBP	-0.478201	-0.753041
Protein Localization To Postsynapse	GOBP	-0.478201	-0.753041
Cellular Response To Interleukin-7	GOBP	-0.478201	-0.753041
Positive Regulation Of Nervous System Process	GOBP	-0.478201	-0.753041
Regulation Of Tubulin Deacetylation	GOBP	-0.478201	-0.753041
Metallo-Sulfur Cluster Assembly	GOBP	-0.478201	-0.753041
Chloride Transmembrane Transport	GOBP	-0.478201	-0.753041
Negative Regulation Of Signaling Receptor Activity	GOBP	-0.478201	-0.753041
Iron-Sulfur Cluster Assembly	GOBP	-0.478201	-0.753041
Calcium-Mediated Signaling Using Intracellular Calcium Source	GOBP	-0.478201	-0.753041
Protein K11-Linked Ubiquitination	GOBP	-0.478201	-0.753041
Regulation Of Atp Metabolic Process	GOBP	-0.478201	-0.753041
Homologous Recombination	GOBP	-0.478201	-0.753041
Purine Ribonucleoside Monophosphate Biosynthetic Process	GOBP	-0.478201	-0.753041
Positive Regulation Of Telomere Maintenance Via Telomerase	GOBP	-0.478201	-0.753041
Cytoplasmic Translational Initiation	GOBP	-0.478201	-0.753041
Mrna 3-End Processing	GOBP	-0.478201	-0.753041
Positive Regulation Of Protein Targeting To Membrane	GOBP	-0.478201	-0.753041
Regulation Of Protein Localization To Synapse	GOBP	-0.478201	-0.753041
Protein Quality Control For Misfolded Or Incompletely Synthesized Proteins	GOBP	-0.478201	-0.753041
T Cell Apoptotic Process	GOBP	-0.478201	-0.753041
Phospholipid Dephosphorylation	GOBP	-0.478201	-0.753041
Immunoglobulin Production Involved In Immunoglobulin-Mediated Immune Response	GOBP	-0.478201	-0.753041
Positive Regulation Of Amyloid Precursor Protein Catabolic Process	GOBP	-0.478201	-0.753041
Response To Thyroid Hormone	GOBP	-0.478201	-0.753041
Regulation Of Release Of Sequestered Calcium Ion Into Cytosol By Sarcoplasmic Reticulum	GOBP	-0.478201	-0.753041
Protein Localization To Cilium	GOBP	-0.478201	-0.753041
Positive Regulation Of Syncytium Formation By Plasma Membrane Fusion	GOBP	-0.478201	-0.753041
Negative Regulation Of Cation Channel Activity	GOBP	-0.478201	-0.753041
Response To Gonadotropin	GOBP	-0.478201	-0.753041
Protein Localization To Postsynaptic Membrane	GOBP	-0.478201	-0.753041
Pyrimidine Deoxyribonucleotide Catabolic Process	GOBP	-0.478201	-0.753041
Myofilament	GOCC	-0.478201	-0.753041
U2-Type Catalytic Step 2 Spliceosome	GOCC	-0.478201	-0.753041
Nucleoid	GOCC	-0.478201	-0.753041
Mitochondrial Nucleoid	GOCC	-0.478201	-0.753041
Rna Cap Binding Complex	GOCC	-0.478201	-0.753041
Mitotic Spindle Pole	GOCC	-0.478201	-0.753041
Multivesicular Body Membrane	GOCC	-0.478201	-0.753041
Chloride Transmembrane Transporter Activity	GOMF	-0.478201	-0.753041
Inorganic Anion Transmembrane Transport	GOMF	-0.478201	-0.753041
Chloride Transmembrane Transport	GOMF	-0.478201	-0.753041
Rna Polymerase Ii General Transcription Initiation Factor Activity	GOMF	-0.478201	-0.753041
Histone Kinase Activity	GOMF	-0.478201	-0.753041
Poly-Purine Tract Binding	GOMF	-0.478201	-0.753041
Adp Binding	GOMF	-0.478201	-0.753041
Acetylgalactosaminyltransferase Activity	GOMF	-0.478201	-0.753041
Methylation	GOMF	-0.478201	-0.753041
Ligand-Gated Monoatomic Cation Channel Activity	GOMF	-0.478201	-0.753041
Actinin Binding	GOMF	-0.478201	-0.753041
Dna Endonuclease Activity	GOMF	-0.478201	-0.753041
Ubiquitin-Like Protein Conjugating Enzyme Binding	GOMF	-0.478201	-0.753041
Protein Modification Process	GOMF	-0.478201	-0.753041
Macromolecule Methylation	GOMF	-0.478201	-0.753041
Myeloid Cell Development	GOBP	-0.482064	1.35039	PLA2G10	GP1BB;SH2B3;THPO;MPIG6B
Establishment Of Chromosome Localization	GOBP	-0.482064	0.876474	SPC25	ZW10;DCTN2;ABRAXAS2
Regulation Of Dna Binding	GOBP	-0.482064	0.876474	IGF1	JUN;HABP4;HMGB2
Biogenic Amine Metabolic Process	GOBP	-0.482064	0.876474	PNMT	MECP2;NAPEPLD;IDO1
Negative Regulation Of Leukocyte Mediated Immunity	GOBP	-0.482064	-0.496945	CLEC4G	TGFB1;HLA-E
Regulation Of Protein Depolymerization	GOBP	-0.482064	-0.496945	SCIN	TRIM54;MAP6D1
Regulation Of Insulin Receptor Signaling Pathway	GOBP	-0.482064	-0.496945	PRKCD	FUT7;LEP
Hallmark_interferon_alpha_response	MSIGDBHALLMARK	-0.482064	-0.946877	CSF1	IFIT3
Cxcr4	IOB	-0.482064	-0.946877	EGFR	LIMK1
Golgi Cisterna Membrane	GOCC	-0.482064	-0.946877	ST3GAL1	FUT7
Regulation Of Protein Targeting	GOBP	-0.482064	-1.63253	CSNK2A2
Regulation Of Mitochondrial Membrane Potential	GOBP	-0.482064	-1.63253	FZD9
Heart Contraction	GOBP	-0.482064	-1.63253	SCN4B
Cellular Response To Toxic Substance	GOBP	-0.488394	0.640621	APOM;SOD3	PXDN;HBQ1;APOE;PRDX5
Regulation Of Ncrna Transcription	GOBP	-0.498465	2.72256	EGFR	JUN;NOTCH2;POU2F1;SMAD4;HIF1A;TGFB1;SOX9
Antibacterial Humoral Response	GOBP	-0.498465	1.79231	SEMG1	IGHG4;RNASE3;HLA-E;FGA;LGALS4
Positive Regulation Of T Cell Mediated Immunity	GOBP	-0.498465	1.79231	IL12RB1	IL12A;MALT1;HLA-E;IL18;HLA-DRB3
Atf-2 Transcription Factor Network	PATHWAY INTERACTION DATABASE NCI-NATURE CURATED DATA	-0.498465	1.31618	MMP2	JUN;POU2F1;DUSP10;MAPK11
Il12-Mediated Signaling Events	PATHWAY INTERACTION DATABASE NCI-NATURE CURATED DATA	-0.498465	0.848818	IL12RB1	IL12A;CD8A;IL18
Positive Regulation Of Receptor-Mediated Endocytosis	GOBP	-0.498465	0.848818	INSR	VTN;SERPINE1;GH1
Chromosome Localization	GOBP	-0.498465	0.848818	SPC25	ZW10;DCTN2;ABRAXAS2
P53 Transcriptional Gene Network	WikiPathways	-0.498465	-0.518632	CCNE1	CCL2;SERPINE1
Protein Import Into Nucleus	GOBP	-0.498465	-0.518632	PHB2	ELAVL1;SQSTM1
Phosphatidylinositol Bisphosphate Binding	GOMF	-0.498465	-0.973406	SCIN	HIP1R
Regulation Of Cation Channel Activity	GOBP	-0.498465	-1.6602	NPPA
Mammary Gland Development	GOBP	-0.500873	0.622758	CSF1;PHB2	HIF1A;ID2;SOX9;FGFR2
Positive Regulation Of Stress-Activated Mapk Cascade	GOBP	-0.500873	0.622758	TLR4;RELL1	MAP3K3;RASSF2;PYCARD;LEP
Histone Binding	GOMF	-0.500873	-1.64998	JARID2;NPM1	APBB1
Specific Granule	GOCC	-0.506328	-1.27505	CD93;ITGAV;TIMP2	ITGAL;HPSE;SLC27A2
Neuroepithelial Cell Differentiation	GOBP	-0.507045	2.66716		SMAD2;TGFB1;FGF8;DLL1
The Oncogenic Action Of Succinate	PATHWHIZ	-0.507045	1.99355		PDHB;DLST;EGLN2
The Oncogenic Action Of Fumarate	PATHWHIZ	-0.507045	1.99355		PDHB;DLST;EGLN2
Regulation Of Post-Transcriptional Gene Silencing By Regulatory Ncrna	GOBP	-0.507045	1.99355		ELAVL1;TGFB1;MECP2
Regulation Of Mirna-Mediated Gene Silencing	GOBP	-0.507045	1.99355		ELAVL1;TGFB1;MECP2
Vesicle Targeting, To, From Or Within Golgi	GOBP	-0.507045	1.99355		KLHL12;TRAPPC6A;TMED10
Bile Acid Metabolic Process	GOBP	-0.507045	1.99355		LEP;SLC27A2;SULT2A1
Regulation Of Post-Transcriptional Gene Silencing	GOBP	-0.507045	1.99355		ELAVL1;TGFB1;MECP2
Positive Regulation Of Natural Killer Cell Activation	GOBP	-0.507045	1.99355		IL12A;HLA-E;IL18
Embryonic Hemopoiesis	GOBP	-0.507045	1.99355		HIF1A;FLT3LG;SH2B3
Cis-Golgi Network	GOCC	-0.507045	1.99355		TRAPPC6A;MAP6D1;TMED10
Dynein Complex	GOCC	-0.507045	1.99355		DYNLRB2;NME8;DCTN2
Pid_vegfr1_pathway	MSIGDB_C2	-0.507045	1.28403		HIF1A;SHC2
Biocarta_fas_pathway	MSIGDB_C2	-0.507045	1.28403		JUN;CASP10
Biocarta_ctcf_pathway	MSIGDB_C2	-0.507045	1.28403		SMAD4;TGFB1
Pid_hif2pathway	MSIGDB_C2	-0.507045	1.28403		EGLN2;SERPINE1
Tricarboxylic Acid Cycle	GOBP	-0.507045	1.28403		PDHB;DLST
Determination Of Adult Lifespan	GOBP	-0.507045	1.28403		SGSH;LEP
Melanosome Organization	GOBP	-0.507045	1.28403		BLOC1S2;APOE
Negative Regulation Of Leukocyte Mediated Cytotoxicity	GOBP	-0.507045	1.28403		TGFB1;HLA-E
Er-Nucleus Signaling Pathway	GOBP	-0.507045	1.28403		EIF2A;MBTPS1
Vasoconstriction	GOBP	-0.507045	1.28403		HTR2A;CRP
Negative Regulation Of Actin Filament Bundle Assembly	GOBP	-0.507045	1.28403		SHANK3;TACSTD2
Negative Regulation Of Dna Binding	GOBP	-0.507045	1.28403		JUN;HABP4
Retinoic Acid Metabolic Process	GOBP	-0.507045	1.28403		ADH1A;ALDH1A3
Embryonic Axis Specification	GOBP	-0.507045	1.28403		SMAD2;SMAD4
Regulation Of Hair Follicle Development	GOBP	-0.507045	1.28403		SMAD4;HPSE
Secondary Lysosome	GOCC	-0.507045	1.28403		SQSTM1;HLA-DRB3
Monocarboxylic Acid Metabolic Process	GOMF	-0.507045	1.28403		PDHB;SLC27A2
Ccr1	IOB	-0.507045	0.562853		CCL5
Pid_trail_pathway	MSIGDB_C2	-0.507045	0.562853		CASP10
Biocarta_gleevec_pathway	MSIGDB_C2	-0.507045	0.562853		JUN
Biocarta_nkcells_pathway	MSIGDB_C2	-0.507045	0.562853		IL18
Biocarta_gpcr_pathway	MSIGDB_C2	-0.507045	0.562853		JUN
Biocarta_death_pathway	MSIGDB_C2	-0.507045	0.562853		CASP10
Signaling Events Mediated By Hdac Class Iii	PATHWAY INTERACTION DATABASE NCI-NATURE CURATED DATA	-0.507045	0.562853		CREBBP
Vitamin D In Inflammatory Diseases	WikiPathways	-0.507045	0.562853		SMAD4
Endoplasmic Reticulum Stress Response In Coronavirus Infection	WikiPathways	-0.507045	0.562853		MBTPS1
Epo Receptor Signaling	WikiPathways	-0.507045	0.562853		EPOR
Tryptophan Metabolism	WikiPathways	-0.507045	0.562853		IDO1
One Carbon Metabolism And Related Pathways	WikiPathways	-0.507045	0.562853		GAD1
Vesicle Transport Along Microtubule	GOBP	-0.507045	0.562853		BLOC1S2
Pyridine Nucleotide Biosynthetic Process	GOBP	-0.507045	0.562853		IDO1
Tight Junction Organization	GOBP	-0.507045	0.562853		ESAM
Nadh Dehydrogenase Complex Assembly	GOBP	-0.507045	0.562853		NDUFA5
Mitochondrial Respiratory Chain Complex I Assembly	GOBP	-0.507045	0.562853		NDUFA5
Antigen Processing And Presentation Of Endogenous Peptide Antigen	GOBP	-0.507045	0.562853		HLA-E
Cellular Response To Lectin	GOBP	-0.507045	0.562853		CREBBP
Antigen Processing And Presentation Of Endogenous Peptide Antigen Via Mhc Class I	GOBP	-0.507045	0.562853		HLA-E
Dna-Templated Transcription Elongation	GOBP	-0.507045	0.562853		PBRM1
Establishment Of Mitotic Spindle Orientation	GOBP	-0.507045	0.562853		ZW10
Sphingolipid Catabolic Process	GOBP	-0.507045	0.562853		GM2A
Lung Epithelial Cell Differentiation	GOBP	-0.507045	0.562853		SOX9
Response To Lectin	GOBP	-0.507045	0.562853		CREBBP
Positive Regulation Of Cell Adhesion Mediated By Integrin	GOBP	-0.507045	0.562853		CCL5
Stimulatory C-Type Lectin Receptor Signaling Pathway	GOBP	-0.507045	0.562853		CREBBP
Regulation Of Cytoplasmic Translation	GOBP	-0.507045	0.562853		CSDE1
Pyrimidine Ribonucleotide Biosynthetic Process	GOBP	-0.507045	0.562853		AK5
Positive Regulation Of Humoral Immune Response	GOBP	-0.507045	0.562853		IL17A
Nucleoside Biosynthetic Process	GOBP	-0.507045	0.562853		NT5E
Chondroitin Sulfate Metabolic Process	GOBP	-0.507045	0.562853		HYAL1
Nucleobase-Containing Small Molecule Biosynthetic Process	GOBP	-0.507045	0.562853		NT5E
Positive Regulation Of G Protein-Coupled Receptor Signaling Pathway	GOBP	-0.507045	0.562853		FGF8
Killing By Host Of Symbiont Cells	GOBP	-0.507045	0.562853		CFHR1
Cd4-Positive Or Cd8-Positive, Alpha-Beta T Cell Lineage Commitment	GOBP	-0.507045	0.562853		IRF4
Establishment Of Spindle Orientation	GOBP	-0.507045	0.562853		ZW10
Response To Misfolded Protein	GOBP	-0.507045	0.562853		DNAJB12
Multicellular Organismal Movement	GOBP	-0.507045	0.562853		VTI1A
Lung Cell Differentiation	GOBP	-0.507045	0.562853		SOX9
Positive Regulation Of Leukocyte Adhesion To Vascular Endothelial Cell	GOBP	-0.507045	0.562853		FUT7
Dna Synthesis Involved In Dna Repair	GOBP	-0.507045	0.562853		USP10
Regulation Of Amino Acid Transport	GOBP	-0.507045	0.562853		LEP
Autonomic Nervous System Development	GOBP	-0.507045	0.562853		FN1
Positive Regulation Of Stem Cell Population Maintenance	GOBP	-0.507045	0.562853		SAP30
Postreplication Repair	GOBP	-0.507045	0.562853		USP10
Transcription Elongation By Rna Polymerase Ii	GOBP	-0.507045	0.562853		PBRM1
Purine Ribonucleoside Metabolic Process	GOBP	-0.507045	0.562853		NT5E
Nicotinamide Nucleotide Biosynthetic Process	GOBP	-0.507045	0.562853		IDO1
Glutamine Family Amino Acid Catabolic Process	GOBP	-0.507045	0.562853		GAD1
Positive Regulation Of Microtubule Polymerization Or Depolymerization	GOBP	-0.507045	0.562853		MECP2
Cajal Body	GOCC	-0.507045	0.562853		HABP4
Clathrin Coat	GOCC	-0.507045	0.562853		CLTC
Endoribonuclease Complex	GOCC	-0.507045	0.562853		POP7
Golgi-Associated Vesicle Membrane	GOCC	-0.507045	0.562853		CLTC
Negative Regulation Of Gene Expression	GOMF	-0.507045	0.562853		DHFR
Negative Regulation Of Protein Metabolic Process	GOMF	-0.507045	0.562853		DHFR
Purine Ribonucleotide Metabolic Process	GOMF	-0.507045	0.562853		PDHB
Hyaluronic Acid Binding	GOMF	-0.507045	0.562853		VCAN
Ligase Activity, Forming Carbon-Sulfur Bonds	GOMF	-0.507045	0.562853		SLC27A2
Negative Regulation Of Translation	GOMF	-0.507045	0.562853		DHFR
Transmembrane Receptor Protein Serine/Threonine Kinase Signaling Pathway	GOMF	-0.507045	0.562853		ACVR1B
Cysteine-Type Endopeptidase Inhibitor Activity Involved In Apoptotic Process	GOMF	-0.507045	0.562853		PRDX5
E-Box Binding	GOMF	-0.507045	0.562853		HIF1A
Negative Regulation Of Amide Metabolic Process	GOMF	-0.507045	0.562853		DHFR
Peptide-Lysine-N-Acetyltransferase Activity	GOMF	-0.507045	0.562853		CREBBP
Transmembrane Receptor Protein Serine/Threonine Kinase Activity	GOMF	-0.507045	0.562853		ACVR1B
Superpathway Of Cholesterol Biosynthesis	BIOCYC	-0.507045	-0.795256
S1p3 Pathway	PATHWAY INTERACTION DATABASE NCI-NATURE CURATED DATA	-0.507045	-0.795256
Atm Pathway	PATHWAY INTERACTION DATABASE NCI-NATURE CURATED DATA	-0.507045	-0.795256
Il 7 Signaling Pathway	WikiPathways	-0.507045	-0.795256
Base Excision Repair	WikiPathways	-0.507045	-0.795256
Cardiomyocyte Signaling Pathways Converging On Titin	WikiPathways	-0.507045	-0.795256
Viral Budding	GOBP	-0.507045	-0.795256
Pigment Biosynthetic Process	GOBP	-0.507045	-0.795256
Purine Nucleoside Monophosphate Biosynthetic Process	GOBP	-0.507045	-0.795256
Central Nervous System Neuron Axonogenesis	GOBP	-0.507045	-0.795256
Branched-Chain Amino Acid Metabolic Process	GOBP	-0.507045	-0.795256
Negative Regulation Of Tissue Remodeling	GOBP	-0.507045	-0.795256
Intrinsic Apoptotic Signaling Pathway In Response To Endoplasmic Reticulum Stress	GOBP	-0.507045	-0.795256
Regulation Of Mitochondrial Fission	GOBP	-0.507045	-0.795256
Transcription Preinitiation Complex Assembly	GOBP	-0.507045	-0.795256
Pyrimidine Nucleobase Metabolic Process	GOBP	-0.507045	-0.795256
Regulation Of Vesicle Fusion	GOBP	-0.507045	-0.795256
Regulation Of Microglial Cell Activation	GOBP	-0.507045	-0.795256
Response To Interleukin-7	GOBP	-0.507045	-0.795256
Regulation Of Interleukin-5 Production	GOBP	-0.507045	-0.795256
Golgi To Plasma Membrane Transport	GOBP	-0.507045	-0.795256
Response To Zinc Ion	GOBP	-0.507045	-0.795256
Regulation Of Collateral Sprouting	GOBP	-0.507045	-0.795256
Hyperosmotic Response	GOBP	-0.507045	-0.795256
Androgen Metabolic Process	GOBP	-0.507045	-0.795256
Neutrophil Mediated Immunity	GOBP	-0.507045	-0.795256
Estrogen Metabolic Process	GOBP	-0.507045	-0.795256
Mirna-Mediated Post-Transcriptional Gene Silencing	GOBP	-0.507045	-0.795256
Positive Regulation Of Telomere Maintenance Via Telomere Lengthening	GOBP	-0.507045	-0.795256
Nuclear Membrane Reassembly	GOBP	-0.507045	-0.795256
Morphogenesis Of A Polarized Epithelium	GOBP	-0.507045	-0.795256
Glycoside Metabolic Process	GOBP	-0.507045	-0.795256
Positive Regulation Of Transcription Elongation By Rna Polymerase Ii	GOBP	-0.507045	-0.795256
U4/U6 X U5 Tri-Snrnp Complex	GOCC	-0.507045	-0.795256
Spliceosomal Tri-Snrnp Complex	GOCC	-0.507045	-0.795256
Spindle Midzone	GOCC	-0.507045	-0.795256
Exonuclease Activity, Active With Either Ribo- Or Deoxyribonucleic Acids And Producing 5-Phosphomonoesters	GOMF	-0.507045	-0.795256
Peptidoglycan Binding	GOMF	-0.507045	-0.795256
Transmembrane-Ephrin Receptor Activity	GOMF	-0.507045	-0.795256
Monoatomic Anion Transmembrane Transporter Activity	GOMF	-0.507045	-0.795256
Thiolester Hydrolase Activity	GOMF	-0.507045	-0.795256
Chloride Transport	GOMF	-0.507045	-0.795256
General Transcription Initiation Factor Activity	GOMF	-0.507045	-0.795256
Positive Regulation Of Tumor Necrosis Factor Production	GOBP	-0.513391	1.31741	TLR4;CD14	TGFB1;IL17A;LPL;PYCARD;LEP;HLA-E
Cellular Response To Decreased Oxygen Levels	GOBP	-0.513391	0.947936	HMOX1;PHB2	HIF1A;TGFB1;EGLN2;FGFR2;STC1
Circadian Rhythm Genes	WikiPathways	-0.513391	0.605306	GHRL;NTRK3	JUN;ID2;LEP;SERPINE1
Intrinsic Apoptotic Signaling Pathway	GOBP	-0.513391	0.605306	CUL1;PRKCD	PDK2;BCL2L2;PYCARD;HINT1
Hallmark_estrogen_response_early	MSIGDBHALLMARK	-0.513391	-0.747066	IL6ST;IGF1R	IGFBP4;LAD1;SLC27A2
Negative Regulation Of Protein-Containing Complex Assembly	GOBP	-0.513391	-0.747066	SCIN;PRKCD	HIP1R;SOX9;PEX5
Phospholipid Biosynthetic Process	GOBP	-0.513391	-2.35729	APOA1;SPTLC2
Regulation Of Mirna Metabolic Process	GOBP	-0.51487	2.67761	EGFR	JUN;NOTCH2;POU2F1;SMAD4;HIF1A;TGFB1;SOX9
Odontogenesis Of Dentin-Containing Tooth	GOBP	-0.51487	1.28281	KLK4	EDA;MMP20;TNC;SERPINE1
Hallmark_protein_secretion	MSIGDBHALLMARK	-0.51487	0.821974	EGFR	CLTC;ZW10;TMED10
Extrafollicular And Follicular B Cell Activation By Sars Cov 2	WikiPathways	-0.51487	0.821974	TLR4	IL12A;IRF4;CRP
Fatty Acid Catabolic Process	GOBP	-0.51487	0.821974	ADIPOQ	LEP;PEX5;SLC27A2
Organophosphate Metabolic Process	GOMF	-0.51487	0.821974	HK3	AK5;PNPO;PDHB
Vegf Signaling Pathway	PANTHER PATHWAY	-0.51487	-0.540419	PRKCD	HIF1A;SHC2
Positive Regulation Of Protein Polymerization	GOBP	-0.51487	-0.540419	BIN1	MECP2;PYCARD
Stress-Activated Mapk Cascade	GOBP	-0.51487	-0.540419	TLR4	DUSP10;MAPK11
Bicellular Tight Junction	GOCC	-0.51487	-0.540419	MXRA8	CLMP;ESAM
Syntaxin Binding	GOMF	-0.51487	-0.540419	STXBP4	NAPB;TMED10
Positive Regulation Of Insulin Secretion	GOBP	-0.51487	-0.999766	GHRL	HIF1A
Positive Regulation Of Epithelial Cell Migration	GOBP	-0.516826	0.726815	GLIPR2;HMOX1;CALR	MAP3K3;HIF1A;TGFB1;SOX9;VEGFC;HYAL1
Glycosyltransferase Activity	GOMF	-0.525515	0.807701	MGAT5;ST3GAL1;B3GNT6;B3GNT2	PLOD3;QTRT1;ST8SIA1;FUT7;ST6GALNAC4;POGLUT2;ST8SIA4;HYAL1
Melanosome	GOCC	-0.525946	0.926297	GPNMB;TFRC	CLTC;PDIA4;APOE;TMED10;CANX
Pigment Granule	GOCC	-0.525946	0.926297	GPNMB;TFRC	CLTC;PDIA4;APOE;TMED10;CANX
Positive Regulation Of Stress-Activated Protein Kinase Signaling Cascade	GOBP	-0.525946	0.588256	TLR4;RELL1	MAP3K3;RASSF2;PYCARD;LEP
Positive Regulation Of Endothelial Cell Migration	GOBP	-0.525946	0.588256	HMOX1;CALR	MAP3K3;HIF1A;TGFB1;VEGFC
Myeloid Leukocyte Migration	GOBP	-0.527362	-0.638951	CSF1;PRTN3;MMP2	CCL1;IL17A;CCL22;CCL5;CCL2
Myofibril	GOCC	-0.527362	-0.638951	BMP10;MMP2;BIN1	HABP4;DNAJB6;SQSTM1;TRIM54;KCTD6
Exocytic Vesicle	GOCC	-0.527362	-0.941727	IGF1;STX2;BIN1	SCAMP5;RAB3B;VTI1A;LGI3
Cytoplasmic Stress Granule	GOCC	-0.531274	2.63358	DYRK3	HABP4;PQBP1;ELAVL1;NXF1;CSDE1;DDX25;QKI
Pancreatic Adenocarcinoma Pathway	WikiPathways	-0.531274	1.25026	EGFR	SMAD2;SMAD4;TGFB1;RPS6KB2
Mitochondrial Membrane Organization	GOBP	-0.531274	1.25026	FZD9	BCL2L2;BLOC1S2;HIP1R;PEX5
T Cell Proliferation	GOBP	-0.531274	0.795912	CLEC4G	EFNB1;MALT1;IDO1
Chromatin Dna Binding	GOMF	-0.531274	0.795912	H2AZ1	CREBBP;CEBPA;MECP2
Heme Binding	GOMF	-0.531274	0.795912	HMOX1	PXDN;HBQ1;IDO1
Positive Regulation Of Protein Localization To Cell Periphery	GOBP	-0.531274	-0.562293	EGFR	LRP1;SQSTM1
Positive Regulation Of Dna Repair	GOBP	-0.531274	-1.02596	EGFR	PBRM1
Monosaccharide Biosynthetic Process	GOBP	-0.531274	-1.02596	ENO2	GPD1
Megakaryocyte Differentiation	GOBP	-0.535372	2.58411		GP1BB;SH2B3;THPO;MPIG6B
Negative Regulation Of Myoblast Differentiation	GOBP	-0.535372	2.58411		TGFB1;SOX9;DLL1;IL18
Myeloid Dendritic Cell Activation	GOBP	-0.535372	2.58411		NOTCH2;IRF4;PYCARD;CSF2
Heparan Sulfate Proteoglycan Binding	GOMF	-0.535372	2.58411		LRP1;LPL;APOE;CFH
Pid_tcr_calcium_pathway	MSIGDB_C2	-0.535372	1.92197		JUN;POU2F1;CSF2
Vesicle Coating	GOBP	-0.535372	1.92197		KLHL12;TRAPPC6A;TMED10
Endochondral Bone Growth	GOBP	-0.535372	1.92197		SOX9;FGFR2;STC1
Regulation Of Interleukin-13 Production	GOBP	-0.535372	1.92197		IRF4;HLA-E;IL18
Epithelial Tube Branching Involved In Lung Morphogenesis	GOBP	-0.535372	1.92197		SOX9;TNC;FGFR2
Smooth Muscle Cell Differentiation	GOBP	-0.535372	1.92197		SOX9;NPNT;QKI
Biocarta_vegf_pathway	MSIGDB_C2	-0.535372	1.22712		ELAVL1;HIF1A
Pid_rhoa_pathway	MSIGDB_C2	-0.535372	1.22712		JUN;LIMK1
Glutaminolysis And Cancer	SMPDB	-0.535372	1.22712		PDHB;DLST
Epo Signaling Pathway	PATHWHIZ	-0.535372	1.22712		JUN;EPOR
Cellular Response To Dopamine	GOBP	-0.535372	1.22712		HTR2A;TGM2
Positive Regulation Of T Cell Cytokine Production	GOBP	-0.535372	1.22712		MALT1;IL18
Regulation Of Fibrinolysis	GOBP	-0.535372	1.22712		VTN;SERPINE1
Regulation Of Hair Cycle	GOBP	-0.535372	1.22712		SMAD4;HPSE
Positive Regulation Of Mitochondrial Membrane Permeability	GOBP	-0.535372	1.22712		BLOC1S2;HIP1R
Postsynaptic Density Organization	GOBP	-0.535372	1.22712		SHANK3;RELN
Pigment Granule Organization	GOBP	-0.535372	1.22712		BLOC1S2;APOE
Placenta Blood Vessel Development	GOBP	-0.535372	1.22712		NOTCH2;CCN1
Glutamate Metabolic Process	GOBP	-0.535372	1.22712		GAD1;FTCD
Mesenchymal Cell Proliferation	GOBP	-0.535372	1.22712		SOX9;FGFR2
Response To Dopamine	GOBP	-0.535372	1.22712		HTR2A;TGM2
Trans-Golgi Network Transport Vesicle	GOCC	-0.535372	1.22712		CLTC;TMED10
Cytosolic Small Ribosomal Subunit	GOCC	-0.535372	1.22712		RPSA;EIF2A
Dna Secondary Structure Binding	GOMF	-0.535372	1.22712		MECP2;HMGB2
Lipase Activator Activity	GOMF	-0.535372	1.22712		GM2A;CCL5
Cytoskeletal Motor Activity	GOMF	-0.535372	1.22712		DYNLRB2;KIF23
Pid_syndecan_4_pathway	MSIGDB_C2	-0.535372	0.528548		CCL5
Biocarta_eif4_pathway	MSIGDB_C2	-0.535372	0.528548		PDK2
Pid_hedgehog_gli_pathway	MSIGDB_C2	-0.535372	0.528548		SAP30
Canonical Nf-Kappab Pathway	PATHWAY INTERACTION DATABASE NCI-NATURE CURATED DATA	-0.535372	0.528548		MALT1
Resistin As A Regulator Of Inflammation	WikiPathways	-0.535372	0.528548		IL12A
Follicle Stimulating Hormone Fsh Signaling Pathway	WikiPathways	-0.535372	0.528548		RPS6KB2
Pdgfr Beta Pathway	WikiPathways	-0.535372	0.528548		JUN
T Cell Receptor And Co Stimulatory Signaling	WikiPathways	-0.535372	0.528548		CD8A
Type Ii Interferon Signaling	WikiPathways	-0.535372	0.528548		IRF4
Sulfation	GOBP	-0.535372	0.528548		SULT2A1
Regulation Of Fibroblast Migration	GOBP	-0.535372	0.528548		TGFB1
Glomerulus Vasculature Development	GOBP	-0.535372	0.528548		NOTCH2
Leukocyte Migration Involved In Inflammatory Response	GOBP	-0.535372	0.528548		FUT7
Cellular Response To Fatty Acid	GOBP	-0.535372	0.528548		LPL
Motor Neuron Axon Guidance	GOBP	-0.535372	0.528548		FGF8
B Cell Homeostasis	GOBP	-0.535372	0.528548		HIF1A
Positive Regulation Of Regulatory T Cell Differentiation	GOBP	-0.535372	0.528548		DUSP10
Establishment Of Mitotic Spindle Localization	GOBP	-0.535372	0.528548		ZW10
Neuromuscular Junction Development	GOBP	-0.535372	0.528548		TNC
Mirna Processing	GOBP	-0.535372	0.528548		SMAD2
Gastrulation With Mouth Forming Second	GOBP	-0.535372	0.528548		SMAD4
Intestinal Absorption	GOBP	-0.535372	0.528548		LEP
Regulation Of Lyase Activity	GOBP	-0.535372	0.528548		GABBR2
Rna Capping	GOBP	-0.535372	0.528548		POP7
Response To Prostaglandin	GOBP	-0.535372	0.528548		TNC
Positive Regulation Of Lymphocyte Chemotaxis	GOBP	-0.535372	0.528548		CCL5
Regulation Of Nucleotide Biosynthetic Process	GOBP	-0.535372	0.528548		PDK2
Benzene-Containing Compound Metabolic Process	GOBP	-0.535372	0.528548		IDO1
Regulation Of Endoplasmic Reticulum Unfolded Protein Response	GOBP	-0.535372	0.528548		DNAJB9
Thyroid Gland Development	GOBP	-0.535372	0.528548		FGF8
Mesodermal Cell Differentiation	GOBP	-0.535372	0.528548		FGFR2
Proton Motive Force-Driven Mitochondrial Atp Synthesis	GOBP	-0.535372	0.528548		NDUFA5
Positive Regulation Of Amine Transport	GOBP	-0.535372	0.528548		RAB3B
Mitochondrial Transmembrane Transport	GOBP	-0.535372	0.528548		TIMM23
Transcription Initiation-Coupled Chromatin Remodeling	GOBP	-0.535372	0.528548		ASH2L
Cellular Response To Interferon-Beta	GOBP	-0.535372	0.528548		UBE2G2
Regulation Of Ruffle Assembly	GOBP	-0.535372	0.528548		TACSTD2
Positive Regulation Of Viral Genome Replication	GOBP	-0.535372	0.528548		CCL5
Regulation Of Purine Nucleotide Biosynthetic Process	GOBP	-0.535372	0.528548		PDK2
Vascular Endothelial Growth Factor Signaling Pathway	GOBP	-0.535372	0.528548		VEGFC
Isoprenoid Biosynthetic Process	GOBP	-0.535372	0.528548		ALDH1A3
Synaptic Vesicle Transport	GOBP	-0.535372	0.528548		BLOC1S2
Retinal Ganglion Cell Axon Guidance	GOBP	-0.535372	0.528548		SEMA4F
Response To Protozoan	GOBP	-0.535372	0.528548		IRF4
Apoptotic Process Involved In Development	GOBP	-0.535372	0.528548		CCN1
Immunoglobulin Complex	GOCC	-0.535372	0.528548		IGHG4
Protein Kinase A Binding	GOMF	-0.535372	0.528548		SOX9
Ligase Activity, Forming Carbon-Nitrogen Bonds	GOMF	-0.535372	0.528548		GHDC
Deacetylase Activity	GOMF	-0.535372	0.528548		CES1
Purine-Containing Compound Metabolic Process	GOMF	-0.535372	0.528548		PDHB
Peptide Hormone Receptor Binding	GOMF	-0.535372	0.528548		LEP
Ribose Phosphate Biosynthetic Process	GOMF	-0.535372	0.528548		PDHB
Nucleoside Monophosphate Metabolic Process	GOMF	-0.535372	0.528548		AK5
Ribonucleotide Biosynthetic Process	GOMF	-0.535372	0.528548		PDHB
Purine Nucleotide Metabolic Process	GOMF	-0.535372	0.528548		PDHB
Il8- And Cxcr1-Mediated Signaling Events	PATHWAY INTERACTION DATABASE NCI-NATURE CURATED DATA	-0.535372	-0.836487
Bcr-Abl Action In Cml Pathogenesis	SMPDB	-0.535372	-0.836487
Imatinib Inhibition Of Bcr-Abl	SMPDB	-0.535372	-0.836487
Dasatinib Inhibition Of Bcr-Abl	PATHWHIZ	-0.535372	-0.836487
Nilotinib Inhibition Of Bcr-Abl	PATHWHIZ	-0.535372	-0.836487
Bosutinib Inhibition Of Bcr-Abl	PATHWHIZ	-0.535372	-0.836487
Bafetinib Inhibition Of Bcr-Abl	PATHWHIZ	-0.535372	-0.836487
Ponatinib Inhibition Of Bcr-Abl	PATHWHIZ	-0.535372	-0.836487
Gluconeogenesis	PATHWHIZ	-0.535372	-0.836487
Thyroxine Thyroid Hormone Production	WikiPathways	-0.535372	-0.836487
Alpha 6 Beta 4 Signaling Pathway	WikiPathways	-0.535372	-0.836487
Inhibition Of Exosome Biogenesis And Secretion By Manumycin A In Crpc Cells	WikiPathways	-0.535372	-0.836487
Microtubule Polymerization Or Depolymerization	GOBP	-0.535372	-0.836487
Positive Regulation Of Lamellipodium Organization	GOBP	-0.535372	-0.836487
Monoatomic Anion Transmembrane Transport	GOBP	-0.535372	-0.836487
Regulation Of Non-Canonical Wnt Signaling Pathway	GOBP	-0.535372	-0.836487
Heparan Sulfate Proteoglycan Biosynthetic Process	GOBP	-0.535372	-0.836487
Late Endosome To Vacuole Transport	GOBP	-0.535372	-0.836487
Regulation Of Syncytium Formation By Plasma Membrane Fusion	GOBP	-0.535372	-0.836487
Positive Regulation Of Epidermal Cell Differentiation	GOBP	-0.535372	-0.836487
Regulation Of Protein Targeting To Membrane	GOBP	-0.535372	-0.836487
Negative Regulation Of Macrophage Activation	GOBP	-0.535372	-0.836487
Microtubule Bundle Formation	GOBP	-0.535372	-0.836487
Positive Regulation Of Telomerase Activity	GOBP	-0.535372	-0.836487
Muscle Cell Migration	GOBP	-0.535372	-0.836487
Inositol Phosphate Metabolic Process	GOBP	-0.535372	-0.836487
Purine Nucleobase Metabolic Process	GOBP	-0.535372	-0.836487
Presynapse Assembly	GOBP	-0.535372	-0.836487
Proteasome Core Complex	GOCC	-0.535372	-0.836487
Nuclear Inner Membrane	GOCC	-0.535372	-0.836487
Desmosome	GOCC	-0.535372	-0.836487
Monoatomic Anion Transmembrane Transport	GOMF	-0.535372	-0.836487
Snrna Binding	GOMF	-0.535372	-0.836487
Calmodulin-Dependent Protein Kinase Activity	GOMF	-0.535372	-0.836487
Transaminase Activity	GOMF	-0.535372	-0.836487
Cyclic Nucleotide Binding	GOMF	-0.535372	-0.836487
Phosphatidylcholine Binding	GOMF	-0.535372	-0.836487
Oxidoreductase Activity, Acting On The Ch-Ch Group Of Donors, Nad Or Nadp As Acceptor	GOMF	-0.535372	-0.836487
Translation Initiation Factor Binding	GOMF	-0.535372	-0.836487
Steroid Dehydrogenase Activity, Acting On The Ch-Oh Group Of Donors, Nad Or Nadp As Acceptor	GOMF	-0.535372	-0.836487
Azurophil Granule	GOCC	-0.537935	-1.33012	PRTN3;CPPED1;PRKCD	GM2A;RNASE3;PYCARD
Primary Lysosome	GOCC	-0.537935	-1.33012	PRTN3;CPPED1;PRKCD	GM2A;RNASE3;PYCARD
Spinal Cord Injury	WikiPathways	-0.538533	1.64176	TLR4;EGFR	TGFB1;PDYN;SOX9;LEP;CCL2;RTN4R;VCAN
Hallmark_adipogenesis	MSIGDBHALLMARK	-0.538533	1.2676	SPARCL1;YWHAG	DNAJB9;FABP4;NDUFA5;LPL;APOE;LEP
Chromosome, Centromeric Region	GOCC	-0.538533	0.571603	SPC25;BIRC5	PBRM1;RASSF2;ZW10;DCTN2
Unfolded Protein Binding	GOMF	-0.538533	-0.785076	NPM1;CALR	DNAJB6;SIL1;CANX
Immune Response-Regulating Cell Surface Receptor Signaling Pathway	GOBP	-0.539011	0.634285	TLR4;CD14;PRKCD;COLEC10;LILRA4	IGHG4;CREBBP;FCN3;CD8A;BTN3A2;PIK3AP1;MALT1;LIMK1;HLA-DRB3
Endoderm Differentiation	WikiPathways	-0.547674	1.21849	JARID2	SMAD2;ELAVL1;SMAD4;TGFB1
Corticotropin Releasing Hormone Signaling Pathway	WikiPathways	-0.547674	0.770606	TLR4	TGFB1;IL18;SULT2A1
Stress-Activated Protein Kinase Signaling Cascade	GOBP	-0.547674	0.770606	TLR4	DUSP10;MAPK11;GFRAL
Amine Metabolic Process	GOBP	-0.547674	0.770606	PNMT	MECP2;NAPEPLD;IDO1
Fatty Acid Oxidation	GOBP	-0.547674	0.770606	ADIPOQ	LEP;PEX5;SLC27A2
Sprouting Angiogenesis	GOBP	-0.547674	0.770606	ROBO1	TGFB1;VEGFC;DLL1
Protein-Dna Complex Assembly	GOBP	-0.547674	-0.584239	NPM1	HMGB2;SOX9
Import Into Nucleus	GOBP	-0.547674	-0.584239	PHB2	ELAVL1;SQSTM1
Cullin-Ring Ubiquitin Ligase Complex	GOCC	-0.547674	-0.584239	CUL1	KLHL12;SPSB1
Tight Junction	GOCC	-0.547674	-0.584239	MXRA8	CLMP;ESAM
Pid_cxcr4_pathway	MSIGDB_C2	-0.547674	-1.05198	ITGAV	LIMK1
Il4-Mediated Signaling Events	PATHWAY INTERACTION DATABASE NCI-NATURE CURATED DATA	-0.547674	-1.05198	IL5	IRF4
Prolactin Signaling Pathway	WikiPathways	-0.547674	-1.05198	YWHAG	JUN
Microvillus	GOCC	-0.547674	-1.05198	ITGAV	TGFB1
Carbohydrate Derivative Catabolic Process	GOBP	-0.548542	1.92807	IDS;ENTPD5;GNPDA1	HOGA1;GPD1;TGFB1;GM2A;NT5E;SGSH;HPSE;HINT1;HYAL1;LYG1
Positive Regulation Of Wnt Signaling Pathway	GOBP	-0.55115	0.884198	EGFR;FZD9	EDA;TGFB1;FGFR2;GPC5;SULF2
Transcription Regulator Complex	GOCC	-0.555879	0.834709	CEBPE;ZBTB16;NFYA;RFX5;BIN1	JUN;SMAD2;POU2F1;SMAD4;TEAD3;HIF1A;CREBBP;CEBPA;SOX9;C1D
Lung Development	GOBP	-0.559183	1.26135	RCN3;PHEX;EGFR	SMAD2;PLOD3;FGF8;CEBPA;MECP2;SOX9;TNC;FGFR2
Negative Regulation Of Cell Cycle Process	GOBP	-0.559183	0.664722	NPM1;SPC25;GPNMB	APBB2;APBB1;CDK5RAP3;ZW10;CCL2;MBTPS1
Blood Clotting Cascade	WikiPathways	-0.563205	2.50566		FGA;SERPINE1;VWF;F9
Temperature Homeostasis	GOBP	-0.563205	2.50566		ARRDC3;HTR2A;SQSTM1;NAPEPLD
Biocarta_il1r_pathway	MSIGDB_C2	-0.563205	1.85432		JUN;TGFB1;IL1RN
Pid_alk1_pathway	MSIGDB_C2	-0.563205	1.85432		SMAD4;TGFB1;ID1
Argatroban Action Pathway	SMPDB	-0.563205	1.85432		FGA;F9;FGG
Bivalirudin Action Pathway	SMPDB	-0.563205	1.85432		FGA;F9;FGG
Lepirudin Action Pathway	SMPDB	-0.563205	1.85432		FGA;F9;FGG
Ximelagatran Action Pathway	SMPDB	-0.563205	1.85432		FGA;F9;FGG
Alteplase Action Pathway	PATHWHIZ	-0.563205	1.85432		FGA;F9;FGG
Anistreplase Action Pathway	PATHWHIZ	-0.563205	1.85432		FGA;F9;FGG
Streptokinase Action Pathway	PATHWHIZ	-0.563205	1.85432		FGA;F9;FGG
Tenecteplase Action Pathway	SMPDB	-0.563205	1.85432		FGA;F9;FGG
Urokinase Action Pathway	SMPDB	-0.563205	1.85432		FGA;F9;FGG
Reteplase Action Pathway	SMPDB	-0.563205	1.85432		FGA;F9;FGG
Aminocaproic Acid Action Pathway	PATHWHIZ	-0.563205	1.85432		FGA;F9;FGG
Tranexamic Acid Action Pathway	PATHWHIZ	-0.563205	1.85432		FGA;F9;FGG
Aprotinin Action Pathway	SMPDB	-0.563205	1.85432		FGA;F9;FGG
Warfarin Action Pathway	SMPDB	-0.563205	1.85432		FGA;F9;FGG
Acenocoumarol Action Pathway	PATHWHIZ	-0.563205	1.85432		FGA;F9;FGG
Dicumarol Action Pathway	PATHWHIZ	-0.563205	1.85432		FGA;F9;FGG
Phenprocoumon Action Pathway	PATHWHIZ	-0.563205	1.85432		FGA;F9;FGG
Coagulation	SMPDB	-0.563205	1.85432		FGA;F9;FGG
Phenindione Action Pathway	SMPDB	-0.563205	1.85432		FGA;F9;FGG
Dicoumarol Action Pathway	PATHWHIZ	-0.563205	1.85432		FGA;F9;FGG
Signal Transduction Through Il1r	WikiPathways	-0.563205	1.85432		JUN;TGFB1;IL1RN
Regulation Of Gene Silencing By Regulatory Ncrna	GOBP	-0.563205	1.85432		ELAVL1;TGFB1;MECP2
Positive Regulation Of Monooxygenase Activity	GOBP	-0.563205	1.85432		HIF1A;APOE;DHFR
Hallmark_reactive_oxygen_species_pathway	MSIGDBHALLMARK	-0.563205	1.17352		ATOX1;EGLN2
Pid_integrin2_pathway	MSIGDB_C2	-0.563205	1.17352		FGA;ICAM4
Biocarta_tpo_pathway	MSIGDB_C2	-0.563205	1.17352		JUN;THPO
Pre Implantation Embryo	WikiPathways	-0.563205	1.17352		ELAVL1;IRF4
Ethanol Metabolic Process	GOBP	-0.563205	1.17352		ADH1A;SULT2A1
Mitochondrion Localization	GOBP	-0.563205	1.17352		NEFL;HIF1A
Positive Regulation Of Erbb Signaling Pathway	GOBP	-0.563205	1.17352		TGFB1;HIP1R
Positive Regulation Of Interleukin-4 Production	GOBP	-0.563205	1.17352		IRF4;HLA-E
Antigen Processing And Presentation Of Exogenous Peptide Antigen	GOBP	-0.563205	1.17352		HLA-E;HLA-DRB3
Positive Regulation Of Epidermal Growth Factor Receptor Signaling Pathway	GOBP	-0.563205	1.17352		TGFB1;HIP1R
Secondary Palate Development	GOBP	-0.563205	1.17352		SMAD2;SMAD4
Carboxylic Acid Transmembrane Transporter Activity	GOMF	-0.563205	1.17352		SLC66A1L;SLC27A2
Transforming Growth Factor Beta Receptor Binding	GOMF	-0.563205	1.17352		SMAD2;TGFB1
Glycolipid Binding	GOMF	-0.563205	1.17352		GLTP;RTN4R
Organic Acid Transmembrane Transporter Activity	GOMF	-0.563205	1.17352		SLC66A1L;SLC27A2
Oxygen Binding	GOMF	-0.563205	1.17352		HBQ1;EGLN2
Organic Acid Transmembrane Transport	GOMF	-0.563205	1.17352		SLC66A1L;SLC27A2
Carboxylic Acid Transmembrane Transport	GOMF	-0.563205	1.17352		SLC66A1L;SLC27A2
Hallmark_pancreas_beta_cells	MSIGDBHALLMARK	-0.563205	0.496697		HNF1A
Cd40	IOB	-0.563205	0.496697		JUN
Biocarta_stress_pathway	MSIGDB_C2	-0.563205	0.496697		JUN
Biocarta_il2_pathway	MSIGDB_C2	-0.563205	0.496697		JUN
Pid_nephrin_neph1_pathway	MSIGDB_C2	-0.563205	0.496697		JUN
Biocarta_tnfr1_pathway	MSIGDB_C2	-0.563205	0.496697		JUN
Retinoic Acid Receptors-Mediated Signaling	PATHWAY INTERACTION DATABASE NCI-NATURE CURATED DATA	-0.563205	0.496697		CREBBP
Tnf Stress Related Signaling	PATHWHIZ	-0.563205	0.496697		JUN
Host Pathogen Interaction Of Human Coronaviruses Interferon Induction	WikiPathways	-0.563205	0.496697		JUN
Serotonin Htr1 Group And Fos Pathway	WikiPathways	-0.563205	0.496697		HTR2A
Kallmann Syndrome	WikiPathways	-0.563205	0.496697		FGF8
G13 Signaling Pathway	WikiPathways	-0.563205	0.496697		LIMK1
Mechanoregulation And Pathology Of Yap Taz Via Hippo And Non Hippo Mechanisms	WikiPathways	-0.563205	0.496697		TEAD3
Type I Collagen Synthesis In The Context Of Osteogenesis Imperfecta	WikiPathways	-0.563205	0.496697		MBTPS1
Cochlea Development	GOBP	-0.563205	0.496697		SOX9
T Cell Lineage Commitment	GOBP	-0.563205	0.496697		IRF4
Lamellipodium Assembly	GOBP	-0.563205	0.496697		SRGAP2
Regulation Of Aerobic Respiration	GOBP	-0.563205	0.496697		HIF1A
Nucleoside Monophosphate Catabolic Process	GOBP	-0.563205	0.496697		NT5E
Proton Motive Force-Driven Atp Synthesis	GOBP	-0.563205	0.496697		NDUFA5
Glycosyl Compound Biosynthetic Process	GOBP	-0.563205	0.496697		NT5E
Leukocyte Adhesion To Vascular Endothelial Cell	GOBP	-0.563205	0.496697		LEP
Amp Metabolic Process	GOBP	-0.563205	0.496697		NT5E
Establishment Of Spindle Localization	GOBP	-0.563205	0.496697		ZW10
Innervation	GOBP	-0.563205	0.496697		SULF2
Regulation Of Spindle Organization	GOBP	-0.563205	0.496697		CLTC
Leukocyte Tethering Or Rolling	GOBP	-0.563205	0.496697		LEP
Regulation Of Mitotic Spindle Organization	GOBP	-0.563205	0.496697		CLTC
Response To Interferon-Beta	GOBP	-0.563205	0.496697		UBE2G2
Dense Core Granule	GOCC	-0.563205	0.496697		PDYN
Endonuclease Complex	GOCC	-0.563205	0.496697		POP7
Carbohydrate Derivative Biosynthetic Process	GOMF	-0.563205	0.496697		PDHB
Rna Helicase Activity	GOMF	-0.563205	0.496697		DDX25
Intramolecular Oxidoreductase Activity, Transposing S-S Bonds	GOMF	-0.563205	0.496697		PDIA4
Pre-Mrna Binding	GOMF	-0.563205	0.496697		SOX9
Phospholipase Binding	GOMF	-0.563205	0.496697		NEFL
Phosphotransferase Activity, Phosphate Group As Acceptor	GOMF	-0.563205	0.496697		AK5
Atp-Dependent Activity, Acting On Rna	GOMF	-0.563205	0.496697		DDX25
Protein Disulfide Isomerase Activity	GOMF	-0.563205	0.496697		PDIA4
Oxidoreduction-Driven Active Transmembrane Transporter Activity	GOMF	-0.563205	0.496697		NDUFA5
Hallmark_wnt_beta_catenin_signaling	MSIGDBHALLMARK	-0.563205	-0.876796
Hallmark_hedgehog_signaling	MSIGDBHALLMARK	-0.563205	-0.876796
Hallmark_myc_targets_v2	MSIGDBHALLMARK	-0.563205	-0.876796
Pid_wnt_noncanonical_pathway	MSIGDB_C2	-0.563205	-0.876796
Pid_ifng_pathway	MSIGDB_C2	-0.563205	-0.876796
Pid_ar_nongenomic_pathway	MSIGDB_C2	-0.563205	-0.876796
Pid_ar_pathway	MSIGDB_C2	-0.563205	-0.876796
Atr Signaling Pathway	PATHWAY INTERACTION DATABASE NCI-NATURE CURATED DATA	-0.563205	-0.876796
Gluconeogenesis	PATHWHIZ	-0.563205	-0.876796
Pyrimidine Metabolism	PATHWHIZ	-0.563205	-0.876796
Beta-Ureidopropionase Deficiency	PATHWHIZ	-0.563205	-0.876796
Ump Synthase Deficiency (Orotic Aciduria)	SMPDB	-0.563205	-0.876796
Dihydropyrimidinase Deficiency	SMPDB	-0.563205	-0.876796
Mngie (Mitochondrial Neurogastrointestinal Encephalopathy)	PATHWHIZ	-0.563205	-0.876796
Glycogen Storage Disease Type 1a (Gsd1a) Or Von Gierke Disease	SMPDB	-0.563205	-0.876796
Phosphoenolpyruvate Carboxykinase Deficiency 1 (Pepck1)	SMPDB	-0.563205	-0.876796
Fructose-1,6-Diphosphatase Deficiency	SMPDB	-0.563205	-0.876796
Triosephosphate Isomerase Deficiency	PATHWHIZ	-0.563205	-0.876796
Glycogenosis, Type Ib	SMPDB	-0.563205	-0.876796
Glycogenosis, Type Ic	SMPDB	-0.563205	-0.876796
Glycogenosis, Type Ia. Von Gierke Disease	SMPDB	-0.563205	-0.876796
Amyloid Fibril Formation	GOBP	-0.563205	-0.876796
Protein Targeting To Lysosome	GOBP	-0.563205	-0.876796
Nucleotide-Excision Repair	GOBP	-0.563205	-0.876796
Pyrimidine Nucleoside Monophosphate Metabolic Process	GOBP	-0.563205	-0.876796
Regulation Of Endothelial Cell Chemotaxis	GOBP	-0.563205	-0.876796
Chloride Transport	GOBP	-0.563205	-0.876796
Positive Regulation Of Epidermis Development	GOBP	-0.563205	-0.876796
Negative Regulation Of Exocytosis	GOBP	-0.563205	-0.876796
Pigment Cell Differentiation	GOBP	-0.563205	-0.876796
Inorganic Anion Transmembrane Transport	GOBP	-0.563205	-0.876796
Mast Cell Activation Involved In Immune Response	GOBP	-0.563205	-0.876796
Ubiquitin-Dependent Protein Catabolic Process Via The Multivesicular Body Sorting Pathway	GOBP	-0.563205	-0.876796
Negative Regulation Of Intrinsic Apoptotic Signaling Pathway In Response To Dna Damage	GOBP	-0.563205	-0.876796
Positive Regulation Of Transforming Growth Factor Beta Production	GOBP	-0.563205	-0.876796
One-Carbon Compound Transport	GOBP	-0.563205	-0.876796
Mast Cell Degranulation	GOBP	-0.563205	-0.876796
Regulatory Ncrna-Mediated Post-Transcriptional Gene Silencing	GOBP	-0.563205	-0.876796
Negative Regulation Of T Cell Receptor Signaling Pathway	GOBP	-0.563205	-0.876796
Establishment Of Epithelial Cell Polarity	GOBP	-0.563205	-0.876796
Phosphatase Complex	GOCC	-0.563205	-0.876796
U2-Type Precatalytic Spliceosome	GOCC	-0.563205	-0.876796
Protein Serine/Threonine Phosphatase Complex	GOCC	-0.563205	-0.876796
Monoatomic Anion Transport	GOMF	-0.563205	-0.876796
Alcohol Dehydrogenase (Nadp+) Activity	GOMF	-0.563205	-0.876796
Transferase Activity, Transferring Nitrogenous Groups	GOMF	-0.563205	-0.876796
Inorganic Anion Transmembrane Transporter Activity	GOMF	-0.563205	-0.876796
Fad Binding	GOMF	-0.563205	-0.876796
Hydrolase Activity, Acting On Carbon-Nitrogen (But Not Peptide) Bonds, In Cyclic Amidines	GOMF	-0.563205	-0.876796
Rna Methyltransferase Activity	GOMF	-0.563205	-0.876796
Platelet Alpha Granule	GOCC	-0.563795	3.75841	SERPING1;IGF1	APLP2;TREML1;TOR4A;TGFB1;THBS2;FN1;TIMP1;SCCPDH;FGA;SERPINE1;VWF;VEGFC;FGG
Positive Regulation Of Tumor Necrosis Factor Superfamily Cytokine Production	GOBP	-0.563795	1.21931	TLR4;CD14	TGFB1;IL17A;LPL;PYCARD;LEP;HLA-E
Cellular Response To Oxygen Levels	GOBP	-0.563795	0.863726	HMOX1;PHB2	HIF1A;TGFB1;EGLN2;FGFR2;STC1
Hormone Secretion	GOBP	-0.564062	2.10057	GHRL	SMAD2;HNF1A;HIF1A;LEP;CPE;IL1RN
Cell Lineage Map For Neuronal Differentiation	WikiPathways	-0.564062	1.18747	ROBO1	NEFL;GAD1;GABBR2;SOX9
Regulation Of Interleukin-12 Production	GOBP	-0.564062	1.18747	TLR4	IL17A;LEP;MAPK11;IDO1
Regulation Of Mrna Splicing, Via Spliceosome	GOBP	-0.564062	0.746033	NPM1	SF1;SRSF7;QKI
Response To Fungus	GOBP	-0.564062	0.746033	TLR4	IL17A;MALT1;RARRES2
Mitotic Cell Cycle Checkpoint Signaling	GOBP	-0.564062	0.746033	SPC25	CDK5RAP3;ZW10;MBTPS1
Regulation Of Circadian Rhythm	GOBP	-0.564062	-0.606244	GHRL	ID2;CSF2
Positive Regulation Of Leukocyte Mediated Cytotoxicity	GOBP	-0.564062	-0.606244	IL12RB1	IL12A;HLA-E
Midbrain Development	GOBP	-0.564062	-1.07783	CMA1	FGFR2
Cellular Response To Hydrogen Peroxide	GOBP	-0.564062	-1.07783	PRKCD	PDGFD
Regulation Of Dna Recombination	GOBP	-0.564062	-1.07783	TFRC	TGFB1
Organic Hydroxy Compound Metabolic Process	GOBP	-0.564371	1.3772	LRP2;PNMT;GK5;APOA1;APOB;IGF1;SPTLC2	GPD1;HIF1A;CES1;ADH1A;PNPO;CEBPA;MECP2;NAPEPLD;APOE;LEP;MBTPS1;SLC27A2;CTSK;DHFR;SULT2A1;ALDH1A3
Respiratory Tube Development	GOBP	-0.569855	1.24121	RCN3;PHEX;EGFR	SMAD2;PLOD3;FGF8;CEBPA;MECP2;SOX9;TNC;FGFR2
Microtubule Cytoskeleton Organization	GOBP	-0.572233	-0.615509	CCNB2;NPM1;SPC25;BIRC5	NEFL;MAP6D1;SRGAP2;ZW10;KIF23;DCTN2;ABRAXAS2
Response To Lipopolysaccharide	GOBP	-0.572545	0.66207	TLR4;CD14;CASP8;CEBPE;ADAMTS13;CD274	IL10RA;IL12A;DUSP10;HMGB2;PYCARD;MALT1;CCL2;SERPINE1;FGFR2;CSF2;IDO1
Sensory Perception	GOBP	-0.572865	0.808102	LRP2;ROR1;DLL4;BIRC5;B3GNT2	CRYGD;HTR2A;CRYZ;TACSTD2;MECP2;PDYN;COL18A1;CRYBB3;CCL2;EFEMP1
Regulation Of Secretion By Cell	GOBP	-0.575429	1.01778	TLR4;EGFR;GHRL;STXBP4;PLA2G10;IGF1;ADIPOQ;BMP6;KISS1	IL12A;SMAD4;APBB1;HIF1A;SCAMP5;HTR2A;OSM;TGFB1;RAB3B;RAB2B;APOE;CCL5;LEP;FGA;VEGFC;FGG;TMED10;LGI3
Regulation Of Cytokine Production Involved In Immune Response	GOBP	-0.576464	0.84363	TLR4;APOA1	TGFB1;PYCARD;MALT1;HLA-E;IL18
Cell-Cell Junction Organization	GOBP	-0.576464	-0.842187	PRTN3;RHOC	PLEKHA7;TGFB1;ESAM
Histone Modifying Activity	GOMF	-0.576464	-0.842187	JARID2;EHMT2	SMYD2;CREBBP;TGM2
Methylation	GOBP	-0.576464	-1.25726	PNMT;EHMT2	PPM1D;SMYD2
Regulated Exocytosis	GOBP	-0.576464	-1.78004	SCIN;STX2	TMED10
Protein Catabolic Process	GOBP	-0.579676	-0.643016	RCN3;CUL1;CASP8;UBE2R2;APOB;ADAMTS13;IDS;CMA1;MMP2;CALR	DNAJB9;SPSB1;MMP20;SQSTM1;CPA1;SGSH;KCTD6;APOE;MALT1;HPSE;SEC61B;DNAJB12;CANX;UBE2G2;CTSK;RNF150;RNF114
Sulfur Compound Binding	GOMF	-0.580397	2.54816	APOB;ADAMTS5;POSTN;GPNMB;SOD3;CLEC3B	APLP2;LRP1;COL28A1;SMAD4;VTN;THBS2;FN1;LPL;LIPG;APOE;ACBD4;FGFR2;CFH;RTN4R;GREM2;CCN1;MPIG6B;TWSG1;SULT2A1
Secretion By Cell	GOBP	-0.580397	1.80362	SCIN;RCN3;GHRL;NTRK2;STX2;CBLN1	SMAD2;HNF1A;HIF1A;SCAMP5;RAB3B;TGM2;MECP2;PDIA4;CCL5;LEP;FGG;CPE;IL1RN;TMED10;LGI3;CANX
Ectoderm Differentiation	WikiPathways	-0.580437	2.06205	ZBTB16	SMAD4;HMGB2;CCL2;FGFR2;STC1;ST8SIA4
Liposaccharide Metabolic Process	GOBP	-0.580437	2.06205	ST3GAL1	GLTP;GM2A;ST8SIA1;ST6GALNAC4;SCCPDH;ST8SIA4
Glycolipid Metabolic Process	GOBP	-0.580437	2.06205	ST3GAL1	GLTP;GM2A;ST8SIA1;ST6GALNAC4;SCCPDH;ST8SIA4
Pid_reg_gr_pathway	MSIGDB_C2	-0.580437	1.15719	IL5	JUN;POU2F1;CSF2;MAPK11
Mitotic Sister Chromatid Segregation	GOBP	-0.580437	1.15719	BIRC5	ZW10;KIF23;DCTN2;ABRAXAS2
Ear Morphogenesis	GOBP	-0.580437	1.15719	LRIG3	FGF8;SOX9;FGFR2;ALDH1A3
Leukocyte Cell-Cell Adhesion	GOBP	-0.580437	1.15719	ITGA5	ITGAL;NT5E;CCL5;LEP
T Cell Activation Sars Cov 2	WikiPathways	-0.580437	0.722169	IL12RB1	JUN;IL12A;IL17A
Smith Magenis And Potocki Lupski Syndrome Copy Number Variation	WikiPathways	-0.580437	0.722169	TLR4	JUN;CLTC;LIMK1
Positive Regulation Of Response To Wounding	GOBP	-0.580437	0.722169	IGF1R	VTN;SERPINE1;HPSE
Xenobiotic Metabolic Process	GOBP	-0.580437	0.722169	GLYAT	CRYZ;GSTA2;SULT2A1
Hallmark_unfolded_protein_response	MSIGDBHALLMARK	-0.580437	-0.628297	NFYA	DNAJB9;CCL2
Downstream Signaling In Naive Cd8+ T Cells	PATHWAY INTERACTION DATABASE NCI-NATURE CURATED DATA	-0.580437	-0.628297	IFNA4	JUN;CD8A
Roof Of Mouth Development	GOBP	-0.580437	-0.628297	GDF11	SMAD2;SMAD4
Steroid Biosynthetic Process	GOBP	-0.580437	-0.628297	APOA1	CES1;SLC27A2
Inner Mitochondrial Membrane Protein Complex	GOCC	-0.580437	-0.628297	PHB2	NDUFA5;TIMM23
Ubiquitin Binding	GOMF	-0.580437	-0.628297	JARID2	OTUB2;SQSTM1
Golgi Cisterna	GOCC	-0.580437	-1.10351	ST3GAL1	FUT7
Integrin Mediated Cell Adhesion	WikiPathways	-0.580437	-1.79411	ITGAV
Striated Muscle Contraction	GOBP	-0.580437	-1.79411	SCN4B
Neurotransmitter Secretion	GOBP	-0.580437	-1.79411	STX2
Signal Release From Synapse	GOBP	-0.580437	-1.79411	STX2
Mesenchymal Cell Differentiation	GOBP	-0.580557	1.85778	FOLR1;NCAM1;IGF1	SMAD4;KLHL12;HIF1A;EFNB1;TGFB1;FGF8;FN1;SOX9;FGFR2;SEMA4F
Gonad Development	GOBP	-0.580557	1.53712	LRP2;INSR;MMP2	SMAD4;CSDE1;SF1;BCL2L2;FGF8;HMGB2;SOX9;LEP;ADAM30
Contractile Fiber	GOCC	-0.580557	0.917072	BMP10;MMP2;BIN1	HABP4;DNAJB6;SQSTM1;TRIM54;KCTD6;NPNT;IDO1
Regulation Of Mrna Metabolic Process	GOBP	-0.580557	0.635209	RBM46;NPM1;PRKCD	ELAVL1;CSDE1;SF1;SRSF7;QKI;SLTM
Positive Regulation Of Proteolysis	GOBP	-0.581401	-1.03224	RCN3;CASP8;CLEC3B;ROBO1;SEMG1	CEBPA;BAG2;CDK5RAP3;APOE;PYCARD;HIP1R;MALT1
Rna Polymerase Ii-Specific Dna-Binding Transcription Factor Binding	GOMF	-0.58167	2.112	PHB2;NPM1;NIF3L1;CALR	JUN;SMAD2;NOTCH2;SMAD4;GABARAPL1;TEAD3;HIF1A;CREBBP;ID2;CEBPA;CDK5RAP3;DLL1;C1D
Regulation Of Endopeptidase Activity	GOBP	-0.58167	0.722116	CASP8;ROBO1;SEMG1;BIN1	DNAJB6;VTN;SERPINB8;TIMP1;PYCARD;HIP1R;MALT1;SERPINE1
Heat Shock Protein Binding	GOMF	-0.589156	1.53599	APOA1;TFRC	DNAJB9;DNAJB6;HIF1A;BAG2;LIMK1;LMAN2;DNAJB12
Limb Development	GOBP	-0.589156	1.17249	IHH;ZBTB16	NOTCH2;SMAD4;CREBBP;FGF8;SOX9;FGFR2
Appendage Development	GOBP	-0.589156	1.17249	IHH;ZBTB16	NOTCH2;SMAD4;CREBBP;FGF8;SOX9;FGFR2
Inner Ear Development	GOBP	-0.589156	1.17249	ROR1;LRIG3	FGF8;CEBPA;SOX9;FGFR2;DLL1;ALDH1A3
Alpha9 Beta1 Integrin Signaling Events	PATHWAY INTERACTION DATABASE NCI-NATURE CURATED DATA	-0.590567	3.04301		TGM2;FN1;TNC;VEGFC;CSF2
Bone Growth	GOBP	-0.590567	2.43129		SOX9;LEP;FGFR2;STC1
Positive Regulation Of Signaling Receptor Activity	GOBP	-0.590567	2.43129		HIF1A;SHANK3;RELN;CCL2
Enoxaparin Action Pathway	SMPDB	-0.590567	1.79019		FGA;F9;FGG
Fondaparinux Action Pathway	SMPDB	-0.590567	1.79019		FGA;F9;FGG
Heparin Action Pathway	SMPDB	-0.590567	1.79019		FGA;F9;FGG
Ardeparin Action Pathway	SMPDB	-0.590567	1.79019		FGA;F9;FGG
3q29 Copy Number Variation Syndrome	WikiPathways	-0.590567	1.79019		JUN;HIF1A;TGFB1
Intrinsic Apoptotic Signaling Pathway By P53 Class Mediator	GOBP	-0.590567	1.79019		PDK2;PYCARD;HINT1
Copii-Coated Vesicle Budding	GOBP	-0.590567	1.79019		KLHL12;TRAPPC6A;TMED10
Negative Regulation Of Biomineral Tissue Development	GOBP	-0.590567	1.79019		HIF1A;TGFB1;SOX9
Positive Regulation Of Coagulation	GOBP	-0.590567	1.79019		VTN;SERPINE1;HPSE
Positive Regulation Of Hemostasis	GOBP	-0.590567	1.79019		VTN;SERPINE1;HPSE
Translational Elongation	GOBP	-0.590567	1.79019		PELO;USP10;EEF1B2
Positive Regulation Of Extracellular Matrix Organization	GOBP	-0.590567	1.79019		SMAD4;TGFB1;SOX9
Positive Regulation Of Blood Coagulation	GOBP	-0.590567	1.79019		VTN;SERPINE1;HPSE
Disordered Domain Specific Binding	GOMF	-0.590567	1.79019		SMAD2;BCL2L2;CLTC
Pid_p38_alpha_beta_pathway	MSIGDB_C2	-0.590567	1.12289		DUSP10;MAPK11
Acetaminophen Metabolism Pathway	PATHWHIZ	-0.590567	1.12289		PDIA4;SULT2A1
Aromatic Amino Acid Metabolic Process	GOBP	-0.590567	1.12289		HPD;IDO1
Positive Regulation Of Membrane Permeability	GOBP	-0.590567	1.12289		BLOC1S2;HIP1R
Positive Regulation Of Alpha-Beta T Cell Proliferation	GOBP	-0.590567	1.12289		HLA-E;IL18
Postsynaptic Specialization Organization	GOBP	-0.590567	1.12289		SHANK3;RELN
Negative Regulation Of Cell Killing	GOBP	-0.590567	1.12289		TGFB1;HLA-E
Mitotic G2/M Transition Checkpoint	GOBP	-0.590567	1.12289		CDK5RAP3;MBTPS1
Atrioventricular Valve Morphogenesis	GOBP	-0.590567	1.12289		SMAD4;CCN1
Atrioventricular Valve Development	GOBP	-0.590567	1.12289		SMAD4;CCN1
Hyaluronan Metabolic Process	GOBP	-0.590567	1.12289		TGFB1;HYAL1
Pyridine-Containing Compound Biosynthetic Process	GOBP	-0.590567	1.12289		PNPO;IDO1
Negative Regulation Of Microtubule Polymerization Or Depolymerization	GOBP	-0.590567	1.12289		TRIM54;MAP6D1
Cell Fate Determination	GOBP	-0.590567	1.12289		NOTCH2;DLL1
Biocarta_pdgf_pathway	MSIGDB_C2	-0.590567	0.467061		JUN
Pid_ilk_pathway	MSIGDB_C2	-0.590567	0.467061		JUN
Axon Guidance Mediated By Netrin	PANTHER PATHWAY	-0.590567	0.467061		UNC5D
Pyruvate Metabolism	PATHWHIZ	-0.590567	0.467061		PDHB
Leigh Syndrome	SMPDB	-0.590567	0.467061		PDHB
Pyruvate Decarboxylase E1 Component Deficiency (Pdhe1 Deficiency)	SMPDB	-0.590567	0.467061		PDHB
Pyruvate Dehydrogenase Complex Deficiency	PATHWHIZ	-0.590567	0.467061		PDHB
Primary Hyperoxaluria Ii, Ph2	SMPDB	-0.590567	0.467061		PDHB
Pyruvate Kinase Deficiency	PATHWHIZ	-0.590567	0.467061		PDHB
Il 19 Signaling Pathway Map	WikiPathways	-0.590567	0.467061		TGFB1
Amyotrophic Lateral Sclerosis Als	WikiPathways	-0.590567	0.467061		NEFL
Cell-Cell Adhesion Mediated By Cadherin	GOBP	-0.590567	0.467061		PLEKHA7
Negative Regulation Of Protein Maturation	GOBP	-0.590567	0.467061		SERPINE1
Cell Differentiation Involved In Kidney Development	GOBP	-0.590567	0.467061		NOTCH2
Spindle Localization	GOBP	-0.590567	0.467061		ZW10
Peptidyl-Proline Modification	GOBP	-0.590567	0.467061		EGLN2
Renal System Vasculature Development	GOBP	-0.590567	0.467061		NOTCH2
Membrane Lipid Catabolic Process	GOBP	-0.590567	0.467061		GM2A
Kidney Vasculature Development	GOBP	-0.590567	0.467061		NOTCH2
Inner Ear Auditory Receptor Cell Differentiation	GOBP	-0.590567	0.467061		DLL1
Cellular Response To Osmotic Stress	GOBP	-0.590567	0.467061		PYCARD
Pituitary Gland Development	GOBP	-0.590567	0.467061		FGF8
Negative Regulation Of Protein Processing	GOBP	-0.590567	0.467061		SERPINE1
Organelle Membrane Contact Site	GOCC	-0.590567	0.467061		CANX
Cul3-Ring Ubiquitin Ligase Complex	GOCC	-0.590567	0.467061		KLHL12
Enzyme-Substrate Adaptor Activity	GOMF	-0.590567	0.467061		SPSB1
Carboxy-Lyase Activity	GOMF	-0.590567	0.467061		GAD1
Semaphorin Receptor Binding	GOMF	-0.590567	0.467061		SEMA4F
Beta-Tubulin Binding	GOMF	-0.590567	0.467061		GABARAPL1
Peptide N-Acetyltransferase Activity	GOMF	-0.590567	0.467061		CREBBP
Pid_il2_stat5_pathway	MSIGDB_C2	-0.590567	-0.916235
Pid_alpha_synuclein_pathway	MSIGDB_C2	-0.590567	-0.916235
Pid_mapk_trk_pathway	MSIGDB_C2	-0.590567	-0.916235
Regulation Of Rhoa Activity	PATHWAY INTERACTION DATABASE NCI-NATURE CURATED DATA	-0.590567	-0.916235
Pnat	PANTHER PATHWAY	-0.590567	-0.916235
Metabotropic Glutamate Receptor Group Ii Pathway	PANTHER PATHWAY	-0.590567	-0.916235
Valine, Leucine, And Isoleucine Degradation	PATHWHIZ	-0.590567	-0.916235
Beta-Ketothiolase Deficiency	SMPDB	-0.590567	-0.916235
2-Methyl-3-Hydroxybutyryl-Coa Dehydrogenase Deficiency	PATHWHIZ	-0.590567	-0.916235
Propionic Acidemia	PATHWHIZ	-0.590567	-0.916235
3-Hydroxy-3-Methylglutaryl-Coa Lyase Deficiency	PATHWHIZ	-0.590567	-0.916235
Maple Syrup Urine Disease	PATHWHIZ	-0.590567	-0.916235
3-Methylcrotonyl-Coa Carboxylase Deficiency Type I	SMPDB	-0.590567	-0.916235
3-Methylglutaconic Aciduria Type I	SMPDB	-0.590567	-0.916235
3-Methylglutaconic Aciduria Type Iii	SMPDB	-0.590567	-0.916235
Methylmalonate Semialdehyde Dehydrogenase Deficiency	SMPDB	-0.590567	-0.916235
Methylmalonic Aciduria	SMPDB	-0.590567	-0.916235
Isovaleric Aciduria	PATHWHIZ	-0.590567	-0.916235
3-Methylglutaconic Aciduria Type Iv	SMPDB	-0.590567	-0.916235
3-Hydroxyisobutyric Acid Dehydrogenase Deficiency	SMPDB	-0.590567	-0.916235
3-Hydroxyisobutyric Aciduria	PATHWHIZ	-0.590567	-0.916235
Isobutyryl-Coa Dehydrogenase Deficiency	SMPDB	-0.590567	-0.916235
Isovaleric Acidemia	PATHWHIZ	-0.590567	-0.916235
Metabolic Reprogramming In Pancreatic Cancer	WikiPathways	-0.590567	-0.916235
Presynapse Organization	GOBP	-0.590567	-0.916235
Pyrimidine Deoxyribonucleotide Metabolic Process	GOBP	-0.590567	-0.916235
Regulation Of Mast Cell Degranulation	GOBP	-0.590567	-0.916235
Regulation Of Synaptic Vesicle Exocytosis	GOBP	-0.590567	-0.916235
Positive Regulation Of Cell-Substrate Junction Organization	GOBP	-0.590567	-0.916235
Multivesicular Body Assembly	GOBP	-0.590567	-0.916235
Maintenance Of Protein Localization In Organelle	GOBP	-0.590567	-0.916235
Mrna Transcription By Rna Polymerase Ii	GOBP	-0.590567	-0.916235
Sulfur Amino Acid Metabolic Process	GOBP	-0.590567	-0.916235
Lymphocyte Apoptotic Process	GOBP	-0.590567	-0.916235
Somatic Recombination Of Immunoglobulin Gene Segments	GOBP	-0.590567	-0.916235
Gmp Metabolic Process	GOBP	-0.590567	-0.916235
Glycosyl Compound Catabolic Process	GOBP	-0.590567	-0.916235
Intracellular Ph Reduction	GOBP	-0.590567	-0.916235
Response To Cold	GOBP	-0.590567	-0.916235
Plasma Membrane Repair	GOBP	-0.590567	-0.916235
Regulation Of Keratinocyte Differentiation	GOBP	-0.590567	-0.916235
Sarcoplasmic Reticulum Membrane	GOCC	-0.590567	-0.916235
Precatalytic Spliceosome	GOCC	-0.590567	-0.916235
Cop9 Signalosome	GOCC	-0.590567	-0.916235
Ephrin Receptor Activity	GOMF	-0.590567	-0.916235
Secondary Active Transmembrane Transporter Activity	GOMF	-0.590567	-0.916235
Cxcr Chemokine Receptor Binding	GOMF	-0.590567	-0.916235
Ncrna Metabolic Process	GOMF	-0.590567	-0.916235
Methylation-Dependent Protein Binding	GOMF	-0.590567	-0.916235
Ephrin Receptor Signaling Pathway	GOMF	-0.590567	-0.916235
Alpha-Tubulin Binding	GOMF	-0.590567	-0.916235
Steroid Dehydrogenase Activity	GOMF	-0.590567	-0.916235
Inorganic Anion Transport	GOMF	-0.590567	-0.916235
Methylated Histone Binding	GOMF	-0.590567	-0.916235
Epidermis Development	GOBP	-0.591135	1.23445	CST6;EGFR;PLA2G10;INSR	PLOD3;KRT7;EDA;IL17A;LCE3B;SOX9;ACVR1B;FGFR2;DLL1;IL18
Immune Response-Activating Cell Surface Receptor Signaling Pathway	GOBP	-0.591135	0.962875	TLR4;CD14;PRKCD;COLEC10	IGHG4;CREBBP;FCN3;CD8A;BTN3A2;PIK3AP1;MALT1;LIMK1;HLA-DRB3
Immune Response-Regulating Signaling Pathway	GOBP	-0.596178	-0.720703	TLR4;CD14;PHB2;PRKCD;COLEC10;LILRA4	IGHG4;CREBBP;FCN3;CD8A;BTN3A2;PIK3AP1;PYCARD;MALT1;LIMK1;HLA-DRB3
Endomembrane System Organization	GOBP	-0.596178	-0.942832	FOLR1;EMC8;SPACA1;STX2;ZPBP;BIN1	SQSTM1;RAB2B;BLOC1S2;IZUMO1;PHETA2;ZW10;PEX5;TMED10;VTI1A
Hormone Transport	GOBP	-0.596793	2.46604	GHRL	SMAD2;HNF1A;HIF1A;LEP;SERPINA7;CPE;IL1RN
Regulation Of Nuclear Smad2 3 Signaling	PATHWAY INTERACTION DATABASE NCI-NATURE CURATED DATA	-0.596793	2.02429	IL5	JUN;SMAD2;SMAD4;SAP30;CREBBP;SERPINE1
Mesodermal Commitment Pathway	WikiPathways	-0.596793	1.12762	JARID2	SMAD2;SMAD4;FGF8;TWSG1
Sister Chromatid Segregation	GOBP	-0.596793	1.12762	BIRC5	ZW10;KIF23;DCTN2;ABRAXAS2
Autophagosome	GOCC	-0.596793	1.12762	DAPK2	GABARAPL1;SQSTM1;HLA-DRB3;VTI1A
Dna Damage Response Only Atm Dependent	WikiPathways	-0.596793	0.698991	INSR	JUN;SMAD4;TGFB1
Iron Ion Binding	GOMF	-0.596793	0.698991	CALR	PLOD3;HBQ1;EGLN2
P75(Ntr)-Mediated Signaling	PATHWAY INTERACTION DATABASE NCI-NATURE CURATED DATA	-0.596793	-0.650387	RHOC	SQSTM1;MMP7
Protein Dephosphorylation	GOBP	-0.596793	-0.650387	PPTC7	PPM1D;DUSP10
Acute Inflammatory Response	GOBP	-0.596793	-0.650387	TFRC	FN1;CRP
Oxidoreductase Activity, Acting On Paired Donors, With Incorporation Or Reduction Of Molecular Oxygen	GOMF	-0.596793	-0.650387	HMOX1	PLOD3;EGLN2
Heart Process	GOBP	-0.596793	-1.82006	SCN4B
Negative Regulation Of Growth	GOBP	-0.600627	1.21715	JARID2;NPPB;BMP10;GDF2	SMAD4;HIF1A;TGFB1;MECP2;DUSP10;ACVR1B;MAPK11;RTN4R;HYAL1;SEMA4F
Negative Regulation Of Supramolecular Fiber Organization	GOBP	-0.601867	1.51044	SCIN;PRKCD	SMAD4;SHANK3;TACSTD2;TRIM54;APOE;MAP6D1;HIP1R
Ribonucleotide Biosynthetic Process	GOBP	-0.601867	0.804542	NPPB;NPPA	AK5;TGFB1;NDUFA5;PDHB;SLC27A2
Phosphoprotein Phosphatase Activity	GOMF	-0.601867	-0.554969	CPPED1;PPTC7	PPM1D;DUSP23;DUSP10;PPM1L
Regulation Of Insulin Secretion	GOBP	-0.601867	-0.880277	GHRL;STXBP4	HIF1A;CCL5;LEP
Chromatin Remodeling	GOMF	-0.601867	-0.880277	JARID2;EHMT2	SMYD2;CREBBP;TGM2
Positive Regulation Of Intracellular Protein Transport	GOBP	-0.601867	-1.29869	CSNK2A2;PRKCD	TGFB1;LEP
Cell Fate Commitment	GOBP	-0.602044	1.812	IHH;DLL4;EHMT2	SMAD2;NOTCH2;SMAD4;TEAD3;FGF8;ID2;IRF4;SOX9;FGFR2;DLL1
Development Of Primary Sexual Characteristics	GOBP	-0.602044	1.4943	LRP2;INSR;MMP2	SMAD4;CSDE1;SF1;BCL2L2;FGF8;HMGB2;SOX9;LEP;ADAM30
Mitotic Cell Cycle	GOBP	-0.604105	0.822021	RHOC;CUL1;CCNB2;CCNE1;SPC25;BIRC5	PPM1D;PBRM1;CLTC;FGF8;PIM2;CDK5RAP3;ZW10;ACVR1B;KIF23;DCTN2;MBTPS1;ABRAXAS2
Cellular Component Organization	GOMF	-0.604105	-1.20776	JARID2;APOA1;APOB;ROBO1;EHMT2;STX2	NEFL;GLTP;SMYD2;CREBBP;TGM2;MECP2;APOE;VTI1A
Carbohydrate Derivative Metabolic Process	GOBP	-0.604419	1.03535	NPPB;GLYAT;HK3;IHH;MGAT5;GK5;IGF1;ADAMTS13;IDS;ENTPD5;NPPA;ST3GAL1;B3GNT6;B3GNT2;GNPDA1	HOGA1;PLOD3;GPD1;GLTP;HIF1A;AK5;TGFB1;GM2A;NT5E;NDUFA5;ST8SIA1;FUT7;ST6GALNAC4;SGSH;PDHB;DLST;GIMAP7;SCCPDH;LEP;HPSE;HINT1;POGLUT2;ST8SIA4;CHST1;SULF2;HYAL1;SLC27A2;LYG1;SULT2A1
Negative Regulation Of Response To External Stimulus	GOBP	-0.604977	0.923519	SERPING1;GHRL;APOA1;PRKCD;PLA2G10;IGF1;ADIPOQ;ROBO1	IL10RA;VTN;TGFB1;NT5E;DUSP10;IL17A;SH2B3;APOE;LEP;CCL2;HLA-E;FGA;SERPINE1;FGG;RTN4R;SEMA4F
Regulation Of Cell Morphogenesis	GOBP	-0.612825	-1.07838	PALM;LRP8;PLXNA1	MECP2;FN1;RELN;CCL2
Regulation Of Calcium Ion Transport	GOBP	-0.612825	-1.45696	NPPA;SEMG1;BIN1	CCL5;CCL2;STC1
Ureteric Bud Development	GOBP	-0.613127	2.42612	GDF11	SMAD2;SMAD4;TACSTD2;FGF8;SOX9;FGFR2;NPNT
Mesonephric Tubule Development	GOBP	-0.613127	2.42612	GDF11	SMAD2;SMAD4;TACSTD2;FGF8;SOX9;FGFR2;NPNT
Mesonephric Epithelium Development	GOBP	-0.613127	2.42612	GDF11	SMAD2;SMAD4;TACSTD2;FGF8;SOX9;FGFR2;NPNT
Fgf Signaling Pathway	PANTHER PATHWAY	-0.613127	0.67648	PRKCD	MAP3K3;FGFR2;MAPK11
A Network Map Of Macrophage Stimulating Protein Msp Signaling	WikiPathways	-0.613127	0.67648	IGF1R	JUN;SMAD2;TGFB1
Maintenance Of Cell Number	GOBP	-0.613127	0.67648	IGF1	PELO;SOX9;DLL1
Negative Regulation Of Innate Immune Response	GOBP	-0.613127	0.67648	SERPING1	TGFB1;DUSP10;HLA-E
Macromolecule Methylation	GOBP	-0.613127	-0.672502	EHMT2	PPM1D;SMYD2
Exocytic Vesicle Membrane	GOCC	-0.613127	-0.672502	BIN1	SCAMP5;RAB3B
Synaptic Vesicle Membrane	GOCC	-0.613127	-0.672502	BIN1	SCAMP5;RAB3B
Cell-Cell Junction Assembly	GOBP	-0.613127	-1.15437	RHOC	ESAM
Tertiary Granule Lumen	GOCC	-0.613127	-1.84575	TIMP2
Learning	GOBP	-0.614596	0.785539	INSR;NTRK2	HIF1A;SHANK3;MECP2;RELN;RIC8A
Establishment Or Maintenance Of Cell Polarity	GOBP	-0.614596	-1.84339	CDC42BPB;IGF1R	ZW10
Ubiquitin Protein Ligase Binding	GOMF	-0.615807	-0.608043	CUL1;CASP8;EGFR;ERBB3;CALR	JUN;SMAD2;GABARAPL1;APBB1;HIF1A;SQSTM1;BAG2;CASP10;ACVR1B
Smooth Muscle Contraction	GOBP	-0.617478	2.36056		APBB2;APBB1;HTR2A;SULF2
Positive Regulation Of Interleukin-17 Production	GOBP	-0.617478	2.36056		CCL1;OSM;TGFB1;IL18
Pid_il12_stat4_pathway	MSIGDB_C2	-0.617478	1.72923		JUN;TGFB1;IL18
Calcium Signaling In The Cd4+ Tcr Pathway	PATHWAY INTERACTION DATABASE NCI-NATURE CURATED DATA	-0.617478	1.72923		JUN;POU2F1;CSF2
Hif-2-Alpha Transcription Factor Network	PATHWAY INTERACTION DATABASE NCI-NATURE CURATED DATA	-0.617478	1.72923		CREBBP;EGLN2;SERPINE1
Intracellular Lipid Transport	GOBP	-0.617478	1.72923		GLTP;CES1;FABP3
Axis Elongation	GOBP	-0.617478	1.72923		SOX9;TNC;FGFR2
Hydrogen Peroxide Catabolic Process	GOBP	-0.617478	1.72923		PXDN;HBQ1;PRDX5
Biological Process Involved In Intraspecies Interaction Between Organisms	GOBP	-0.617478	1.72923		GAD1;SHANK3;MECP2
Regulation Of Ubiquitin-Protein Transferase Activity	GOBP	-0.617478	1.72923		ARRDC3;BAG2;LIMK1
Negative Regulation Of Gliogenesis	GOBP	-0.617478	1.72923		MBD1;MECP2;DUSP10
Social Behavior	GOBP	-0.617478	1.72923		GAD1;SHANK3;MECP2
T Cell Migration	GOBP	-0.617478	1.72923		ITGAL;FUT7;CCL2
Regulation Of Response To Stimulus	GOMF	-0.617478	1.72923		PXDN;CCL5;IL1RN
Pid_ps1_pathway	MSIGDB_C2	-0.617478	1.07496		JUN;HNF1A
Pid_cd40_pathway	MSIGDB_C2	-0.617478	1.07496		JUN;MAPK11
Retinol Metabolism	SMPDB	-0.617478	1.07496		ADH1A;PDIA4
Vitamin A Deficiency	SMPDB	-0.617478	1.07496		ADH1A;PDIA4
Vitamin A And Carotenoid Metabolism	WikiPathways	-0.617478	1.07496		ADH1A;LPL
Microtubule Cytoskeleton Regulation	WikiPathways	-0.617478	1.07496		LIMK1;SPRED1
Jak Stat Signaling In The Regulation Of Beta Cells	WikiPathways	-0.617478	1.07496		EPOR;GH1
Dopaminergic Neuron Differentiation	GOBP	-0.617478	1.07496		HIF1A;FGF8
Nucleoside Bisphosphate Biosynthetic Process	GOBP	-0.617478	1.07496		PDHB;SLC27A2
Cardiac Epithelial To Mesenchymal Transition	GOBP	-0.617478	1.07496		SMAD4;FGF8
Purine Nucleoside Bisphosphate Biosynthetic Process	GOBP	-0.617478	1.07496		PDHB;SLC27A2
Ribonucleoside Bisphosphate Biosynthetic Process	GOBP	-0.617478	1.07496		PDHB;SLC27A2
Regulation Of Interleukin-4 Production	GOBP	-0.617478	1.07496		IRF4;HLA-E
Histone Deacetylase Complex	GOCC	-0.617478	1.07496		SAP30;HINT1
Regulatory Rna Binding	GOMF	-0.617478	1.07496		ELAVL1;MECP2
Biocarta_integrin_pathway	MSIGDB_C2	-0.617478	0.439431		JUN
De Novo Purine Biosynthesis	PANTHER PATHWAY	-0.617478	0.439431		AK5
P38 Mapk Pathway	PANTHER PATHWAY	-0.617478	0.439431		MAPK11
Ras Signaling Pathway	SMPDB	-0.617478	0.439431		SMAD4
Protein Synthesis: Arginine	SMPDB	-0.617478	0.439431		RPSA
Protein Synthesis: Glutamine	SMPDB	-0.617478	0.439431		RPSA
Protein Synthesis: Glutamic Acid	PATHWHIZ	-0.617478	0.439431		RPSA
Protein Synthesis: Leucine	SMPDB	-0.617478	0.439431		RPSA
Protein Synthesis: Phenylalanine	PATHWHIZ	-0.617478	0.439431		RPSA
Protein Synthesis: Proline	PATHWHIZ	-0.617478	0.439431		RPSA
Il 17 Signaling Pathway	WikiPathways	-0.617478	0.439431		IL17A
Oligosaccharide Biosynthetic Process	GOBP	-0.617478	0.439431		FUT7
Regulation Of Protein Deacetylation	GOBP	-0.617478	0.439431		SPRED1
Vesicle Cytoskeletal Trafficking	GOBP	-0.617478	0.439431		BLOC1S2
Regulation Of Hematopoietic Progenitor Cell Differentiation	GOBP	-0.617478	0.439431		OSM
Establishment Of Endothelial Barrier	GOBP	-0.617478	0.439431		HPSE
Vesicle Docking Involved In Exocytosis	GOBP	-0.617478	0.439431		RAB3B
Protein Targeting To Vacuole	GOBP	-0.617478	0.439431		SQSTM1
Regulation Of Calcium Ion-Dependent Exocytosis	GOBP	-0.617478	0.439431		SCAMP5
Positive Regulation Of Transcription Initiation By Rna Polymerase Ii	GOBP	-0.617478	0.439431		HNF1A
Chondroitin Sulfate Proteoglycan Metabolic Process	GOBP	-0.617478	0.439431		HYAL1
Mucosal Immune Response	GOBP	-0.617478	0.439431		RNASE3
Regulation Of Peptidyl-Threonine Phosphorylation	GOBP	-0.617478	0.439431		SPRED1
Post-Transcriptional Gene Silencing	GOBP	-0.617478	0.439431		ELAVL1
Purine Nucleoside Metabolic Process	GOBP	-0.617478	0.439431		NT5E
Detection Of Mechanical Stimulus	GOBP	-0.617478	0.439431		HTR2A
Preribosome	GOCC	-0.617478	0.439431		UTP6
Flemming Body	GOCC	-0.617478	0.439431		KIF23
Ribonucleotide Metabolic Process	GOMF	-0.617478	0.439431		PDHB
Ferrous Iron Binding	GOMF	-0.617478	0.439431		EGLN2
Ribose Phosphate Metabolic Process	GOMF	-0.617478	0.439431		PDHB
Pid_il2_pi3k_pathway	MSIGDB_C2	-0.617478	-0.954855
Pid_hiv_nef_pathway	MSIGDB_C2	-0.617478	-0.954855
Biocarta_fmlp_pathway	MSIGDB_C2	-0.617478	-0.954855
E-Cadherin Signaling In The Nascent Adherens Junction	PATHWAY INTERACTION DATABASE NCI-NATURE CURATED DATA	-0.617478	-0.954855
10q11 21q11 23 Copy Number Variation Syndrome	WikiPathways	-0.617478	-0.954855
Multivesicular Body Organization	GOBP	-0.617478	-0.954855
Developmental Pigmentation	GOBP	-0.617478	-0.954855
Proton Transmembrane Transport	GOBP	-0.617478	-0.954855
Protein Depolymerization	GOBP	-0.617478	-0.954855
Positive Regulation Of Release Of Sequestered Calcium Ion Into Cytosol	GOBP	-0.617478	-0.954855
Positive Regulation Of Dna-Templated Transcription, Elongation	GOBP	-0.617478	-0.954855
Mast Cell Mediated Immunity	GOBP	-0.617478	-0.954855
Regulation Of Cilium Assembly	GOBP	-0.617478	-0.954855
Regulation Of Telomere Maintenance Via Telomerase	GOBP	-0.617478	-0.954855
Base-Excision Repair	GOBP	-0.617478	-0.954855
Viral Release From Host Cell	GOBP	-0.617478	-0.954855
Cytokinetic Process	GOBP	-0.617478	-0.954855
Regulation Of Type I Interferon-Mediated Signaling Pathway	GOBP	-0.617478	-0.954855
Exit From Host Cell	GOBP	-0.617478	-0.954855
Endosome Transport Via Multivesicular Body Sorting Pathway	GOBP	-0.617478	-0.954855
Membrane Fission	GOBP	-0.617478	-0.954855
Replication Fork	GOCC	-0.617478	-0.954855
Atp-Dependent Protein Folding Chaperone	GOMF	-0.617478	-0.954855
Proton Transmembrane Transporter Activity	GOMF	-0.617478	-0.954855
Proton Transmembrane Transport	GOMF	-0.617478	-0.954855
Establishment Of Protein Localization	GOBP	-0.621442	1.50563	LRP2;MSR1;RCN3;EMC8;ARF5;PEX26;EGFR;PHB2;NPM1;STXBP4;APOB;YWHAG;CALR;TFRC;STX2;CBLN1	IL10RA;SMAD2;LRP1;HNF1A;MSR1;RUFY1;ARFGAP1;ELAVL1;ARRDC3;NXF1;NAPB;HIF1A;SCAMP5;CLTC;TGFB1;SQSTM1;RAB3B;RAB2B;PDIA4;SIL1;TIMM23;APOE;ZW10;LEP;FGG;IL1RN;HPSE;PEX5;NPNT;TMED10;LMAN2;SEC61B;VTI1A;CANX
Respiratory System Development	GOBP	-0.623631	1.76706	RCN3;PHEX;EGFR	SMAD2;PLOD3;EDA;FGF8;CEBPA;MECP2;SOX9;TNC;FGFR2;ALDH1A3
Immune Response-Activating Signaling Pathway	GOBP	-0.62447	0.73167	TLR4;CD14;PHB2;PRKCD;COLEC10	IGHG4;CREBBP;FCN3;CD8A;BTN3A2;PIK3AP1;PYCARD;MALT1;LIMK1;HLA-DRB3
Regulation Of Protein Binding	GOBP	-0.62734	1.46035	PRKCD;ADIPOQ	LRP1;VTN;CFHR1;BAG2;APOE;HIP1R;GREM2
Anterior/Posterior Pattern Specification	GOBP	-0.62734	-0.587522	GDF11;ZBTB16	SMAD2;SMAD4;FGF8;DLL1
Regulation Of Epithelial Cell Differentiation	GOBP	-0.62734	-0.587522	BMP6;GDF2	SOX9;SERPINE1;DLL1;SPRED1
Recycling Endosome	GOCC	-0.62734	-0.918345	CD274;TFRC	SCAMP5;PHETA2;HLA-E
Positive Regulation Of Translation	GOBP	-0.629436	1.50929	NPM1	HABP4;ELAVL1;CSDE1;RPS6KB2;CCL5
Dicarboxylic Acid Metabolic Process	GOBP	-0.629436	1.50929	FOLR1	HOGA1;GAD1;DLST;FTCD;DHFR
Cysteine-Type Endopeptidase Activity	GOMF	-0.629436	1.50929	CASP8	SENP7;CASP10;USP10;MALT1;CTSK
Purine Nucleoside Bisphosphate Metabolic Process	GOBP	-0.629436	1.07052	GLYAT	PDHB;DLST;SLC27A2;SULT2A1
Ribonucleoside Bisphosphate Metabolic Process	GOBP	-0.629436	1.07052	GLYAT	PDHB;DLST;SLC27A2;SULT2A1
Nucleoside Bisphosphate Metabolic Process	GOBP	-0.629436	1.07052	GLYAT	PDHB;DLST;SLC27A2;SULT2A1
Apoptosis Modulation And Signaling	WikiPathways	-0.629436	0.654616	BIRC5	JUN;BCL2L2;CASP10
P73 Transcription Factor Network	PATHWAY INTERACTION DATABASE NCI-NATURE CURATED DATA	-0.629436	-0.694634	BIN1	SERPINE1;MAPK11
Nucleotide Catabolic Process	GOBP	-0.629436	-0.694634	ENTPD5	NT5E;HINT1
Lysosomal Transport	GOBP	-0.629436	-1.17954	BIN1	LRP1
Response To Molecule Of Bacterial Origin	GOBP	-0.636044	-0.58076	TLR4;CD14;CASP8;CEBPE;ADAMTS13;CD274	IL10RA;IL12A;DUSP10;HMGB2;PYCARD;MALT1;CCL2;SERPINE1;FGFR2;CSF2;IDO1
Positive Regulation Of Lymphocyte Mediated Immunity	GOBP	-0.640097	1.08307	IL12RB1;TFRC	IL12A;TGFB1;MALT1;HLA-E;IL18;HLA-DRB3
Serine-Type Endopeptidase Inhibitor Activity	GOMF	-0.640097	0.748589	SERPING1;SPINK4	APLP2;COL28A1;SERPINB8;SERPINA7;SERPINE1
G Protein-Coupled Receptor Binding	GOMF	-0.641865	-1.12903	PALM;ZBTB16;GHRL;NPPA;KISS1	ARRDC3;CCL1;PDYN;CCL22;CCL5;CCL2;OXT
Pid_syndecan_1_pathway	MSIGDB_C2	-0.643959	2.88864		COL6A1;TGFB1;CCL5;MMP7;HPSE
Interactions Of Natural Killer Cells In Pancreatic Cancer	WikiPathways	-0.643959	2.2931		CCL1;CCL5;CCL2;CSF2
Pid_il1_pathway	MSIGDB_C2	-0.643959	1.67113		JUN;SQSTM1;IL1RN
Positive Regulation Of Neuroblast Proliferation	GOBP	-0.643959	1.67113		HIF1A;VEGFC;VCAN
Non-Canonical Nf-Kappab Signal Transduction	GOBP	-0.643959	1.67113		CREBBP;MALT1;IL18
Regulation Of Neurotransmitter Receptor Activity	GOBP	-0.643959	1.67113		SHANK3;RELN;CCL2
Negative Regulation Of Protein Localization To Plasma Membrane	GOBP	-0.643959	1.67113		CLTC;TGFB1;LYPD1
Dendritic Shaft	GOCC	-0.643959	1.67113		HTR2A;MPP2;RTN4R
Mitogen-Activated Protein Kinase Binding	GOMF	-0.643959	1.67113		PPM1D;DUSP10;CDK5RAP3
Pid_lymph_angiogenesis_pathway	MSIGDB_C2	-0.643959	1.0295		VEGFC;MAPK11
Pid_glypican_1pathway	MSIGDB_C2	-0.643959	1.0295		SMAD2;TGFB1
Pid_hes_hey_pathway	MSIGDB_C2	-0.643959	1.0295		HIF1A;ID1
Pid_ephrinb_rev_pathway	MSIGDB_C2	-0.643959	1.0295		EFNB1;FGA
Regulation Of Lymphocyte Chemotaxis	GOBP	-0.643959	1.0295		CCL5;CCL2
Positive Regulation Of Excitatory Postsynaptic Potential	GOBP	-0.643959	1.0295		SHANK3;RELN
Dendritic Spine Development	GOBP	-0.643959	1.0295		SHANK3;SRGAP2
Mrna Export From Nucleus	GOBP	-0.643959	1.0295		NXF1;DDX25
Vesicle Coat	GOCC	-0.643959	1.0295		KLHL12;CLTC
Protein Tyrosine/Serine/Threonine Phosphatase Activity	GOMF	-0.643959	1.0295		DUSP23;DUSP10
Purine Nucleotides De Novo Biosynthesis	BIOCYC	-0.643959	0.413632		AK5
Biocarta_pyk2_pathway	MSIGDB_C2	-0.643959	0.413632		JUN
Protein Synthesis: Alanine	PATHWHIZ	-0.643959	0.413632		RPSA
Protein Synthesis: Asparagine	SMPDB	-0.643959	0.413632		RPSA
Protein Synthesis: Aspartic Acid	SMPDB	-0.643959	0.413632		RPSA
Protein Synthesis: Cysteine	PATHWHIZ	-0.643959	0.413632		RPSA
Protein Synthesis: Glycine	PATHWHIZ	-0.643959	0.413632		RPSA
Protein Synthesis: Histidine	PATHWHIZ	-0.643959	0.413632		RPSA
Protein Synthesis: Isoleucine	SMPDB	-0.643959	0.413632		RPSA
Protein Synthesis: Lysine	SMPDB	-0.643959	0.413632		RPSA
Protein Synthesis: Methionine	PATHWHIZ	-0.643959	0.413632		RPSA
Protein Synthesis: Serine	PATHWHIZ	-0.643959	0.413632		RPSA
Protein Synthesis: Threonine	PATHWHIZ	-0.643959	0.413632		RPSA
Protein Synthesis: Tryptophan	PATHWHIZ	-0.643959	0.413632		RPSA
Protein Synthesis: Tyrosine	PATHWHIZ	-0.643959	0.413632		RPSA
Protein Synthesis: Valine	PATHWHIZ	-0.643959	0.413632		RPSA
Mapk Cascade	WikiPathways	-0.643959	0.413632		JUN
Glycosaminoglycan Synthesis In Fibroblasts	WikiPathways	-0.643959	0.413632		CHST1
Electron Transport Chain Oxphos System In Mitochondria	WikiPathways	-0.643959	0.413632		NDUFA5
Antigen Processing And Presentation Of Endogenous Antigen	GOBP	-0.643959	0.413632		HLA-E
Regulation Of Cellular Senescence	GOBP	-0.643959	0.413632		MAP3K3
Regulation Of Cytoplasmic Transport	GOBP	-0.643959	0.413632		MECP2
Ribonucleoside Metabolic Process	GOBP	-0.643959	0.413632		NT5E
Negative Regulation Of Oxidative Stress-Induced Intrinsic Apoptotic Signaling Pathway	GOBP	-0.643959	0.413632		HIF1A
Actin Filament Polymerization	GOBP	-0.643959	0.413632		CATIP
Lamellipodium Organization	GOBP	-0.643959	0.413632		SRGAP2
Response To Immobilization Stress	GOBP	-0.643959	0.413632		GLTP
Positive Regulation Of Morphogenesis Of An Epithelium	GOBP	-0.643959	0.413632		SOX9
Postsynapse Assembly	GOBP	-0.643959	0.413632		SHANK3
Regulation Of Cardiac Muscle Cell Apoptotic Process	GOBP	-0.643959	0.413632		SMAD4
Positive T Cell Selection	GOBP	-0.643959	0.413632		IRF4
Positive Regulation Of Rna Splicing	GOBP	-0.643959	0.413632		HABP4
Synaptic Vesicle Localization	GOBP	-0.643959	0.413632		BLOC1S2
Lactation	GOBP	-0.643959	0.413632		HIF1A
Negative Regulation Of Viral Genome Replication	GOBP	-0.643959	0.413632		CCL5
Swi/Snf Superfamily-Type Complex	GOCC	-0.643959	0.413632		PBRM1
Ciliary Plasm	GOCC	-0.643959	0.413632		NME8
Axoneme	GOCC	-0.643959	0.413632		NME8
Basal Rna Polymerase Ii Transcription Machinery Binding	GOMF	-0.643959	0.413632		SMYD2
Bmp Binding	GOMF	-0.643959	0.413632		GREM2
Basal Transcription Machinery Binding	GOMF	-0.643959	0.413632		SMYD2
Immunoglobulin Binding	GOMF	-0.643959	0.413632		VWF
Trna Charging	BIOCYC	-0.643959	-0.9927
Biocarta_biopeptides_pathway	MSIGDB_C2	-0.643959	-0.9927
Pid_epha_fwdpathway	MSIGDB_C2	-0.643959	-0.9927
Pid_netrin_pathway	MSIGDB_C2	-0.643959	-0.9927
N-Cadherin Signaling Events	PATHWAY INTERACTION DATABASE NCI-NATURE CURATED DATA	-0.643959	-0.9927
Noncanonical Wnt Signaling Pathway	PATHWAY INTERACTION DATABASE NCI-NATURE CURATED DATA	-0.643959	-0.9927
Regulation Of Protein Localization To Cell Surface	GOBP	-0.643959	-0.9927
Establishment Of Protein Localization To Plasma Membrane	GOBP	-0.643959	-0.9927
Regulation Of Intrinsic Apoptotic Signaling Pathway By P53 Class Mediator	GOBP	-0.643959	-0.9927
Somatic Diversification Of Immunoglobulins	GOBP	-0.643959	-0.9927
Protein Localization To Lysosome	GOBP	-0.643959	-0.9927
Regulation Of Endoplasmic Reticulum Stress-Induced Intrinsic Apoptotic Signaling Pathway	GOBP	-0.643959	-0.9927
Mast Cell Activation	GOBP	-0.643959	-0.9927
Protein Refolding	GOBP	-0.643959	-0.9927
Mrna Transcription	GOBP	-0.643959	-0.9927
Negative Regulation Of Interleukin-2 Production	GOBP	-0.643959	-0.9927
Monoatomic Anion Transport	GOBP	-0.643959	-0.9927
Transcription Initiation At Rna Polymerase Ii Promoter	GOBP	-0.643959	-0.9927
Negative Regulation Of Inflammatory Response To Antigenic Stimulus	GOBP	-0.643959	-0.9927
Regulation Of Alternative Mrna Splicing, Via Spliceosome	GOBP	-0.643959	-0.9927
Regulation Of Protein Export From Nucleus	GOBP	-0.643959	-0.9927
Transcription By Rna Polymerase Ii	GOMF	-0.643959	-0.9927
Metal Cluster Binding	GOMF	-0.643959	-0.9927
Iron-Sulfur Cluster Binding	GOMF	-0.643959	-0.9927
Potassium Channel Activity	GOMF	-0.643959	-0.9927
Nuclear Receptor Activity	GOMF	-0.643959	-0.9927
Intracellular Receptor Signaling Pathway	GOMF	-0.643959	-0.9927
Regulation Of Response To Wounding	GOBP	-0.645306	1.72294	SERPING1;PRKCD;IGF1R	VTN;IL17A;SH2B3;APOE;FGA;SERPINE1;FGG;RTN4R;TNFRSF12A;HPSE
Chondrocyte Differentiation	GOBP	-0.645716	1.47712	IHH	HIF1A;TGFB1;SOX9;SULF2;TWSG1
Fat Cell Differentiation	GOBP	-0.645716	1.04295	ADIPOQ	FABP4;GDF10;CEBPA;FABP3
Positive Regulation Of Protein Ubiquitination	GOBP	-0.645716	0.633379	NPM1	ARRDC3;CDK5RAP3;MALT1
Catalytic Activity, Acting On A Trna	GOMF	-0.645716	0.633379	GGT5	POP7;TRPT1;QTRT1
Tetrapyrrole Binding	GOMF	-0.645716	0.633379	HMOX1	PXDN;HBQ1;IDO1
Negative Regulation Of Chemotaxis	GOBP	-0.645716	-0.716773	ROBO1	CCL2;SEMA4F
Regulation Of Nucleobase-Containing Compound Metabolic Process	GOBP	-0.647952	-0.85374	IL5;TLR4;JARID2;RBM46;HMOX1;EGFR;IHH;CCNE1;CEBPE;PHB2;NPM1;NELFE;BMP5;ZBTB16;NFYA;RNF141;NIF3L1;NELFA;RFX5;ROR1;PRKCD;PLA2G10;IGF1;DLL4;LRP8;INSR;BIRC5;ADIPOQ;BMP10;BMP6;H2AZ1;IGF1R;GDF2;CD274;PDE3A;CALR;EHMT2;TFRC;BIN1	JUN;SMAD2;HABP4;HNF1A;NOTCH2;PPM1D;PQBP1;ELAVL1;DNAJB6;POU2F1;SMAD4;OTUB2;PBRM1;SMYD2;PDK2;HMG20A;CSDE1;APBB2;SF1;APBB1;ASH2L;TEAD3;SAP30;SRSF7;HIF1A;CREBBP;EDA;OSM;FCN3;TGFB1;MBD1;FABP4;ID1;ID2;SQSTM1;CRNN;CEBPA;MECP2;IRF4;PIM2;MOSPD1;CDK5RAP3;RELN;IL17A;HMGB2;APOE;PYCARD;DMRTB1;MALT1;SOX9;LEP;ACVR1B;FGFR2;CSF2;PRDX5;DLL1;IL18;HINT1;CCN1;NPNT;QKI;C1D;SLTM;EFEMP1;MYDGF
Golgi Membrane	GOCC	-0.64825	1.888	GLIPR2;FOLR1;EGFR;IHH;NCAM1;MGAT5;ST3GAL1;B3GNT6;B3GNT2	NOTCH2;ARFGAP1;SCAMP5;KIAA0319L;RND3;PDGFD;HPD;RAB2B;MOSPD1;ST8SIA1;FUT7;ST6GALNAC4;NAPEPLD;PYCARD;HLA-E;TMED10;HLA-DRB3;ST8SIA4;MBTPS1;LMAN2;CHST1;VTI1A;FTCD
Chromosome Organization	GOBP	-0.64846	-0.984672	CCNE1;PHB2;BIRC5;EHMT2	PELO;HMGB2;ZW10;KIF23;DCTN2;ABRAXAS2
Organonitrogen Compound Biosynthetic Process	GOBP	-0.65245	0.991213	NPPB;PNMT;KDSR;EGFR;GGT5;MGAT5;MRPL50;APOA1;APOB;IGF1;ENTPD5;NPPA;ST3GAL1;B3GNT6;SPTLC2;B3GNT2	PLOD3;GAD1;PELO;HIF1A;AK5;TGFB1;NT5E;PNPO;CEBPA;NDUFA5;RPSA;ST8SIA1;FUT7;ST6GALNAC4;USP10;PDHB;APOE;MOCOS;EIF2A;RPS6KB2;LGALS4;EEF1B2;POGLUT2;ST8SIA4;MRPL52;PPM1L;CHST1;HYAL1;SLC27A2;IDO1;DHFR
Hallmark_p53_pathway	MSIGDBHALLMARK	-0.652865	1.41158	HMOX1;ZBTB16	JUN;PPM1D;TGFB1;GM2A;CEBPA;ACVR1B;HINT1
Negative Regulation Of Wnt Signaling Pathway	GOBP	-0.652865	0.730632	SHISA2;DKKL1	LRP1;SMAD4;APOE;SOX9;IGFBP4
Positive Regulation Of Nucleobase-Containing Compound Metabolic Process	GOBP	-0.654116	-1.12298	IL5;TLR4;EGFR;IHH;CEBPE;NPM1;NELFE;BMP5;ZBTB16;NFYA;NIF3L1;NELFA;RFX5;PRKCD;IGF1;INSR;BMP10;BMP6;H2AZ1;IGF1R;GDF2;CD274;TFRC	JUN;SMAD2;HABP4;HNF1A;NOTCH2;PQBP1;POU2F1;SMAD4;PBRM1;APBB2;APBB1;ASH2L;TEAD3;HIF1A;CREBBP;OSM;TGFB1;ID2;SQSTM1;CEBPA;MECP2;IRF4;PIM2;MOSPD1;CDK5RAP3;IL17A;HMGB2;APOE;SOX9;FGFR2;DLL1;IL18;CCN1;NPNT;QKI;MYDGF
T Cell Activation	GOBP	-0.659348	0.683498	CLEC4G;IFNA4;LCP1;CASP8;DLL4	ITGAL;EFNB1;TGFB1;CD8A;IRF4;FUT7;MALT1;LEP;HLA-E;IDO1
Cellular Component Organization Or Biogenesis	GOMF	-0.660225	-1.29991	JARID2;APOA1;APOB;ROBO1;EHMT2;STX2	NEFL;GLTP;SMYD2;CREBBP;TGM2;MECP2;APOE;VTI1A
Positive Regulation Of Cytokine Production Involved In Immune Response	GOBP	-0.661965	1.01601	TLR4	PYCARD;MALT1;HLA-E;IL18
Regulation Of Mrna Processing	GOBP	-0.661965	1.01601	NPM1	SF1;SRSF7;QKI;SLTM
Neuron Apoptotic Process	GOBP	-0.661965	0.612753	ERBB3	NEFL;HIF1A;FGF8
Apical Junction Complex	GOCC	-0.661965	0.612753	MXRA8	CLMP;PLEKHA7;ESAM
Ras Pathway	PANTHER PATHWAY	-0.661965	-0.738912	RHOC	JUN;MAPK11
Positive Regulation Of Jnk Cascade	GOBP	-0.661965	-0.738912	TLR4	RASSF2;PYCARD
Positive Regulation Of Cell Killing	GOBP	-0.661965	-0.738912	IL12RB1	IL12A;HLA-E
Specific Granule Lumen	GOCC	-0.661965	-1.22939	TIMP2	HPSE
Glycerophospholipid Biosynthetic Process	GOBP	-0.661965	-1.92133	APOA1
Actin Filament	GOCC	-0.661965	-1.92133	LCP1
Response To Stress	GOBP	-0.664637	1.98936	SCARA5;CSF1;FBLN1;IL5;TLR4;FLRT3;CSNK2A2;IL12RB1;SERPING1;PRTN3;C8G;IFNA4;RCN3;CD14;LCP1;HMOX1;FOLR1;RHOC;EGFR;MCAM;CEBPE;PHB2;NPM1;GGT5;ITGA5;CASTOR1;C8A;STXBP4;ERBB3;PRKCD;PLA2G10;IGF1;ADAMTS5;ADAMTS13;CD207;POSTN;ADIPOQ;BMP6;MMP2;YWHAG;IGF1R;APOD;CALR;NPPA;SOD3;EHMT2;COLEC10;TFRC;SEMG1;STX2;PEAR1;LILRA4	NEFL;JUN;IL12A;ELAPOR1;LRP1;TREML1;DNAJB9;NOTCH2;PPM1D;PQBP1;ITGAL;SMAD4;CRYGD;GLTP;SENP7;PDK2;GABARAPL1;APBB1;ASH2L;HIF1A;BCL2L2;IGHG4;PXDN;SCAMP5;CREBBP;IFIT3;CCL1;FCN3;TGFB1;FGF8;ID2;SQSTM1;CFHR1;RNASE3;PDGFD;CRNN;CEBPA;ENTPD2;MECP2;ATOX1;RAB2B;IRF4;FN1;PDIA4;DUSP10;CDK5RAP3;ST8SIA1;GP1BB;RELN;FUT7;USP10;IL17A;COL18A1;TIMP1;HMGB2;CCL22;APOE;NME8;PYCARD;EGLN2;EIF2A;CCL5;MALT1;LCE3B;LEP;CCL2;HLA-E;TNC;FGA;SERPINE1;LGALS4;VWF;RARRES2;VEGFC;FGFR2;CFH;CRP;CSF2;F9;STC1;FGG;MAPK11;PRDX5;IL1RN;HPSE;IL18;PEX5;CCN1;GFRAL;MPIG6B;MBTPS1;CHST1;SEC61B;DNAJB12;SULF2;HYAL1;ABRAXAS2;CANX;UBE2G2;LYG1;LYPD1;CTSK;IDO1;DHFR
Mitochondrial Protein-Containing Complex	GOCC	-0.665643	0.713012	PHB2;MRPL50	PDK2;NDUFA5;PDHB;TIMM23;MRPL52
Positive Regulation Of Apoptotic Signaling Pathway	GOBP	-0.665643	-0.97535	TLR4;PRKCD	PYCARD;TNFRSF12A;CTSK
Regulation Of Plasma Membrane Bounded Cell Projection Assembly	GOBP	-0.665643	-1.9262	PALM;PRKCD	TACSTD2
Negative Regulation Of Cell Growth	GOBP	-0.66706	0.784812	NPPB;BMP10;GDF2	SMAD4;TGFB1;MECP2;ACVR1B;RTN4R;HYAL1;SEMA4F
Transmembrane Transport	GOMF	-0.667749	-1.01396	GRIA4;ITGAV;SCN4B;CACNA2D3	NIPAL4;NDUFA5;TIMM23;TMED10;SLC66A1L;SLC27A2
Transmembrane Transporter Activity	GOMF	-0.667749	-1.01396	GRIA4;ITGAV;SCN4B;CACNA2D3	NIPAL4;NDUFA5;TIMM23;TMED10;SLC66A1L;SLC27A2
Eosinophil Migration	GOBP	-0.670027	2.22862		CCL1;CCL22;CCL5;CCL2
Eosinophil Chemotaxis	GOBP	-0.670027	2.22862		CCL1;CCL22;CCL5;CCL2
Pid_ar_tf_pathway	MSIGDB_C2	-0.670027	1.61564		JUN;POU2F1;CEBPA
Regulation Of Smooth Muscle Cell Differentiation	GOBP	-0.670027	1.61564		NOTCH2;MECP2;FGFR2
Postsynaptic Membrane Organization	GOBP	-0.670027	1.61564		SHANK3;RELN;APOE
Negative Regulation Of Protein Localization To Cell Periphery	GOBP	-0.670027	1.61564		CLTC;TGFB1;LYPD1
Regulation Of Oligodendrocyte Differentiation	GOBP	-0.670027	1.61564		DUSP10;QKI;OPALIN
Receptor Metabolic Process	GOBP	-0.670027	1.61564		TGFB1;PHETA2;PEX5
Epo	IOB	-0.670027	0.986291		JUN;EPOR
Oxidative Stress Response	PANTHER PATHWAY	-0.670027	0.986291		JUN;MAPK11
Genes Controlling Nephrogenesis	WikiPathways	-0.670027	0.986291		FGF8;FGFR2
Fas Ligand Pathway And Stress Induction Of Heat Shock Proteins	WikiPathways	-0.670027	0.986291		JUN;CASP10
Anterograde Axonal Transport	GOBP	-0.670027	0.986291		NEFL;BLOC1S2
Dna Damage Response, Signal Transduction By P53 Class Mediator	GOBP	-0.670027	0.986291		PPM1D;USP10
Keratinization	GOBP	-0.670027	0.986291		KRT7;LCE3B
Positive Regulation Of Dna-Templated Transcription Initiation	GOBP	-0.670027	0.986291		JUN;HNF1A
Acetyl-Coa Metabolic Process	GOBP	-0.670027	0.986291		PDHB;DLST
Release Of Sequestered Calcium Ion Into Cytosol	GOBP	-0.670027	0.986291		HTR2A;GP1BB
Antigen Processing And Presentation Of Exogenous Antigen	GOBP	-0.670027	0.986291		HLA-E;HLA-DRB3
Regulation Of Type 2 Immune Response	GOBP	-0.670027	0.986291		IL18;IDO1
Autophagosome Membrane	GOCC	-0.670027	0.986291		GABARAPL1;HLA-DRB3
Mhc Protein Complex Binding	GOMF	-0.670027	0.986291		CD8A;HLA-DRB3
Glutamate Receptor Binding	GOMF	-0.670027	0.986291		SHANK3;SQSTM1
2-Oxoglutarate-Dependent Dioxygenase Activity	GOMF	-0.670027	0.986291		PLOD3;EGLN2
Superpathway Of L-Tryptophan Utilization	BIOCYC	-0.670027	-0.417914		IDO1
Biocarta_p38mapk_pathway	MSIGDB_C2	-0.670027	-0.417914		TGFB1
Biocarta_met_pathway	MSIGDB_C2	-0.670027	-0.417914		JUN
Biocarta_fcer1_pathway	MSIGDB_C2	-0.670027	-0.417914		JUN
Nephrin Neph1 Signaling In The Kidney Podocyte	PATHWAY INTERACTION DATABASE NCI-NATURE CURATED DATA	-0.670027	-0.417914		JUN
Double-Strand Break Repair Via Nonhomologous End Joining	GOBP	-0.670027	-0.417914		HMGB2
Somatic Diversification Of Immune Receptors Via Germline Recombination Within A Single Locus	GOBP	-0.670027	-0.417914		HMGB2
Regulation Of Leukocyte Adhesion To Vascular Endothelial Cell	GOBP	-0.670027	-0.417914		FUT7
Pyrimidine Nucleotide Biosynthetic Process	GOBP	-0.670027	-0.417914		AK5
Somatic Cell Dna Recombination	GOBP	-0.670027	-0.417914		HMGB2
Receptor Localization To Synapse	GOBP	-0.670027	-0.417914		RELN
Skeletal Muscle Cell Differentiation	GOBP	-0.670027	-0.417914		SAP30
Protein Folding Chaperone Complex	GOCC	-0.670027	-0.417914		BAG2
Respiratory Chain Complex	GOCC	-0.670027	-0.417914		NDUFA5
Nucleobase-Containing Compound Kinase Activity	GOMF	-0.670027	-0.417914		AK5
Nongenotropic Androgen Signaling	PATHWAY INTERACTION DATABASE NCI-NATURE CURATED DATA	-0.670027	-1.02981
Il2 Signaling Events Mediated By Stat5	PATHWAY INTERACTION DATABASE NCI-NATURE CURATED DATA	-0.670027	-1.02981
Microglia Pathogen Phagocytosis Pathway	WikiPathways	-0.670027	-1.02981
Mirna Regulation Of Prostate Cancer Signaling Pathways	WikiPathways	-0.670027	-1.02981
P38 Mapk Signaling Pathway	WikiPathways	-0.670027	-1.02981
Positive Regulation Of Response To Endoplasmic Reticulum Stress	GOBP	-0.670027	-1.02981
Wnt Signaling Pathway, Planar Cell Polarity Pathway	GOBP	-0.670027	-1.02981
Regulation Of Double-Strand Break Repair Via Homologous Recombination	GOBP	-0.670027	-1.02981
Deoxyribonucleoside Monophosphate Metabolic Process	GOBP	-0.670027	-1.02981
Trna Aminoacylation	GOBP	-0.670027	-1.02981
Negative Regulation Of Antigen Receptor-Mediated Signaling Pathway	GOBP	-0.670027	-1.02981
Negative Regulation Of Proteasomal Ubiquitin-Dependent Protein Catabolic Process	GOBP	-0.670027	-1.02981
Immunoglobulin Production	GOBP	-0.670027	-1.02981
Regulation Of Intrinsic Apoptotic Signaling Pathway In Response To Dna Damage	GOBP	-0.670027	-1.02981
Amino Acid Activation	GOBP	-0.670027	-1.02981
Trna Aminoacylation For Protein Translation	GOBP	-0.670027	-1.02981
Condensed Nuclear Chromosome	GOCC	-0.670027	-1.02981
Catenin Complex	GOCC	-0.670027	-1.02981
Nuclear Receptor Coactivator Activity	GOMF	-0.670027	-1.02981
Aminoacyl-Trna Ligase Activity	GOMF	-0.670027	-1.02981
Ligand-Activated Transcription Factor Activity	GOMF	-0.670027	-1.02981
G Protein-Coupled Peptide Receptor Activity	GOMF	-0.670027	-1.02981
Ligase Activity, Forming Carbon-Oxygen Bonds	GOMF	-0.670027	-1.02981
Ion Channel Inhibitor Activity	GOMF	-0.670027	-1.02981
Cellular Response To Stress	GOBP	-0.672365	1.24752	SCARA5;TLR4;CSNK2A2;RCN3;HMOX1;FOLR1;EGFR;CEBPE;PHB2;NPM1;CASTOR1;STXBP4;PRKCD;MMP2;YWHAG;IGF1R;APOD;CALR;SOD3;EHMT2;STX2	NEFL;JUN;ELAPOR1;DNAJB9;PPM1D;CRYGD;PDK2;GABARAPL1;APBB1;ASH2L;HIF1A;BCL2L2;SCAMP5;TGFB1;ID2;SQSTM1;PDGFD;CEBPA;PDIA4;DUSP10;CDK5RAP3;ST8SIA1;USP10;HMGB2;NME8;PYCARD;EGLN2;EIF2A;TNC;FGFR2;STC1;MAPK11;PRDX5;PEX5;GFRAL;MBTPS1;SEC61B;DNAJB12;CANX;UBE2G2;CTSK;DHFR
Membrane Organization	GOBP	-0.674959	-0.951128	MSR1;FOLR1;EMC8;EGFR;FZD9;APOA1;APOB;PRKCD;STX2;BIN1	MSR1;GLTP;KLHL12;BCL2L2;SHANK3;PMP2;BLOC1S2;IZUMO1;RELN;APOE;TRAPPC6A;HIP1R;PEX5;TMED10;VTI1A;HAVCR1
Carboxylic Acid Binding	GOMF	-0.677963	1.9686	FOLR1;CASTOR1;ADIPOQ	SIGLEC12;PLOD3;FABP4;PMP2;NAPEPLD;EGLN2;FABP3;RTN4R;ST8SIA4;FTCD;DHFR
Defense Response To Gram-Negative Bacterium	GOBP	-0.678181	2.27349	TLR4	RNASE3;IL17A;HMGB2;PYCARD;LCE3B;SERPINE1;RARRES2
Primary Alcohol Metabolic Process	GOBP	-0.678181	1.41468	IGF1	GPD1;ADH1A;NAPEPLD;SULT2A1;ALDH1A3
Negative Regulation Of Endopeptidase Activity	GOBP	-0.678181	1.41468	BIN1	DNAJB6;VTN;SERPINB8;TIMP1;SERPINE1
Myometrial Relaxation And Contraction Pathways	WikiPathways	-0.678181	0.59272	YWHAG	JUN;IGFBP4;OXT
Olefinic Compound Metabolic Process	GOBP	-0.678181	-0.761043	PLA2G10	ADH1A;ALDH1A3
Spindle Pole	GOCC	-0.678181	-0.761043	NPM1	ZW10;ABRAXAS2
Pyrimidine-Containing Compound Metabolic Process	GOBP	-0.678181	-1.25407	ENTPD5	AK5
Neurotransmitter Transport	GOBP	-0.678181	-1.94605	STX2
Regulation Of Wound Healing	GOBP	-0.678428	1.71716	SERPING1;PRKCD	VTN;SH2B3;APOE;FGA;SERPINE1;FGG;TNFRSF12A;HPSE
Inflammation Mediated By Chemokine And Cytokine Signaling Pathway	PANTHER PATHWAY	-0.678428	1.3641	COL6A2;RHOC	JUN;COL6A1;ITGAL;CCL22;CCL5;CCL2;VWF
Macroautophagy	GOBP	-0.678428	1.01953	HMOX1;PHB2	ELAPOR1;GABARAPL1;SQSTM1;PIM2;PEX5;VTI1A
Ribose Phosphate Biosynthetic Process	GOBP	-0.678428	0.695726	NPPB;NPPA	AK5;TGFB1;NDUFA5;PDHB;SLC27A2
Protein-Dna Complex Organization	GOMF	-0.678428	-0.653553	JARID2;EHMT2	SMYD2;CREBBP;TGM2;MECP2
Chromatin Organization	GOMF	-0.678428	-0.653553	JARID2;EHMT2	SMYD2;CREBBP;TGM2;MECP2
Regulation Of Cell Projection Assembly	GOBP	-0.678428	-1.94662	PALM;PRKCD	TACSTD2
Tnfalpha	IOB	-0.691218	-1.4412	EGFR;YWHAG	JUN;CASP10
Gastrin_cck2r_240212	PANTHER PATHWAY	-0.691218	-1.4412	ITGAV;PRKCD	JUN;ELAVL1
Regulation Of Chromosome Organization	GOBP	-0.691218	-1.4412	SPC25;BIRC5	PBRM1;ZW10
Ras Protein Signal Transduction	GOBP	-0.691218	-1.96693	CSF1;IGF1	LIMK1
Neural Crest Cell Development	GOBP	-0.69436	1.8121	FOLR1	KLHL12;HIF1A;EFNB1;FN1;SOX9;SEMA4F
Receptor Tyrosine Kinase Binding	GOMF	-0.69436	1.38437	YWHAG	SHC2;FLT3LG;SQSTM1;SH2B3;GFRAL
Orexin Receptor Pathway	WikiPathways	-0.69436	0.573263	GHRL	HIF1A;LEP;GH1
Ubiquitin-Like Protein Binding	GOMF	-0.69436	0.573263	JARID2	HABP4;OTUB2;SQSTM1
Establishment Of Cell Polarity	GOBP	-0.69436	-1.27858	IGF1R	ZW10
Transport Vesicle	GOCC	-0.69455	0.637512	BGN;FOLR1;IGF1;STX2;BIN1	KLHL12;SCAMP5;CLTC;RAB3B;HLA-E;CPE;TMED10;HLA-DRB3;VTI1A;LGI3
Il12 Signaling Mediated By Stat4	PATHWAY INTERACTION DATABASE NCI-NATURE CURATED DATA	-0.695699	2.16683		JUN;CREBBP;TGFB1;IL18
Overlap Between Signal Transduction Pathways Contributing To Lmna Laminopathies	WikiPathways	-0.695699	2.16683		SMAD2;TGFB1;CEBPA;CTSK
Positive Regulation Of Erythrocyte Differentiation	GOBP	-0.695699	2.16683		HIF1A;HMGB2;ACVR1B;MAPK11
Oxysterols Derived From Cholesterol	WikiPathways	-0.695699	1.56254		IL17A;SLC27A2;SULT2A1
Regulation Of Neuron Migration	GOBP	-0.695699	1.56254		UNC5D;RELN;SRGAP2
Intermediate Filament Organization	GOBP	-0.695699	1.56254		NEFL;KRT7;DNAJB6
Ccr5	IOB	-0.695699	0.945168		CCL5;CCL2
Intracellular Signalling Through Adenosine Receptor A2a And Adenosine	SMPDB	-0.695699	0.945168		JUN;MAPK11
Intracellular Signalling Through Adenosine Receptor A2b And Adenosine	SMPDB	-0.695699	0.945168		JUN;MAPK11
Pathways Affected In Adenoid Cystic Carcinoma	WikiPathways	-0.695699	0.945168		CEBPA;INSRR
Integrated Cancer Pathway	WikiPathways	-0.695699	0.945168		SMAD2;POU2F1
Atp Biosynthetic Process	GOBP	-0.695699	0.945168		TGFB1;NDUFA5
Positive Regulation Of Natural Killer Cell Mediated Cytotoxicity	GOBP	-0.695699	0.945168		IL12A;HLA-E
Respiratory Gaseous Exchange By Respiratory System	GOBP	-0.695699	0.945168		MECP2;ECEL1
Positive Regulation Of Interleukin-2 Production	GOBP	-0.695699	0.945168		IRF4;MALT1
Negative Regulation Of G2/M Transition Of Mitotic Cell Cycle	GOBP	-0.695699	0.945168		CDK5RAP3;MBTPS1
Negative Regulation Of Sequestering Of Calcium Ion	GOBP	-0.695699	0.945168		HTR2A;GP1BB
Carboxylic Acid Metabolic Process	GOMF	-0.695699	0.945168		PDHB;SLC27A2
Oxoacid Metabolic Process	GOMF	-0.695699	0.945168		PDHB;SLC27A2
Organic Anion Transmembrane Transporter Activity	GOMF	-0.695699	0.945168		SLC66A1L;SLC27A2
Biocarta_bcr_pathway	MSIGDB_C2	-0.695699	-0.446236		JUN
Pid_ret_pathway	MSIGDB_C2	-0.695699	-0.446236		JUN
Transcription Regulation By Bzip Transcription Factor	PANTHER PATHWAY	-0.695699	-0.446236		CREBBP
Ibuprofen Action Pathway	SMPDB	-0.695699	-0.446236		PDIA4
10q22q23 Copy Number Variation	WikiPathways	-0.695699	-0.446236		CEBPA
Hepatocyte Growth Factor Receptor Signaling	WikiPathways	-0.695699	-0.446236		JUN
Hair Cell Differentiation	GOBP	-0.695699	-0.446236		DLL1
Inner Ear Receptor Cell Differentiation	GOBP	-0.695699	-0.446236		DLL1
Organ Or Tissue Specific Immune Response	GOBP	-0.695699	-0.446236		RNASE3
Regulation Of Striated Muscle Cell Apoptotic Process	GOBP	-0.695699	-0.446236		SMAD4
Regulation Of Dopamine Secretion	GOBP	-0.695699	-0.446236		HTR2A
Protein Localization To Cell Surface	GOBP	-0.695699	-0.446236		FBLN5
Mitochondrial Respirasome	GOCC	-0.695699	-0.446236		NDUFA5
Myelin Sheath	GOCC	-0.695699	-0.446236		PMP2
Ephrin Receptor Binding	GOMF	-0.695699	-0.446236		EFNB1
Biocarta_il2rb_pathway	MSIGDB_C2	-0.695699	-1.06623
Il8- And Cxcr2-Mediated Signaling Events	PATHWAY INTERACTION DATABASE NCI-NATURE CURATED DATA	-0.695699	-1.06623
Deoxyribonucleotide Catabolic Process	GOBP	-0.695699	-1.06623
Regulation Of Telomere Maintenance Via Telomere Lengthening	GOBP	-0.695699	-1.06623
Negative Regulation Of Ion Transmembrane Transporter Activity	GOBP	-0.695699	-1.06623
Protein K63-Linked Ubiquitination	GOBP	-0.695699	-1.06623
Nadp Metabolic Process	GOBP	-0.695699	-1.06623
Nuclear Membrane Organization	GOBP	-0.695699	-1.06623
Dna Duplex Unwinding	GOBP	-0.695699	-1.06623
Deoxyribose Phosphate Catabolic Process	GOBP	-0.695699	-1.06623
Autophagosome Maturation	GOBP	-0.695699	-1.06623
Establishment Or Maintenance Of Epithelial Cell Apical/Basal Polarity	GOBP	-0.695699	-1.06623
Regulation Of Telomerase Activity	GOBP	-0.695699	-1.06623
Potassium Ion Transport	GOMF	-0.695699	-1.06623
Channel Inhibitor Activity	GOMF	-0.695699	-1.06623
Atp-Dependent Activity, Acting On Dna	GOMF	-0.695699	-1.06623
Dna Nuclease Activity	GOMF	-0.695699	-1.06623
Peptide Receptor Activity	GOMF	-0.695699	-1.06623
Aldo-Keto Reductase (Nadp) Activity	GOMF	-0.695699	-1.06623
Potassium Ion Transmembrane Transporter Activity	GOMF	-0.695699	-1.06623
Potassium Ion Transmembrane Transport	GOMF	-0.695699	-1.06623
Positive Regulation Of Innate Immune Response	GOBP	-0.696824	0.800712	TLR4;CD14;PHB2;COLEC10	IL12A;PQBP1;CREBBP;FCN3;PIK3AP1;HMGB2;PYCARD;CCL5;HLA-E
Organophosphate Metabolic Process	GOBP	-0.698383	-0.713852	NPPB;PHEX;GLYAT;HK3;GK5;APOA1;PLA2G10;ENTPD5;PLA2G7;NPPA;SPTLC2;PLA2G2C	GPD1;GPCPD1;AK5;TGFB1;NT5E;PNPO;ENTPD2;MECP2;NDUFA5;LPL;PDHB;LIPG;NAPEPLD;DLST;MOCOS;GIMAP7;HINT1;PLAAT2;SLC27A2;IDO1;SULT2A1
Catabolic Process	GOBP	-0.700341	2.02366	ENO2;PRTN3;ENPEP;RCN3;HMOX1;CUL1;CASP8;HK3;PGAM4;UBE2R2;PHB2;GGT5;GK5;APOB;PLA2G10;ADAMTS13;IDS;CMA1;ADIPOQ;MMP2;ENTPD5;PLA2G7;CALR;MMP16;APOC3;DPEP2;PLA2G2C;GNPDA1	HOGA1;ELAPOR1;LRP1;GPD1;DNAJB9;GAD1;GALE;PELO;GABARAPL1;CSDE1;GPCPD1;PXDN;HTR2A;CLTC;SPSB1;CRYZ;TGFB1;MMP20;GM2A;SQSTM1;NT5E;CES1;RNASE3;HPD;HBQ1;ENTPD2;AMY2A;CPA1;PIM2;FUT7;USP10;SGSH;LPL;LIPG;KCTD6;NAPEPLD;DLST;APOE;MALT1;LEP;MMP7;PRDX5;HPSE;HINT1;PEX5;PLAAT2;SEC61B;VTI1A;DNAJB12;HYAL1;RNASEH1;CANX;SLC27A2;UBE2G2;FTCD;LYG1;CTSK;IDO1;RNF150;SULT2A1;RNF114
Immune Response	GOBP	-0.702945	-0.672257	CSF1;CLEC4G;IL5;TLR4;IL12RB1;SERPING1;PRTN3;C8G;IFNA4;CFHR3;CD14;LCP1;PHB2;C8A;STXBP4;PRKCD;ADAMTS13;BMP6;IGF1R;CD274;ST3GAL1;COLEC10;SEMG1;LILRA4	IL12A;LRP1;TREML1;NOTCH2;PQBP1;ITGAL;SENP7;VTN;IGHG4;PXDN;IFIT3;CCL1;EDA;OSM;FCN3;CD8A;CFHR1;RNASE3;RAB2B;IRF4;BTN3A2;FUT7;IL17A;HMGB2;CCL22;PYCARD;CCL5;MALT1;CCL2;HLA-E;FGA;LGALS4;RARRES2;CFH;CRP;CSF2;DLL1;IL1RN;IL18;HLA-DRB3;LILRA6;CTSK
Negative Regulation Of Cell Cycle Phase Transition	GOBP	-0.704013	0.978786	SPC25;GPNMB	APBB2;APBB1;CDK5RAP3;ZW10;CCL2;MBTPS1
Protein Polyubiquitination	GOBP	-0.704013	-1.46124	CUL1;UBE2R2	UBE2G2;RNF114
Macromolecule Localization	GOBP	-0.708754	1.87555	APOM;LRP2;MSR1;JARID2;SCIN;RCN3;EMC8;PALM;ARF5;PEX26;EGFR;PHB2;NPM1;ZBTB16;GHRL;STXBP4;APOA1;APOB;PLA2G10;ADIPOQ;YWHAG;APOD;CALR;APOC3;TFRC;STX2;PLA2G2C;CBLN1	IL10RA;SMAD2;PLOD3;LRP1;FBLN5;HNF1A;MSR1;RUFY1;ARFGAP1;ELAVL1;DNAJB6;ITGAL;ARRDC3;NXF1;GLTP;NAPB;SRSF7;HIF1A;SHANK3;SCAMP5;HTR2A;CLTC;DDX25;TGFB1;FABP4;ID1;PMP2;GM2A;SQSTM1;CES1;RAB3B;MECP2;RAB2B;PDIA4;ESAM;SIL1;RELN;TIMM23;LIPG;APOE;ZW10;SOX9;LEP;FABP3;FGG;CPE;IL1RN;HPSE;DCTN2;PEX5;NPNT;TMED10;QKI;LMAN2;SEC61B;VTI1A;CANX;SLC27A2;LYPD1;TNS4
Innate Immune Response	GOBP	-0.708938	-0.992089	CSF1;TLR4;IL12RB1;SERPING1;C8G;IFNA4;CD14;PHB2;C8A;STXBP4;ADAMTS13;COLEC10;LILRA4	TREML1;PQBP1;SENP7;IFIT3;CCL1;FCN3;RNASE3;RAB2B;IL17A;HMGB2;CCL22;PYCARD;CCL5;MALT1;CCL2;HLA-E;FGA;RARRES2;CFH;CRP;IL18
Atp Binding	GOMF	-0.710488	-2.65182	CSNK2A2;HK3;EGFR;UBE2R2;DYRK3;GK5;ROR1;ERBB3;NTRK3;PRKCD;ABL2;INSR;CDC42BPB;IGF1R;DAPK2;NTRK2	PDK2;MAP3K3;TOR4A;AK5;DDX25;ENTPD2;UBE2M;PIM2;RPS6KB2;LIMK1;ACVR1B;FGFR2;MAPK11;KIF23;INSRR;SLC27A2;UBE2G2
Establishment Of Rna Localization	GOBP	-0.710502	0.938796	NPM1	NXF1;SRSF7;DDX25;QKI
Nucleic Acid Transport	GOBP	-0.710502	0.938796	NPM1	NXF1;SRSF7;DDX25;QKI
Rna Transport	GOBP	-0.710502	0.938796	NPM1	NXF1;SRSF7;DDX25;QKI
Fragile X Syndrome	WikiPathways	-0.710502	-0.805255	NTRK2	GAD1;CLTC
Cxcr4-Mediated Signaling Events	PATHWAY INTERACTION DATABASE NCI-NATURE CURATED DATA	-0.710502	-1.30294	RHOC	LIMK1
Negative Regulation Of Proteolysis	GOBP	-0.71076	-0.626475	CSNK2A2;TIMP2;BIN1	LRP1;DNAJB6;VTN;SERPINB8;TIMP1;SERPINE1
Nuclear Body	GOCC	-0.711637	0.764947	CSF1;NPM1;ADGRD1;DYRK3;NELFE;ZBTB16;NELFA;EHMT2	HABP4;TREML1;RUFY1;PQBP1;NXF1;SF1;APBB1;SRSF7;HIF1A;CREBBP;MBD1;SQSTM1;EPOR;NME8;LIMK1;SLTM
T Cell Differentiation	GOBP	-0.716809	0.645822	CLEC4G;DLL4	TGFB1;CD8A;IRF4;FUT7;LEP
Hallmark_myc_targets_v1	MSIGDBHALLMARK	-0.716809	-1.05107	PHB2;H2AZ1	SRSF7;EEF1B2;CANX
Protein Localization To Plasma Membrane	GOBP	-0.716809	-1.48119	PALM;ADIPOQ	RAB3B;LYPD1
Membrane Fusion	GOBP	-0.716809	-1.48119	FOLR1;STX2	IZUMO1;VTI1A
Transferase Complex	GOCC	-0.718885	-1.91557	JARID2;CSNK2A2;CUL1;CCNB2;CCNE1;INSR;IGF1R;SPTLC2	KLHL12;ASH2L;CREBBP;SPSB1;QTRT1;DLST;PYCARD;ACVR1B;INSRR
Insulin Secretion	GOBP	-0.720991	2.68156		SMAD2;HNF1A;HIF1A;LEP;IL1RN
Hallmark_tgf_beta_signaling	MSIGDBHALLMARK	-0.720991	2.10751		TGFB1;ID1;ID2;SERPINE1
Pid_tgfbr_pathway	MSIGDB_C2	-0.720991	2.10751		SMAD2;SMAD4;TGFB1;EIF2A
Branching Involved In Ureteric Bud Morphogenesis	GOBP	-0.720991	2.10751		SMAD4;FGF8;SOX9;NPNT
Pid_fas_pathway	MSIGDB_C2	-0.720991	1.51165		CLTC;CASP10;MAPK11
Sensory Perception Of Pain	GOBP	-0.720991	1.51165		HTR2A;MECP2;CCL2
Negative Regulation Of Endothelial Cell Apoptotic Process	GOBP	-0.720991	1.51165		FGA;SERPINE1;FGG
Rough Endoplasmic Reticulum	GOCC	-0.720991	1.51165		PLOD3;VTN;SEC61B
Oxidoreductase Activity, Acting On Nad(P)H, Quinone Or Similar Compound As Acceptor	GOMF	-0.720991	1.51165		CRYZ;NDUFA5;CRYZL1
Pid_rac1_pathway	MSIGDB_C2	-0.720991	0.905974		JUN;LIMK1
Trans Sulfuration One Carbon Metabolism And Related Pathways	WikiPathways	-0.720991	0.905974		GAD1;DHFR
Cytoplasmic Ribosomal Proteins	WikiPathways	-0.720991	0.905974		RPSA;RPS6KB2
Host Pathogen Interaction Of Human Coronaviruses Mapk Signaling	WikiPathways	-0.720991	0.905974		JUN;MAPK11
Regulation Of Transcription Initiation By Rna Polymerase Ii	GOBP	-0.720991	0.905974		HNF1A;PPM1D
Negative Regulation Of Ossification	GOBP	-0.720991	0.905974		HIF1A;SOX9
Negative Regulation Of Striated Muscle Cell Differentiation	GOBP	-0.720991	0.905974		SMAD4;DLL1
Regulation Of T Cell Cytokine Production	GOBP	-0.720991	0.905974		MALT1;IL18
Cell Redox Homeostasis	GOBP	-0.720991	0.905974		EGLN2;PRDX5
Organic Acid Metabolic Process	GOMF	-0.720991	0.905974		PDHB;SLC27A2
Superpathway Of Purine Nucleotide Salvage	BIOCYC	-0.720991	-0.47463		AK5
Pid_cxcr3_pathway	MSIGDB_C2	-0.720991	-0.47463		MAPK11
Interleukin 1 Il 1 Structural Pathway	WikiPathways	-0.720991	-0.47463		MAPK11
Protein Localization To Endoplasmic Reticulum	GOBP	-0.720991	-0.47463		SEC61B
Platelet-Derived Growth Factor Receptor Signaling Pathway	GOBP	-0.720991	-0.47463		PDGFD
Somatic Diversification Of Immune Receptors	GOBP	-0.720991	-0.47463		HMGB2
Production Of Molecular Mediator Of Immune Response	GOBP	-0.720991	-0.47463		LGALS4
Virion Assembly	GOBP	-0.720991	-0.47463		APOE
Negative Regulation Of Reactive Oxygen Species Metabolic Process	GOBP	-0.720991	-0.47463		HIF1A
T-Helper Cell Differentiation	GOBP	-0.720991	-0.47463		IRF4
Vascular Endothelial Growth Factor Receptor Signaling Pathway	GOBP	-0.720991	-0.47463		VEGFC
Somatic Stem Cell Population Maintenance	GOBP	-0.720991	-0.47463		SOX9
Cd4-Positive, Alpha-Beta T Cell Differentiation Involved In Immune Response	GOBP	-0.720991	-0.47463		IRF4
Aerobic Electron Transport Chain	GOBP	-0.720991	-0.47463		NDUFA5
Regulation Of Viral Entry Into Host Cell	GOBP	-0.720991	-0.47463		FCN3
Protein Targeting To Mitochondrion	GOBP	-0.720991	-0.47463		TIMM23
Alpha-Beta T Cell Activation Involved In Immune Response	GOBP	-0.720991	-0.47463		IRF4
Alpha-Beta T Cell Differentiation Involved In Immune Response	GOBP	-0.720991	-0.47463		IRF4
Respirasome	GOCC	-0.720991	-0.47463		NDUFA5
Cytoplasmic Microtubule	GOCC	-0.720991	-0.47463		CLMP
Histone Acetyltransferase Complex	GOCC	-0.720991	-0.47463		CREBBP
Hsp90 Protein Binding	GOMF	-0.720991	-0.47463		HIF1A
N-Acetyltransferase Activity	GOMF	-0.720991	-0.47463		CREBBP
Protein-Disulfide Reductase Activity	GOMF	-0.720991	-0.47463		PDIA4
Il2 Signaling Events Mediated By Pi3k	PATHWAY INTERACTION DATABASE NCI-NATURE CURATED DATA	-0.720991	-1.10198
Ubiquitin‚ÄìProteasome Pathway	SMPDB	-0.720991	-1.10198
Oxidative Damage Response	WikiPathways	-0.720991	-1.10198
Energy Metabolism	WikiPathways	-0.720991	-1.10198
Dyrk1a Involvement Regarding Cell Proliferation In Brain Development	WikiPathways	-0.720991	-1.10198
Secondary Metabolic Process	GOBP	-0.720991	-1.10198
Microglial Cell Activation	GOBP	-0.720991	-1.10198
Multivesicular Body Sorting Pathway	GOBP	-0.720991	-1.10198
Leukocyte Activation Involved In Inflammatory Response	GOBP	-0.720991	-1.10198
Regulation Of Lamellipodium Assembly	GOBP	-0.720991	-1.10198
Regulation Of Myelination	GOBP	-0.720991	-1.10198
Phosphatidylinositol Phosphate Biosynthetic Process	GOBP	-0.720991	-1.10198
Cellular Metabolic Compound Salvage	GOBP	-0.720991	-1.10198
Voltage-Gated Potassium Channel Complex	GOCC	-0.720991	-1.10198
Frizzled Binding	GOMF	-0.720991	-1.10198
Potassium Channel Regulator Activity	GOMF	-0.720991	-1.10198
Ubiquitin-Like Protein Ligase Binding	GOMF	-0.72114	0.604439	CUL1;CASP8;EGFR;ERBB3;CALR	JUN;SMAD2;GABARAPL1;APBB1;HIF1A;SQSTM1;BAG2;CDK5RAP3;CASP10;ACVR1B
Regulation Of Lymphocyte Mediated Immunity	GOBP	-0.721719	0.982534	CLEC4G;IL12RB1;TFRC	IL12A;TGFB1;FUT7;MALT1;LEP;HLA-E;IL18;HLA-DRB3
Mitochondrial Transport	GOBP	-0.726603	0.91421	FZD9	BCL2L2;BLOC1S2;TIMM23;HIP1R
Cell Cycle Checkpoint Signaling	GOBP	-0.726603	0.536018	SPC25	CDK5RAP3;ZW10;MBTPS1
Female Gonad Development	GOBP	-0.726603	-0.827323	MMP2	SMAD4;LEP
Antimicrobial Humoral Immune Response Mediated By Antimicrobial Peptide	GOBP	-0.726603	-0.827323	SEMG1	RNASE3;LGALS4
Endopeptidase Complex	GOCC	-0.726603	-0.827323	COLEC10	FCN3;CFH
Hallmark_oxidative_phosphorylation	MSIGDBHALLMARK	-0.726603	-1.32713	PHB2	NDUFA5
Vesicle Fusion	GOBP	-0.726603	-1.32713	STX2	VTI1A
Glycerolipid Biosynthetic Process	GOBP	-0.726603	-2.01889	APOA1
Regulation Of Dna Biosynthetic Process	GOBP	-0.726603	-2.01889	ADIPOQ
Transport Vesicle Membrane	GOCC	-0.729607	1.96504	FOLR1;BIN1	KLHL12;SCAMP5;CLTC;RAB3B;HLA-E;CPE;TMED10;HLA-DRB3;VTI1A
Condensed Chromosome	GOCC	-0.729607	0.629824	SPC25;BIRC5	PBRM1;RASSF2;HMGB2;ZW10;DCTN2
Protein-Containing Complex Organization	GOMF	-0.729607	-0.720543	JARID2;EHMT2	SMYD2;CREBBP;TGM2;MECP2
Inflammatory Response	GOBP	-0.73389	1.34456	CSF1;IL5;TLR4;CD14;HMOX1;EGFR;GGT5;PLA2G10;BMP6;TFRC	LRP1;NOTCH2;ITGAL;HIF1A;CCL1;TGFB1;FN1;FUT7;IL17A;TIMP1;HMGB2;CCL22;PYCARD;CCL5;CCL2;RARRES2;CRP;PRDX5;IL1RN;IL18;CHST1;HYAL1;IDO1
Macromolecule Metabolic Process	GOBP	-0.734725	-0.652622	APOM;ADAM7;FBLN1;TLR4;CSNK2A2;PRTN3;PDCL2;PRSS27;ENPEP;NPPB;RCN3;CUL1;CASP8;PHEX;EGFR;IHH;CCNE1;UBE2R2;ITGAV;CEBPE;NPM1;GGT5;DYRK3;MGAT5;ZBTB16;NFYA;PPTC7;MRPL50;RNF141;IGFBP3;IL6ST;APOA1;APOB;KLK4;PRKCD;IGF1;CNTN1;ADAMTS5;ADAMTS13;IDS;LRP8;ABL2;CMA1;INSR;BIRC5;ADIPOQ;CDC42BPB;MMP2;IGF1R;DAPK2;ENTPD5;NTRK2;GDF2;PLA2G7;CALR;MMP16;NPPA;ST3GAL1;EHMT2;APOC3;COLEC10;B3GNT6;CPD;B3GNT2;DPEP2;CPA4	SMAD2;PLOD3;HABP4;DNAJB9;PPM1D;PQBP1;DNAJB6;SMAD4;ORC6;PELO;NXF1;OTUB2;PBRM1;SENP7;SMYD2;KLHL12;CSDE1;SF1;SRSF7;MAP3K3;HIF1A;CREBBP;SPSB1;DDX25;EDA;FCN3;TGFB1;MBD1;MMP20;SQSTM1;NT5E;RNASE3;HTRA1;CEBPA;TGM2;MECP2;UBE2M;BAG2;RPSA;CPA1;FN1;PIM2;POP7;PDIA4;DUSP10;CDK5RAP3;SIL1;TRPT1;QTRT1;CASP10;ST8SIA1;GP1BB;RELN;FUT7;ST6GALNAC4;USP10;SGSH;IL17A;TRIM54;HMGB2;KCTD6;DLST;APOE;UTP6;MOCOS;PHETA2;EGLN2;EIF2A;RPS6KB2;MALT1;LIMK1;SOX9;LEP;CCL2;MMP7;FGA;ACVR1B;LGALS4;FGFR2;CFH;F9;FGG;CPE;HPSE;CTRC;EEF1B2;HINT1;PEX5;INSRR;CELA3B;KLK15;POGLUT2;ST8SIA4;ECEL1;MRPL52;MBTPS1;QKI;CHST1;C1D;SEC61B;CUZD1;DNAJB12;ADM2;SULF2;HYAL1;RNASEH1;EFEMP1;ADAM30;ABRAXAS2;CANX;UBE2G2;LYG1;CTSK;RNF150;RNF114
Amide Biosynthetic Process	GOBP	-0.738946	1.25489	EGFR;GGT5;MRPL50;ST3GAL1;SPTLC2	PELO;CEBPA;RPSA;ST6GALNAC4;USP10;PDHB;EIF2A;RPS6KB2;LGALS4;EEF1B2;ST8SIA4;MRPL52;SLC27A2
Intracellular Protein Transport	GOBP	-0.740716	-1.43873	ARF5;PEX26;PHB2;NPM1;STXBP4;YWHAG;CALR;STX2	ELAVL1;NAPB;CLTC;TGFB1;SQSTM1;SIL1;TIMM23;PEX5;TMED10;SEC61B;VTI1A
Purine Nucleotide Biosynthetic Process	GOBP	-0.742403	0.919992	NPPB;NPPA	AK5;TGFB1;NDUFA5;PDHB;SLC27A2;IDO1
Synaptic Vesicle	GOCC	-0.742403	-0.737406	STX2;BIN1	SCAMP5;RAB3B;VTI1A;LGI3
Regulation Of Signaling Receptor Activity	GOBP	-0.742662	1.71432	PRKCD	HIF1A;SHANK3;RELN;CCL2;SERPINE1;GREM2
Angiopoietin Like Protein 8 Regulatory Pathway	WikiPathways	-0.742662	0.890177	INSR	SHC2;LPL;RPS6KB2;MAPK11
Nucleoside Phosphate Catabolic Process	GOBP	-0.742662	0.518201	ENTPD5	NT5E;ENTPD2;HINT1
Alpha-Beta T Cell Activation	GOBP	-0.742662	0.518201	CLEC4G	IRF4;FUT7;HLA-E
Development Of Primary Female Sexual Characteristics	GOBP	-0.742662	-0.849358	MMP2	SMAD4;LEP
Negative Regulation Of Transmembrane Transport	GOBP	-0.742662	-1.35116	BIN1	LEP
Organelle Membrane Fusion	GOBP	-0.742662	-1.35116	STX2	VTI1A
Organic Acid Binding	GOMF	-0.743668	2.14098	FOLR1;CASTOR1;ADIPOQ	SIGLEC12;PLOD3;FABP4;PMP2;HBQ1;NAPEPLD;EGLN2;FABP3;RTN4R;ST8SIA4;FTCD;DHFR
Positive Regulation Of Rna Metabolic Process	GOBP	-0.745277	-0.741072	IL5;TLR4;EGFR;IHH;CEBPE;NPM1;NELFE;BMP5;ZBTB16;NFYA;NIF3L1;NELFA;RFX5;IGF1;INSR;BMP10;BMP6;H2AZ1;GDF2;CD274	JUN;SMAD2;HABP4;HNF1A;NOTCH2;PQBP1;POU2F1;SMAD4;APBB2;APBB1;ASH2L;TEAD3;HIF1A;CREBBP;OSM;TGFB1;ID2;SQSTM1;CEBPA;MECP2;IRF4;PIM2;MOSPD1;CDK5RAP3;IL17A;HMGB2;APOE;SOX9;FGFR2;DLL1;IL18;CCN1;NPNT;QKI;MYDGF
Regulation Of Leukocyte Mediated Immunity	GOBP	-0.745607	-0.617692	CLEC4G;TLR4;IL12RB1;TFRC	IL12A;TGFB1;FUT7;MALT1;LEP;HLA-E;IL18;HLA-DRB3
Presenilin Action In Notch And Wnt Signaling	PATHWAY INTERACTION DATABASE NCI-NATURE CURATED DATA	-0.745918	2.05047		JUN;HNF1A;CREBBP;DLL1
Rhoa Signaling Pathway	PATHWAY INTERACTION DATABASE NCI-NATURE CURATED DATA	-0.745918	1.46279		JUN;LIMK1;CCN1
Regulation Of P38-Alpha And P38-Beta	PATHWAY INTERACTION DATABASE NCI-NATURE CURATED DATA	-0.745918	1.46279		MAP3K3;DUSP10;MAPK11
Vesicle Targeting	GOBP	-0.745918	1.46279		KLHL12;TRAPPC6A;TMED10
Visual Learning	GOBP	-0.745918	1.46279		HIF1A;MECP2;RIC8A
Pid_caspase_pathway	MSIGDB_C2	-0.745918	0.868576		CASP10;LIMK1
Pid_epo_pathway	MSIGDB_C2	-0.745918	0.868576		EPOR;SH2B3
Notch-Mediated Hes Hey Network	PATHWAY INTERACTION DATABASE NCI-NATURE CURATED DATA	-0.745918	0.868576		HIF1A;CREBBP
Cd40 Cd40l Signaling	PATHWAY INTERACTION DATABASE NCI-NATURE CURATED DATA	-0.745918	0.868576		JUN;MAPK11
Tnf Related Weak Inducer Of Apoptosis Tweak Signaling Pathway	WikiPathways	-0.745918	0.868576		JUN;TNFRSF12A
Negative Regulation Of Signal Transduction In Absence Of Ligand	GOBP	-0.745918	0.868576		CSF2;GFRAL
Negative Regulation Of Extrinsic Apoptotic Signaling Pathway In Absence Of Ligand	GOBP	-0.745918	0.868576		CSF2;GFRAL
Negative Regulation Of Cell Cycle G2/M Phase Transition	GOBP	-0.745918	0.868576		CDK5RAP3;MBTPS1
Nad Metabolic Process	GOBP	-0.745918	0.868576		GPD1;IDO1
Retinol Metabolic Process	GOBP	-0.745918	0.868576		ADH1A;ALDH1A3
Hippocampal Mossy Fiber To Ca3 Synapse	GOCC	-0.745918	0.868576		PDYN;VTI1A
Oxidoreductase Activity, Acting On The Aldehyde Or Oxo Group Of Donors, Nad Or Nadp As Acceptor	GOMF	-0.745918	0.868576		PDHB;ALDH1A3
Mhc Protein Binding	GOMF	-0.745918	0.868576		CD8A;HLA-E
Laminin Binding	GOMF	-0.745918	0.868576		PXDN;RPSA
Pid_tnf_pathway	MSIGDB_C2	-0.745918	-0.503061		SQSTM1
Pid_hdac_classi_pathway	MSIGDB_C2	-0.745918	-0.503061		SAP30
Bcr Signaling Pathway	PATHWHIZ	-0.745918	-0.503061		JUN
Pdgf Pathway	WikiPathways	-0.745918	-0.503061		JUN
Regulation Of B Cell Differentiation	GOBP	-0.745918	-0.503061		ID2
Axon Extension	GOBP	-0.745918	-0.503061		LIMK1
Regulatory Ncrna Processing	GOBP	-0.745918	-0.503061		SMAD2
Chaperone Cofactor-Dependent Protein Refolding	GOBP	-0.745918	-0.503061		DNAJB12
Establishment Of Protein Localization To Vacuole	GOBP	-0.745918	-0.503061		SQSTM1
Negative Regulation Of Axon Extension Involved In Axon Guidance	GOBP	-0.745918	-0.503061		SEMA4F
Regulation Of Regulatory T Cell Differentiation	GOBP	-0.745918	-0.503061		DUSP10
Anterior/Posterior Axis Specification	GOBP	-0.745918	-0.503061		SMAD4
Negative Regulation Of B Cell Activation	GOBP	-0.745918	-0.503061		ID2
Regulation Of Microtubule Polymerization	GOBP	-0.745918	-0.503061		MECP2
T Cell Differentiation Involved In Immune Response	GOBP	-0.745918	-0.503061		IRF4
Superpathway Of Inositol Phosphate Compounds	BIOCYC	-0.745918	-1.13711
G-Csf	IOB	-0.745918	-1.13711
Biocarta_hivnef_pathway	MSIGDB_C2	-0.745918	-1.13711
Thymic Stromal Lymphopoietin Tslp Signaling Pathway	WikiPathways	-0.745918	-1.13711
Neuron Cellular Homeostasis	GOBP	-0.745918	-1.13711
Substantia Nigra Development	GOBP	-0.745918	-1.13711
Establishment Or Maintenance Of Bipolar Cell Polarity	GOBP	-0.745918	-1.13711
Regulation Of Intracellular Ph	GOBP	-0.745918	-1.13711
Protein Sumoylation	GOBP	-0.745918	-1.13711
Establishment Or Maintenance Of Apical/Basal Cell Polarity	GOBP	-0.745918	-1.13711
Inorganic Anion Transport	GOBP	-0.745918	-1.13711
Rna 3-End Processing	GOBP	-0.745918	-1.13711
Spliceosomal Snrnp Complex	GOCC	-0.745918	-1.13711
Positive Regulation Of Catabolic Process	GOBP	-0.750296	1.02731	LRP2;HMOX1;PRKCD;IGF1;INSR;SPTLC2	ELAPOR1;LRP1;GPD1;HIF1A;HTR2A;SQSTM1;CEBPA;BAG2;PIM2;CDK5RAP3;APOE;EGLN2;SOX9;QKI
Hydrolase Activity	GOMF	-0.750514	-1.13959	ADAM7;TLR4;SEPTIN10;PRTN3;PRSS27;ENPEP;ADAMTSL1;RHOC;CASP8;ARF5;PHEX;IHH;PGAM4;CPPED1;GGT5;PPTC7;KLK4;PLA2G10;ADAMTS5;ADAMTS13;IDS;CMA1;MMP2;ENTPD5;PLA2G7;PDE3A;MMP16;CPD;DPEP2;PLA2G2C;GNPDA1;CPA4	AMY2B;PPM1D;OTUB2;SENP7;GPCPD1;TOR4A;DDX25;MMP20;RND3;GM2A;NT5E;CES1;RNASE3;HTRA1;RAB3B;DUSP23;ENTPD2;AMY2A;TGM2;RAB2B;CPA1;POP7;DUSP10;CASP10;RELN;USP10;SGSH;LPL;LIPG;NAPEPLD;GIMAP7;CCL5;MALT1;MMP7;F9;KIF23;CPE;HPSE;CTRC;HINT1;CELA3B;KLK15;ECEL1;PPM1L;MBTPS1;PLAAT2;SULF2;HYAL1;RNASEH1;ADAM30;LYG1;CTSK
Positive Regulation Of Transcription By Rna Polymerase Ii	GOMF	-0.754657	1.51409	CEBPE;ZBTB16;RFX5	JUN;SMAD2;HNF1A;NOTCH2;POU2F1;SMAD4;HIF1A;CEBPA;IRF4;SOX9
Dna-Binding Transcription Activator Activity, Rna Polymerase Ii-Specific	GOMF	-0.754657	1.51409	CEBPE;ZBTB16;RFX5	JUN;SMAD2;HNF1A;NOTCH2;POU2F1;SMAD4;HIF1A;CEBPA;IRF4;SOX9
Steroid Metabolic Process	GOBP	-0.754657	0.932479	LRP2;APOA1;APOB	CES1;CEBPA;MECP2;APOE;LEP;MBTPS1;SLC27A2;SULT2A1
Antimicrobial Humoral Response	GOBP	-0.755198	0.900999	PRTN3;SEMG1	IGHG4;RNASE3;HLA-E;FGA;LGALS4;RARRES2
Apoptotic Process	GOBP	-0.756132	0.945764	CSNK2A2;CD248;CD14;HMOX1;CUL1;CASP8;ITGAV;ZBTB16;FZD9;IGFBP3;ERBB3;PRKCD;BIRC5;DAPK2;PDE3A	NEFL;IL12A;NOTCH2;SMAD4;PDK2;APBB1;HIF1A;BCL2L2;TGFB1;FGF8;SQSTM1;UNC5D;PIM2;BLOC1S2;CDK5RAP3;CASP10;IL17A;HMGB2;PYCARD;SOX9;ACVR1B;FGFR2;TNFRSF12A;HINT1;CCN1;C1D;SLTM;MYDGF;CTSK;ALDH1A3
Endothelium Development	GOBP	-0.758677	1.68284	DLL4	PLOD3;SMAD4;COL18A1;STC1;DLL1;HPSE
Regulation Of Axon Extension	GOBP	-0.758677	1.26883	ISLR2	FN1;APOE;LIMK1;RTN4R;SEMA4F
Tgf Beta Signaling Pathway	WikiPathways	-0.758677	0.866684	CCNB2	JUN;SMAD2;SMAD4;TGFB1
Nucleobase-Containing Compound Transport	GOBP	-0.758677	0.866684	NPM1	NXF1;SRSF7;DDX25;QKI
Hallmark_pi3k_akt_mtor_signaling	MSIGDBHALLMARK	-0.758677	-0.504536	EGFR	SMAD2;CLTC;SQSTM1
Phosphate-Containing Compound Metabolic Process	GOMF	-0.758677	-0.504536	HK3	AK5;PNPO;PDHB
Phosphorus Metabolic Process	GOMF	-0.758677	-0.504536	HK3	AK5;PNPO;PDHB
Protein Transport	GOBP	-0.77048	1.69047	LRP2;MSR1;RCN3;ARF5;PEX26;PHB2;NPM1;STXBP4;APOB;YWHAG;CALR;TFRC;STX2;CBLN1	IL10RA;SMAD2;LRP1;HNF1A;MSR1;RUFY1;ARFGAP1;ELAVL1;ARRDC3;NXF1;NAPB;HIF1A;SCAMP5;CLTC;TGFB1;SQSTM1;RAB3B;RAB2B;PDIA4;SIL1;TIMM23;APOE;ZW10;LEP;FGG;IL1RN;HPSE;PEX5;TMED10;LMAN2;SEC61B;VTI1A;CANX
Il1-Mediated Signaling Events	PATHWAY INTERACTION DATABASE NCI-NATURE CURATED DATA	-0.770493	1.99553		JUN;MAP3K3;SQSTM1;IL1RN
Neuromuscular Process Controlling Balance	GOBP	-0.770493	1.99553		NEFL;IGDCC3;GM2A;ALDH1A3
Visual Behavior	GOBP	-0.770493	1.41583		HIF1A;MECP2;RIC8A
Regulation Of Dna-Templated Transcription Initiation	GOBP	-0.770493	1.41583		JUN;HNF1A;PPM1D
Photoreceptor Outer Segment	GOCC	-0.770493	1.41583		TMEM237;NAPEPLD;VCAN
Glypican 1 Network	PATHWAY INTERACTION DATABASE NCI-NATURE CURATED DATA	-0.770493	0.832854		SMAD2;TGFB1
Vegfr1 Specific Signals	PATHWAY INTERACTION DATABASE NCI-NATURE CURATED DATA	-0.770493	0.832854		HIF1A;SHC2
Regulation Of Stem Cell Population Maintenance	GOBP	-0.770493	0.832854		ELAVL1;SAP30
Negative Regulation Of G Protein-Coupled Receptor Signaling Pathway	GOBP	-0.770493	0.832854		ARRDC3;CCL5
Mitotic Dna Damage Checkpoint Signaling	GOBP	-0.770493	0.832854		CDK5RAP3;MBTPS1
Mitotic Metaphase Chromosome Alignment	GOBP	-0.770493	0.832854		ZW10;DCTN2
Sh2 Domain Binding	GOMF	-0.770493	0.832854		RUFY1;SQSTM1
Pid_endothelin_pathway	MSIGDB_C2	-0.770493	-0.531499		JUN
Ephrin B Reverse Signaling	PATHWAY INTERACTION DATABASE NCI-NATURE CURATED DATA	-0.770493	-0.531499		EFNB1
Ubiquitin Proteasome Pathway	PANTHER PATHWAY	-0.770493	-0.531499		UBE2G2
Translation Factors	WikiPathways	-0.770493	-0.531499		EEF1B2
Ciliopathies	WikiPathways	-0.770493	-0.531499		TMEM237
Natural Killer Cell Mediated Cytotoxicity	GOBP	-0.770493	-0.531499		IL18
Regulation Of Oxidative Stress-Induced Intrinsic Apoptotic Signaling Pathway	GOBP	-0.770493	-0.531499		HIF1A
Atp Synthesis Coupled Electron Transport	GOBP	-0.770493	-0.531499		NDUFA5
Positive Regulation Of Double-Strand Break Repair	GOBP	-0.770493	-0.531499		PBRM1
Protein Destabilization	GOBP	-0.770493	-0.531499		CREBBP
Pyrimidine-Containing Compound Biosynthetic Process	GOBP	-0.770493	-0.531499		AK5
Mitochondrial Atp Synthesis Coupled Electron Transport	GOBP	-0.770493	-0.531499		NDUFA5
Natural Killer Cell Mediated Immunity	GOBP	-0.770493	-0.531499		IL18
Pid_erbb4_pathway	MSIGDB_C2	-0.770493	-1.17163
Pid_tap63_pathway	MSIGDB_C2	-0.770493	-1.17163
G Protein Signaling Pathways	WikiPathways	-0.770493	-1.17163
Calcium-Dependent Cell-Cell Adhesion Via Plasma Membrane Cell Adhesion Molecules	GOBP	-0.770493	-1.17163
Response To Gamma Radiation	GOBP	-0.770493	-1.17163
Nuclear Envelope Organization	GOBP	-0.770493	-1.17163
Regulation Of Leukocyte Degranulation	GOBP	-0.770493	-1.17163
Leukocyte Apoptotic Process	GOBP	-0.770493	-1.17163
Potassium Channel Complex	GOCC	-0.770493	-1.17163
Small Nuclear Ribonucleoprotein Complex	GOCC	-0.770493	-1.17163
Exonuclease Activity	GOMF	-0.770493	-1.17163
Calcium Channel Regulator Activity	GOMF	-0.770493	-1.17163
Peptidyl-Prolyl Cis-Trans Isomerase Activity	GOMF	-0.770493	-1.17163
Transforming Growth Factor Beta Receptor Signaling Pathway	GOBP	-0.774647	2.06319	APOA1	JUN;SMAD2;SMAD4;TGFB1;ID1;GDF10;NPNT
Stem Cell Development	GOBP	-0.774647	1.65189	FOLR1	KLHL12;HIF1A;EFNB1;FN1;SOX9;SEMA4F
Mitotic Nuclear Division	GOBP	-0.774647	1.24129	BIRC5	FGF8;ZW10;KIF23;DCTN2;ABRAXAS2
Antigen Processing And Presentation	GOBP	-0.774647	0.843717	CALR	CD8A;RAB3B;HLA-E;HLA-DRB3
Vacuolar Transport	GOBP	-0.774647	-0.522715	BIN1	LRP1;SQSTM1;VTI1A
Dna-Binding Transcription Activator Activity	GOMF	-0.776658	1.47455	CEBPE;ZBTB16;RFX5	JUN;SMAD2;HNF1A;NOTCH2;POU2F1;SMAD4;HIF1A;CEBPA;IRF4;SOX9
Signal Release	GOBP	-0.780775	1.18626	GHRL;STX2	SMAD2;HNF1A;HIF1A;TGM2;LEP;CPE;IL1RN
Negative Regulation Of Nervous System Development	GOBP	-0.780775	0.568899	PRTG;CBLN1	MBD1;MECP2;DUSP10;RTN4R;SEMA4F
Regulation Of Binding	GOBP	-0.787668	1.75264	PRKCD;IGF1;ADIPOQ	JUN;SMAD2;LRP1;HABP4;VTN;CFHR1;BAG2;HMGB2;APOE;HIP1R;GREM2
Mrna Binding	GOMF	-0.787668	1.16355	RBM46;NELFE;CALR	ELAVL1;NXF1;SF1;SRSF7;CRYZ;MECP2;EIF2A;QKI;DHFR
Nonalcoholic Fatty Liver Disease	WikiPathways	-0.790571	1.62145	INSR	JUN;TGFB1;CEBPA;NDUFA5;LEP;CCL2
Mesoderm Development	GOBP	-0.790571	1.21427	GDF11	SMAD2;SMAD4;FGF8;FGFR2;TWSG1
Positive Regulation Of Cysteine-Type Endopeptidase Activity Involved In Apoptotic Process	GOBP	-0.790571	-0.541005	ROBO1	PYCARD;HIP1R;MALT1
Blood Coagulation	PANTHER PATHWAY	-0.794731	2.49746		GP1BB;FGA;VWF;F9;FGG
Regulation Of Natural Killer Cell Activation	GOBP	-0.794731	1.94254		IL12A;LEP;HLA-E;IL18
Regulation Of Neuroblast Proliferation	GOBP	-0.794731	1.37064		HIF1A;VEGFC;VCAN
Cysteine-Type Endopeptidase Regulator Activity Involved In Apoptotic Process	GOMF	-0.794731	1.37064		PYCARD;PRDX5;CTSK
Pid_p53_regulation_pathway	MSIGDB_C2	-0.794731	0.798701		PPM1D;SMYD2
Signaling Mediated By P38-Alpha And P38-Beta	PATHWAY INTERACTION DATABASE NCI-NATURE CURATED DATA	-0.794731	0.798701		JUN;MAPK11
Il 4 Signaling Pathway	WikiPathways	-0.794731	0.798701		CEBPA;MAPK11
Calcium Ion Transmembrane Import Into Cytosol	GOBP	-0.794731	0.798701		HTR2A;GP1BB
Somitogenesis	GOBP	-0.794731	0.798701		SMAD4;DLL1
Nucleoside Phosphate Biosynthetic Process	GOMF	-0.794731	0.798701		AK5;PDHB
Nucleoside Phosphate Metabolic Process	GOMF	-0.794731	0.798701		AK5;PDHB
Nucleotide Biosynthetic Process	GOMF	-0.794731	0.798701		AK5;PDHB
Oxidoreductase Activity, Acting On The Aldehyde Or Oxo Group Of Donors	GOMF	-0.794731	0.798701		PDHB;ALDH1A3
Nucleotide Metabolic Process	GOMF	-0.794731	0.798701		AK5;PDHB
Pid_ephb_fwd_pathway	MSIGDB_C2	-0.794731	-0.559916		EFNB1
Pid_cd8_tcr_pathway	MSIGDB_C2	-0.794731	-0.559916		CD8A
Biocarta_tcr_pathway	MSIGDB_C2	-0.794731	-0.559916		JUN
Integrin-Linked Kinase Signaling	PATHWAY INTERACTION DATABASE NCI-NATURE CURATED DATA	-0.794731	-0.559916		JUN
Dna Ir Damage And Cellular Response Via Atr	WikiPathways	-0.794731	-0.559916		PPM1D
Melanoma	WikiPathways	-0.794731	-0.559916		SHC2
Regulation Of Cellular Respiration	GOBP	-0.794731	-0.559916		HIF1A
Regulation Of Purine Nucleotide Metabolic Process	GOBP	-0.794731	-0.559916		PDK2
G2/M Transition Of Mitotic Cell Cycle	GOBP	-0.794731	-0.559916		PPM1D
Dna Geometric Change	GOBP	-0.794731	-0.559916		HMGB2
Negative Regulation Of Response To Endoplasmic Reticulum Stress	GOBP	-0.794731	-0.559916		DNAJB9
Protein Acetyltransferase Complex	GOCC	-0.794731	-0.559916		CREBBP
General Transcription Initiation Factor Binding	GOMF	-0.794731	-0.559916		JUN
Cellular Lipid Metabolic Process	GOMF	-0.794731	-0.559916		SLC27A2
Interferon Type I Signaling Pathways	WikiPathways	-0.794731	-1.20559
Cellular Response To Ionizing Radiation	GOBP	-0.794731	-1.20559
Negative Regulation Of Transporter Activity	GOBP	-0.794731	-1.20559
Leukocyte Degranulation	GOBP	-0.794731	-1.20559
Ribonucleoside Monophosphate Biosynthetic Process	GOBP	-0.794731	-1.20559
Negative Regulation Of Proteasomal Protein Catabolic Process	GOBP	-0.794731	-1.20559
Mrna Destabilization	GOBP	-0.794731	-1.20559
Rna Methylation	GOBP	-0.794731	-1.20559
Rna Polymerase Ii, Holoenzyme	GOCC	-0.794731	-1.20559
Extrinsic Component Of Cytoplasmic Side Of Plasma Membrane	GOCC	-0.794731	-1.20559
Structural Constituent Of Muscle	GOMF	-0.794731	-1.20559
Cis-Trans Isomerase Activity	GOMF	-0.794731	-1.20559
Ribonucleoprotein Complex Binding	GOMF	-0.806446	1.59152	NPM1	HABP4;PQBP1;PELO;RPSA;EIF2A;SEC61B
Double-Strand Break Repair	GOBP	-0.806446	-1.44575	CSNK2A2	HMGB2
Mitochondrial Inner Membrane	GOCC	-0.809703	-1.77188	PHB2;COQ10A;MRPL50	NDUFA5;TIMM23;MRPL52
Nitrogen Compound Transport	GOBP	-0.809986	2.12775	LRP2;MSR1;RCN3;FOLR1;ARF5;PEX26;PHB2;NPM1;GHRL;STXBP4;APOB;YWHAG;NTRK2;CALR;TFRC;STX2;CBLN1	IL10RA;SMAD2;LRP1;HNF1A;MSR1;RUFY1;ARFGAP1;ELAVL1;ARRDC3;NXF1;GLTP;NAPB;SRSF7;HIF1A;SCAMP5;CLTC;DDX25;TGFB1;SQSTM1;RAB3B;TGM2;MECP2;RAB2B;PDIA4;SIL1;TIMM23;APOE;ZW10;LEP;CSF2;FGG;CPE;IL1RN;HPSE;PEX5;TMED10;QKI;LMAN2;SEC61B;SLC66A1L;VTI1A;CANX
Carbohydrate Derivative Binding	GOMF	-0.812212	-0.958768	CLEC4G;TLR4;SEPTIN10;CSNK2A2;BGN;CD14;RHOC;ARF5;HK3;EGFR;UBE2R2;DYRK3;GK5;ROR1;ERBB3;NTRK3;APOB;PRKCD;ADAMTS5;ABL2;INSR;POSTN;ADIPOQ;CDC42BPB;IGF1R;DAPK2;NTRK2;GPNMB;SOD3;CLEC3B	SIGLEC12;APLP2;LRP1;COL28A1;GLTP;PDK2;MAP3K3;VTN;TOR4A;AK5;DDX25;FCN3;THBS2;RND3;RNASE3;RAB3B;PNPO;ENTPD2;TGM2;UBE2M;RAB2B;FN1;PIM2;LPL;LIPG;APOE;GIMAP7;ACBD4;RPS6KB2;LIMK1;TNC;ACVR1B;LGALS4;FGFR2;CFH;MAPK11;RTN4R;KIF23;GREM2;HPSE;CCN1;INSRR;ST8SIA4;MPIG6B;SULF2;SLC27A2;UBE2G2;TWSG1;CTSK;VCAN;SULT2A1
Mitochondrial Membrane	GOCC	-0.816913	-2.48449	HMOX1;CASP8;PHB2;COQ10A;MRPL50;FZD9	BCL2L2;NDUFA5;QTRT1;TIMM23;MRPL52
1p36 Copy Number Variation Syndrome	WikiPathways	-0.818643	2.97025		SMAD2;ELAVL1;SMAD4;VTN;TGFB1;PEX5
Beta2 Integrin Cell Surface Interactions	PATHWAY INTERACTION DATABASE NCI-NATURE CURATED DATA	-0.818643	2.44029		ITGAL;FGA;FGG;CCN1;ICAM4
Markers Of Kidney Cell Lineage	WikiPathways	-0.818643	2.44029		HNF1A;TGFB1;FGF8;NT5E;EGLN2
Lung Morphogenesis	GOBP	-0.818643	2.44029		PLOD3;FGF8;SOX9;TNC;FGFR2
Regulation Of Long-Term Synaptic Potentiation	GOBP	-0.818643	1.89136		SHANK3;SQSTM1;RELN;APOE
Pid_gmcsf_pathway	MSIGDB_C2	-0.818643	1.32709		OSM;CCL2;CSF2
Heterotrimeric G-Protein Signaling Pathway-Gi Alpha And Gs Alpha Mediated Pathway	PANTHER PATHWAY	-0.818643	1.32709		HTR2A;CREBBP;CLTC
Il 5 Signaling Pathway	WikiPathways	-0.818643	1.32709		JUN;RPS6KB2;SPRED1
Axonal Transport	GOBP	-0.818643	1.32709		NEFL;HIF1A;BLOC1S2
Cellular Pigmentation	GOBP	-0.818643	1.32709		BLOC1S2;APOE;DCTN2
Inflammatory Response To Antigenic Stimulus	GOBP	-0.818643	1.32709		NOTCH2;HMGB2;IL1RN
Translation Inhibitors In Chronically Activated Pdgfra Cells	WikiPathways	-0.818643	0.766023		PIM2;RPS6KB2
Purine Ribonucleotide Catabolic Process	GOBP	-0.818643	0.766023		NT5E;HINT1
Nuclear-Transcribed Mrna Catabolic Process	GOBP	-0.818643	0.766023		PELO;CSDE1
Positive Regulation Of Natural Killer Cell Mediated Immunity	GOBP	-0.818643	0.766023		IL12A;HLA-E
Mitotic Dna Integrity Checkpoint Signaling	GOBP	-0.818643	0.766023		CDK5RAP3;MBTPS1
Inclusion Body	GOCC	-0.818643	0.766023		NXF1;SQSTM1
Carbon-Carbon Lyase Activity	GOMF	-0.818643	0.766023		HOGA1;GAD1
Signaling Receptor Complex Adaptor Activity	GOMF	-0.818643	0.766023		SHANK3;SH2B3
Polyubiquitin Modification-Dependent Protein Binding	GOMF	-0.818643	0.766023		SQSTM1;ABRAXAS2
Cxcr3-Mediated Signaling Events	PATHWAY INTERACTION DATABASE NCI-NATURE CURATED DATA	-0.818643	-0.58829		MAPK11
16p11 2 Proximal Deletion Syndrome	WikiPathways	-0.818643	-0.58829		C16orf54
Il 2 Signaling Pathway	WikiPathways	-0.818643	-0.58829		RPS6KB2
Positive Regulation Of Regulated Secretory Pathway	GOBP	-0.818643	-0.58829		SCAMP5
Detection Of Stimulus Involved In Sensory Perception	GOBP	-0.818643	-0.58829		HTR2A
Neuron Maturation	GOBP	-0.818643	-0.58829		MECP2
Modulation By Host Of Viral Process	GOBP	-0.818643	-0.58829		APOE
Regulation Of Nucleotide Metabolic Process	GOBP	-0.818643	-0.58829		PDK2
Acetyltransferase Complex	GOCC	-0.818643	-0.58829		CREBBP
Lipid Metabolic Process	GOMF	-0.818643	-0.58829		SLC27A2
Disulfide Oxidoreductase Activity	GOMF	-0.818643	-0.58829		PDIA4
Netrin-Mediated Signaling Events	PATHWAY INTERACTION DATABASE NCI-NATURE CURATED DATA	-0.818643	-1.239
Double-Strand Break Repair Via Homologous Recombination	GOBP	-0.818643	-1.239
Positive Regulation Of Telomere Maintenance	GOBP	-0.818643	-1.239
Regulation Of Cellular Ph	GOBP	-0.818643	-1.239
Dna-Templated Transcription	GOMF	-0.818643	-1.239
Active Monoatomic Ion Transmembrane Transporter Activity	GOMF	-0.818643	-1.239
Positive Regulation Of Leukocyte Mediated Immunity	GOBP	-0.819094	0.810411	IL12RB1;TFRC	IL12A;TGFB1;MALT1;HLA-E;IL18;HLA-DRB3
Cellular Response To Salt	GOBP	-0.819094	0.810411	CALR;EHMT2	FABP4;CEBPA;TGM2;MECP2;LEP;LYPD1
Late Endosome	GOCC	-0.820727	0.837733	EGFR;INSR;COLEC10	IL12A;ELAPOR1;SQSTM1;APOE;HLA-DRB3;VTI1A;ADAM30;TMEM25
Ficolin-1-Rich Granule	GOCC	-0.820727	-3.39439	CD93;HK3;TIMP2
Nephron Development	GOBP	-0.822273	2.3652	ENPEP	NOTCH2;SMAD4;TACSTD2;FGF8;SOX9;DLL1;NPNT;SULF2
Neural Crest Cell Differentiation	GOBP	-0.822273	1.96537	FOLR1	SMAD4;KLHL12;HIF1A;EFNB1;FN1;SOX9;SEMA4F
Glucocorticoid Receptor Regulatory Network	PATHWAY INTERACTION DATABASE NCI-NATURE CURATED DATA	-0.822273	1.56208	IL5	JUN;POU2F1;CREBBP;CSF2;FGG;MAPK11
Epigenetic Regulation Of Gene Expression	GOBP	-0.822273	-0.577876	JARID2	PPM1D;ASH2L;MECP2
Ribonucleotide Metabolic Process	GOBP	-0.824289	0.861888	NPPB;GLYAT;ENTPD5;NPPA	AK5;TGFB1;NT5E;NDUFA5;PDHB;DLST;GIMAP7;HINT1;SLC27A2;SULT2A1
Hallmark_tnfa_signaling_via_nfkb	MSIGDBHALLMARK	-0.831849	1.76488	CSF1;IL6ST	JUN;SPSB1;ID2;SQSTM1;CCL5;CCL2;SERPINE1;CSF2;IL18
Regulation Of Leukocyte Mediated Cytotoxicity	GOBP	-0.83805	0.756885	IL12RB1	IL12A;TGFB1;LEP;HLA-E
Transmembrane Transporter Binding	GOMF	-0.83805	0.756885	SCN4B	ID2;BAG2;USP10;PYCARD
T Cell Modulation In Pancreatic Cancer	WikiPathways	-0.842241	2.38498		TGFB1;NT5E;CCL22;VEGFC;IDO1
Tyrobp Causal Network In Microglia	WikiPathways	-0.842241	1.84189		IL10RA;SH2B3;PYCARD;IL18
Endothelial Cell Development	GOBP	-0.842241	1.84189		PLOD3;COL18A1;STC1;HPSE
Intermediate Filament-Based Process	GOBP	-0.842241	1.2851		NEFL;KRT7;DNAJB6
Intermediate Filament Cytoskeleton Organization	GOBP	-0.842241	1.2851		NEFL;KRT7;DNAJB6
Negative Regulation Of Osteoblast Differentiation	GOBP	-0.842241	1.2851		SOX9;VEGFC;TWSG1
Nadp Binding	GOMF	-0.842241	1.2851		CRYZ;CRYZL1;DHFR
Signaling Events Mediated By Hdac Class I	PATHWAY INTERACTION DATABASE NCI-NATURE CURATED DATA	-0.842241	0.734734		SAP30;CREBBP
Rac1 Signaling Pathway	PATHWAY INTERACTION DATABASE NCI-NATURE CURATED DATA	-0.842241	0.734734		JUN;LIMK1
Warburg Effect	SMPDB	-0.842241	0.734734		PDHB;DLST
Novel Intracellular Components Of Rig I Like Receptor Pathway	WikiPathways	-0.842241	0.734734		CASP10;MAPK11
Rankl Rank Signaling Pathway	WikiPathways	-0.842241	0.734734		JUN;SQSTM1
Il 1 Signaling Pathway	WikiPathways	-0.842241	0.734734		JUN;SQSTM1
Purine Ribonucleoside Triphosphate Biosynthetic Process	GOBP	-0.842241	0.734734		TGFB1;NDUFA5
Endoplasmic Reticulum Unfolded Protein Response	GOBP	-0.842241	0.734734		CDK5RAP3;MBTPS1
Circadian Regulation Of Gene Expression	GOBP	-0.842241	0.734734		ID1;ID2
Aspartate Family Amino Acid Metabolic Process	GOBP	-0.842241	0.734734		PLOD3;DLST
Coated Membrane	GOCC	-0.842241	0.734734		KLHL12;CLTC
Membrane Coat	GOCC	-0.842241	0.734734		KLHL12;CLTC
Rna Endonuclease Activity	GOMF	-0.842241	0.734734		POP7;RNASEH1
Regulation Of Catecholamine Secretion	GOBP	-0.842241	-0.6166		HTR2A
T Cell Selection	GOBP	-0.842241	-0.6166		IRF4
Negative Regulation Of Phosphatidylinositol 3-Kinase/Protein Kinase B Signal Transduction	GOBP	-0.842241	-0.6166		SH2B3
Establishment Of Protein Localization To Mitochondrion	GOBP	-0.842241	-0.6166		TIMM23
Translational Initiation	GOMF	-0.842241	-0.6166		EIF2A
Translation Initiation Factor Activity	GOMF	-0.842241	-0.6166		EIF2A
Pid_ceramide_pathway	MSIGDB_C2	-0.842241	-1.27188
Epha Forward Signaling	PATHWAY INTERACTION DATABASE NCI-NATURE CURATED DATA	-0.842241	-1.27188
Recombinational Repair	GOBP	-0.842241	-1.27188
Rna Destabilization	GOBP	-0.842241	-1.27188
Regulation Of Lamellipodium Organization	GOBP	-0.842241	-1.27188
Cellular Defense Response	GOBP	-0.842241	-1.27188
Regulation Of Establishment Of Planar Polarity	GOBP	-0.842241	-1.27188
Ciliary Basal Body	GOCC	-0.842241	-1.27188
Cortical Actin Cytoskeleton	GOCC	-0.842241	-1.27188
G Protein Activity	GOMF	-0.842241	-1.27188
Cytoplasmic Ribonucleoprotein Granule	GOCC	-0.844594	1.40903	DYRK3;CMA1	HABP4;PQBP1;ELAVL1;NXF1;CSDE1;DDX25;SQSTM1;QKI
Purine-Containing Compound Biosynthetic Process	GOBP	-0.844594	1.08429	NPPB;NPPA	AK5;TGFB1;NT5E;NDUFA5;PDHB;SLC27A2;IDO1
Sh3 Domain Binding	GOMF	-0.853776	0.736382	LRP2	RUFY1;SHANK3;HIP1R;QKI
Golgi Stack	GOCC	-0.853776	-0.61508	ST3GAL1	FUT7;MBTPS1;SULF2
Peptide Biosynthetic Process	GOBP	-0.853811	0.79297	EGFR;GGT5;MRPL50	PELO;RPSA;USP10;EIF2A;RPS6KB2;LGALS4;EEF1B2;MRPL52
Trans-Golgi Network	GOCC	-0.857328	2.04977	POSTN;ST3GAL1	PLOD3;ELAPOR1;SCAMP5;CLTC;FUT7;TRAPPC6A;PHETA2;HLA-DRB3;CHST1;VTI1A
Ribonucleoprotein Granule	GOCC	-0.857328	1.38719	DYRK3;CMA1	HABP4;PQBP1;ELAVL1;NXF1;CSDE1;DDX25;SQSTM1;QKI
Lyase Activity	GOMF	-0.857328	-0.890449	ENO2;CA11	HOGA1;GAD1;MOCOS;FTCD
Positive Regulation Of Intracellular Transport	GOBP	-0.857328	-1.25661	CSNK2A2;PRKCD	TGFB1;MECP2;LEP
Transcription Factor Binding	GOMF	-0.858909	1.0769	PHB2;NPM1;ZBTB16;NIF3L1;CALR;EHMT2	JUN;SMAD2;NOTCH2;SMAD4;GABARAPL1;TEAD3;HIF1A;CREBBP;ID2;CEBPA;CDK5RAP3;HMGB2;SOX9;DLL1;C1D
Gtp Binding	GOMF	-0.863827	-1.63031	SEPTIN10;RHOC;ARF5;INSR	RND3;RAB3B;TGM2;RAB2B;GIMAP7
Programmed Cell Death	GOBP	-0.864067	0.934049	CSNK2A2;CD248;CD14;HMOX1;CUL1;CASP8;ITGAV;ZBTB16;FZD9;IGFBP3;ERBB3;PRKCD;BIRC5;DAPK2;PDE3A	NEFL;IL12A;NOTCH2;SMAD4;PDK2;APBB1;HIF1A;BCL2L2;TGFB1;FGF8;SQSTM1;HTRA1;UNC5D;PIM2;BLOC1S2;CDK5RAP3;CASP10;IL17A;HMGB2;PYCARD;SOX9;ACVR1B;FGFR2;TNFRSF12A;HINT1;CCN1;C1D;SLTM;MYDGF;CTSK;ALDH1A3
Ureteric Bud Morphogenesis	GOBP	-0.865536	2.3314		SMAD4;TACSTD2;FGF8;SOX9;NPNT
Mesonephric Tubule Morphogenesis	GOBP	-0.865536	2.3314		SMAD4;TACSTD2;FGF8;SOX9;NPNT
Regulation Of Erythrocyte Differentiation	GOBP	-0.865536	1.794		HIF1A;HMGB2;ACVR1B;MAPK11
Axon Cytoplasm	GOCC	-0.865536	1.24458		NEFL;HIF1A;BLOC1S2
Purine Nucleoside Triphosphate Biosynthetic Process	GOBP	-0.865536	0.704757		TGFB1;NDUFA5
Neural Nucleus Development	GOBP	-0.865536	0.704757		MECP2;ALDH1A3
Microbody Lumen	GOCC	-0.865536	0.704757		PRDX5;PEX5
Peroxisomal Matrix	GOCC	-0.865536	0.704757		PRDX5;PEX5
Nucleobase-Containing Small Molecule Metabolic Process	GOMF	-0.865536	0.704757		AK5;PDHB
Myosin Binding	GOMF	-0.865536	0.704757		RAB3B;PYCARD
Trail	IOB	-0.865536	-0.644829		CASP10
Dna Conformation Change	GOBP	-0.865536	-0.644829		HMGB2
Spliceosomal Complex Assembly	GOBP	-0.865536	-0.644829		SF1
Vacuolar Localization	GOBP	-0.865536	-0.644829		BLOC1S2
Trna Modification	GOBP	-0.865536	-0.644829		QTRT1
Regulation Of T Cell Receptor Signaling Pathway	GOBP	-0.865536	-0.644829		MALT1
Lysosome Localization	GOBP	-0.865536	-0.644829		BLOC1S2
Regulation Of Axon Extension Involved In Axon Guidance	GOBP	-0.865536	-0.644829		SEMA4F
Purine Ribonucleoside Monophosphate Metabolic Process	GOBP	-0.865536	-0.644829		NT5E
Positive Regulation Of Mrna Catabolic Process	GOBP	-0.865536	-0.644829		QKI
Helicase Activity	GOMF	-0.865536	-0.644829		DDX25
Primary Active Transmembrane Transporter Activity	GOMF	-0.865536	-0.644829		NDUFA5
Erbb4 Signaling Events	PATHWAY INTERACTION DATABASE NCI-NATURE CURATED DATA	-0.865536	-1.30426
Dna-Templated Transcription Initiation	GOBP	-0.865536	-1.30426
Azurophil Granule Membrane	GOCC	-0.865536	-1.30426
Sm-Like Protein Family Complex	GOCC	-0.865536	-1.30426
Calcium-Dependent Phospholipid Binding	GOMF	-0.865536	-1.30426
Cellular Response To Interleukin-1	GOBP	-0.869451	3.77534	MMP2	HIF1A;CCL1;USP10;IL17A;CCL22;PYCARD;CCL5;SOX9;CCL2;FGG;MAPK11;HYAL1
Positive Regulation Of Binding	GOBP	-0.869451	1.08648	IGF1	LRP1;VTN;HMGB2;APOE;HIP1R
Cellular Respiration	GOBP	-0.869451	0.716342	COQ10A	GPD1;NDUFA5;PDHB;DLST
Rna Localization	GOBP	-0.869451	0.716342	NPM1	NXF1;SRSF7;DDX25;QKI
Negative Regulation Of Response To Biotic Stimulus	GOBP	-0.869451	-0.633787	SERPING1	TGFB1;DUSP10;HLA-E
Dna Replication	GOBP	-0.869451	-1.02396	CCNE1	ORC6;RNASEH1
Energy Derivation By Oxidation Of Organic Compounds	GOBP	-0.87005	-0.609015	COQ10A;IL6ST	GPD1;NDUFA5;PDHB;DLST;LEP
Ficolin-1-Rich Granule Lumen	GOCC	-0.87005	-2.90465	HK3;TIMP2
Regulation Of Proteolysis	GOBP	-0.87408	-1.18712	CSNK2A2;RCN3;CASP8;TIMP2;CLEC3B;ROBO1;SEMG1;BIN1	LRP1;DNAJB6;VTN;CEBPA;SERPINB8;BAG2;CDK5RAP3;TIMP1;APOE;PYCARD;HIP1R;MALT1;SERPINE1
Cell Death	GOBP	-0.875618	0.918035	CSNK2A2;CD248;CD14;HMOX1;CUL1;CASP8;ITGAV;ZBTB16;FZD9;IGFBP3;ERBB3;PRKCD;BIRC5;DAPK2;PDE3A	NEFL;IL12A;NOTCH2;SMAD4;PDK2;APBB1;HIF1A;BCL2L2;TGFB1;FGF8;SQSTM1;HTRA1;UNC5D;PIM2;BLOC1S2;CDK5RAP3;CASP10;IL17A;HMGB2;PYCARD;SOX9;ACVR1B;FGFR2;TNFRSF12A;HINT1;CCN1;C1D;SLTM;MYDGF;CTSK;ALDH1A3
Positive Regulation Of Defense Response	GOBP	-0.875772	2.17798	TLR4;CD14;PHB2;IL6ST;PLA2G7;COLEC10	IL12A;PQBP1;CREBBP;CCL1;OSM;FCN3;TGFB1;FABP4;CEBPA;IL17A;PIK3AP1;LPL;HMGB2;NAPEPLD;PYCARD;CCL5;HLA-E;SERPINE1;IL18;IDO1
Regulation Of Cell Size	GOBP	-0.882759	0.726815	ISLR2;NPM1	SHANK3;FN1;APOE;LIMK1;RTN4R;SEMA4F
Regulation Of Transforming Growth Factor Beta Receptor Signaling Pathway	GOBP	-0.885074	2.61905	FOLR1	SMAD2;SMAD4;SAP30;CREBBP;TGFB1;HTRA1;NPNT;SPRED1;TWSG1
Positive Regulation Of Interleukin-6 Production	GOBP	-0.885074	1.06232	TLR4	TGFB1;IL17A;LPL;PYCARD;LEP
Negative Regulation Of Canonical Wnt Signaling Pathway	GOBP	-0.885074	0.696754	DKKL1	SMAD4;APOE;SOX9;IGFBP4
Positive Regulation Of Protein Localization To Membrane	GOBP	-0.885074	-1.04553	EGFR	LRP1;SQSTM1
Modification-Dependent Protein Binding	GOMF	-0.885074	-1.04553	JARID2	SQSTM1;ABRAXAS2
Organelle Fusion	GOBP	-0.885074	-1.56062	STX2	VTI1A
Ion Channel Regulator Activity	GOMF	-0.885074	-2.2488	SCN4B
Il 26 Signaling Pathways	WikiPathways	-0.888538	2.27945		JUN;SMAD2;IL17A;CSF2;CTSK
Photoreceptor Cell Cilium	GOCC	-0.888538	1.20543		TMEM237;NAPEPLD;VCAN
Signaling Events Regulated By Ret Tyrosine Kinase	PATHWAY INTERACTION DATABASE NCI-NATURE CURATED DATA	-0.888538	0.676021		JUN;SHANK3
Epo Signaling Pathway	PATHWAY INTERACTION DATABASE NCI-NATURE CURATED DATA	-0.888538	0.676021		EPOR;SH2B3
Warburg Effect	PATHWHIZ	-0.888538	0.676021		PDHB;DLST
Modulators Of Tcr Signaling And T Cell Activation	WikiPathways	-0.888538	0.676021		CD8A;SH2B3
Cd4-Positive, Alpha-Beta T Cell Differentiation	GOBP	-0.888538	0.676021		IRF4;FUT7
Lung Alveolus Development	GOBP	-0.888538	0.676021		MECP2;FGFR2
Hematopoietic Progenitor Cell Differentiation	GOBP	-0.888538	0.676021		TGFB1;SH2B3
Regulation Of Extrinsic Apoptotic Signaling Pathway In Absence Of Ligand	GOBP	-0.888538	0.676021		CSF2;GFRAL
Spindle Microtubule	GOCC	-0.888538	0.676021		CLTC;ZW10
Centriole	GOCC	-0.888538	0.676021		NEURL4;FTCD
Centriolar Satellite	GOCC	-0.888538	0.676021		KLHL12;AK5
Regulation Of Ph	GOBP	-0.888538	-0.672961		PDK2
Protein Localization To Vacuole	GOBP	-0.888538	-0.672961		SQSTM1
Negative Regulation Of Cysteine-Type Endopeptidase Activity Involved In Apoptotic Process	GOBP	-0.888538	-0.672961		DNAJB6
Purine Nucleoside Monophosphate Metabolic Process	GOBP	-0.888538	-0.672961		NT5E
Adherens Junction Organization	GOBP	-0.888538	-0.672961		PLEKHA7
Protein Localization To Synapse	GOBP	-0.888538	-0.672961		RELN
Dna Biosynthetic Process	GOBP	-0.888538	-0.672961		USP10
Oxidoreductase Activity, Acting On The Ch-Ch Group Of Donors	GOMF	-0.888538	-1.33617
Macromolecule Biosynthetic Process	GOBP	-0.891642	-0.628671	FBLN1;TLR4;PDCL2;ENPEP;NPPB;CASP8;PHEX;EGFR;IHH;ITGAV;CEBPE;MGAT5;NFYA;MRPL50;APOA1;APOB;IGF1;CNTN1;ADAMTS13;CMA1;ADIPOQ;ENTPD5;GDF2;PLA2G7;CALR;MMP16;NPPA;ST3GAL1;B3GNT6;CPD;B3GNT2	SMAD2;PLOD3;HABP4;PQBP1;DNAJB6;SMAD4;PELO;NXF1;PBRM1;SF1;SRSF7;HIF1A;CREBBP;DDX25;EDA;MBD1;SQSTM1;CEBPA;TGM2;MECP2;BAG2;RPSA;POP7;PDIA4;SIL1;TRPT1;QTRT1;CASP10;ST8SIA1;GP1BB;FUT7;ST6GALNAC4;USP10;IL17A;APOE;UTP6;EIF2A;RPS6KB2;SOX9;FGA;LGALS4;F9;FGG;CPE;EEF1B2;POGLUT2;ST8SIA4;ECEL1;MRPL52;MBTPS1;QKI;CHST1;C1D;CUZD1;DNAJB12;HYAL1;CANX
Ribose Phosphate Metabolic Process	GOBP	-0.893536	0.769255	NPPB;GLYAT;ENTPD5;NPPA	AK5;TGFB1;NT5E;NDUFA5;PDHB;DLST;GIMAP7;HINT1;SLC27A2;SULT2A1
Response To Endoplasmic Reticulum Stress	GOBP	-0.895453	1.97606	RCN3;CALR	JUN;DNAJB9;SCAMP5;PDIA4;CDK5RAP3;MBTPS1;SEC61B;DNAJB12;CANX;UBE2G2
Stem Cell Differentiation	GOBP	-0.895453	1.64807	JARID2;FOLR1	SMAD4;KLHL12;HIF1A;EFNB1;FN1;SH2B3;SOX9;FGFR2;SEMA4F
Regulation Of Interleukin-6 Production	GOBP	-0.895453	-0.638951	TLR4;GHRL	TGFB1;IL17A;LPL;PYCARD;LEP
Transcription Coactivator Activity	GOMF	-0.895453	-0.638951	NPM1;CD274	PQBP1;APBB1;CREBBP;IRF4;HMGB2
Positive Regulation Of Protein Modification By Small Protein Conjugation Or Removal	GOBP	-0.900643	-0.671375	NPM1	ARRDC3;CDK5RAP3;MALT1
Phosphatidylinositol Phosphate Binding	GOMF	-0.900643	-1.58317	SCIN	HIP1R
Protein Phosphatase Binding	GOMF	-0.900643	-2.27082	EGFR
Adenyl Ribonucleotide Binding	GOMF	-0.903599	-2.5624	CSNK2A2;HK3;EGFR;UBE2R2;DYRK3;GK5;ROR1;ERBB3;NTRK3;PRKCD;ABL2;INSR;CDC42BPB;IGF1R;DAPK2;NTRK2	PDK2;MAP3K3;TOR4A;AK5;DDX25;ENTPD2;UBE2M;PIM2;ACBD4;RPS6KB2;LIMK1;ACVR1B;FGFR2;MAPK11;KIF23;INSRR;SLC27A2;UBE2G2;SULT2A1
Tertiary Granule	GOCC	-0.908133	-2.9584	CD93;TIMP2
Tgf-Beta Receptor Signaling	PATHWAY INTERACTION DATABASE NCI-NATURE CURATED DATA	-0.911258	1.70262		SMAD2;SMAD4;TGFB1;EIF2A
Ccr Chemokine Receptor Binding	GOMF	-0.911258	1.70262		CCL1;CCL22;CCL5;CCL2
Negative Regulation Of Epithelial Cell Differentiation	GOBP	-0.911258	1.16758		SOX9;DLL1;SPRED1
Organelle Transport Along Microtubule	GOBP	-0.911258	1.16758		NEFL;HIF1A;BLOC1S2
Receptor Signaling Pathway Via Jak-Stat	GOBP	-0.911258	1.16758		CCL2;CSF2;GH1
Netrin Unc5b Signaling Pathway	WikiPathways	-0.911258	0.648462		JUN;CCL2
Ribonucleoside Triphosphate Biosynthetic Process	GOBP	-0.911258	0.648462		TGFB1;NDUFA5
Regulation Of Cellular Extravasation	GOBP	-0.911258	0.648462		PDGFD;FUT7
Damaged Dna Binding	GOMF	-0.911258	0.648462		CREBBP;HMGB2
Ephb Forward Signaling	PATHWAY INTERACTION DATABASE NCI-NATURE CURATED DATA	-0.911258	-0.700983		EFNB1
Mitochondrial Respiratory Chain Complex Assembly	GOBP	-0.911258	-0.700983		NDUFA5
Post-Golgi Vesicle-Mediated Transport	GOBP	-0.911258	-0.700983		VTI1A
Response To Osmotic Stress	GOBP	-0.911258	-0.700983		PYCARD
Pid_tcr_pathway	MSIGDB_C2	-0.911258	-1.36761
Dna Repair Pathways Full Network	WikiPathways	-0.911258	-1.36761
Nucleoside Monophosphate Biosynthetic Process	GOBP	-0.911258	-1.36761
Nucleobase Metabolic Process	GOBP	-0.911258	-1.36761
Positive Regulation Of Calcium Ion Transmembrane Transport	GOBP	-0.911258	-1.36761
Positive Regulation Of Intrinsic Apoptotic Signaling Pathway	GOBP	-0.911258	-1.36761
U2-Type Spliceosomal Complex	GOCC	-0.911258	-1.36761
Rna Polymerase Complex	GOCC	-0.911258	-1.36761
Nuclear Dna-Directed Rna Polymerase Complex	GOCC	-0.911258	-1.36761
Dna-Directed Rna Polymerase Complex	GOCC	-0.911258	-1.36761
Intercellular Bridge	GOCC	-0.911258	-1.36761
Kidney Epithelium Development	GOBP	-0.916159	2.55201	GDF11	SMAD2;NOTCH2;SMAD4;TACSTD2;FGF8;SOX9;FGFR2;DLL1;NPNT
Regulation Of Cellular Response To Transforming Growth Factor Beta Stimulus	GOBP	-0.916159	2.55201	FOLR1	SMAD2;SMAD4;SAP30;CREBBP;TGFB1;HTRA1;NPNT;SPRED1;TWSG1
Visual Perception	GOBP	-0.916159	1.39511	DLL4	CRYGD;CRYZ;TACSTD2;COL18A1;CRYBB3;EFEMP1
Regulation Of Viral Life Cycle	GOBP	-0.916159	-1.08845	CLEC4G	FCN3;CCL5
Response To Calcium Ion	GOBP	-0.916159	-1.08845	EGFR	FGA;FGG
Protein-Containing Complex Disassembly	GOBP	-0.916159	-1.08845	DYRK3	NAPB;PEX5
Channel Regulator Activity	GOMF	-0.916159	-2.29267	SCN4B
Response To Radiation	GOBP	-0.923276	0.73167	EGFR;NPM1;PRKCD;MMP2	IL12A;PPM1D;HIF1A;CREBBP;ID2;MECP2;TIMP1;RIC8A;MAPK11;HYAL1
Enzyme Binding	GOMF	-0.92368	-1.9109	BCAR3;PRTN3;LCP1;HMOX1;RHOC;CUL1;CASP8;PEX26;EGFR;CCNE1;ITGAV;NPM1;TIMP2;CYRIA;ERBB3;APOA1;APOB;PRKCD;BIRC5;CHL1;CDC42BPB;YWHAG;NTRK2;CALR;TFRC;ATP1B2;BIN1	NEFL;JUN;SMAD2;NOTCH2;PPM1D;ELAVL1;SMYD2;GABARAPL1;APBB1;HIF1A;CLTC;SHC2;FLT3LG;TGFB1;RND3;SQSTM1;PSG1;CEBPA;MECP2;BAG2;FN1;DUSP10;CDK5RAP3;CASP10;SH2B3;TIMP1;APOE;PYCARD;SRGAP2;MALT1;SOX9;ACVR1B;SERPINE1;VWF;DCTN2;HINT1;PEX5;GFRAL;SPRED1;SLC27A2
Microtubule-Based Process	GOBP	-0.928601	0.751507	CCNB2;NPM1;SPC25;APOB;BIRC5	NEFL;HIF1A;DYNLRB2;BLOC1S2;TRIM54;NME8;MAP6D1;SRGAP2;ZW10;KIF23;DCTN2;ABRAXAS2
Sensory Perception Of Light Stimulus	GOBP	-0.931621	1.3688	DLL4	CRYGD;CRYZ;TACSTD2;COL18A1;CRYBB3;EFEMP1
Regulation Of Extent Of Cell Growth	GOBP	-0.931621	0.992429	ISLR2	FN1;APOE;LIMK1;RTN4R;SEMA4F
Neutrophil Migration	GOBP	-0.931621	0.640621	PRTN3	CCL1;CCL22;CCL5;CCL2
Peroxisome	GOCC	-0.931621	-0.709151	PEX26	PRDX5;PEX5;SLC27A2
Microbody	GOCC	-0.931621	-0.709151	PEX26	PRDX5;PEX5;SLC27A2
Peptidase Complex	GOCC	-0.931621	-1.10981	COLEC10	FCN3;CFH
Hallmark_complement	MSIGDBHALLMARK	-0.933447	0.952493	SERPING1;PLA2G7	ATOX1;CASP10;SH2B3;TIMP1;CCL5;SERPINE1;CFH
Tgf Beta Receptor Signaling	WikiPathways	-0.933704	2.18002		JUN;SMAD2;SMAD4;TGFB1;SERPINE1
Collagen Fibril Organization	GOBP	-0.933704	2.18002		PLOD3;COL28A1;PXDN;COL18A1;DPT
Energy Homeostasis	GOBP	-0.933704	2.18002		SQSTM1;APOE;LEP;DLL1;GFRAL
Nephron Epithelium Morphogenesis	GOBP	-0.933704	2.18002		SMAD4;TACSTD2;FGF8;SOX9;NPNT
Nephron Tubule Morphogenesis	GOBP	-0.933704	2.18002		SMAD4;TACSTD2;FGF8;SOX9;NPNT
Role Of Hypoxia Angiogenesis And Fgf Pathway In Oa Chondrocyte Hypertrophy	WikiPathways	-0.933704	1.65897		JUN;HIF1A;SOX9;FGFR2
Dioxygenase Activity	GOMF	-0.933704	1.65897		PLOD3;HPD;EGLN2;IDO1
Gmcsf-Mediated Signaling Events	PATHWAY INTERACTION DATABASE NCI-NATURE CURATED DATA	-0.933704	1.13098		OSM;CCL2;CSF2
Stem Cell Proliferation	GOBP	-0.933704	1.13098		FGF8;CEBPA;SOX9
Thermogenesis	WikiPathways	-0.933704	0.622021		RPS6KB2;MAPK11
Regulation Of Inflammatory Response To Antigenic Stimulus	GOBP	-0.933704	0.622021		FUT7;HLA-E
Respiratory Electron Transport Chain	GOBP	-0.933704	0.622021		GPD1;NDUFA5
Autophagosome Assembly	GOBP	-0.933704	0.622021		ELAPOR1;GABARAPL1
Purine Nucleotide Catabolic Process	GOBP	-0.933704	0.622021		NT5E;HINT1
Protein Homotetramerization	GOBP	-0.933704	0.622021		CRYZ;ALDH1A3
Pid_fcer1_pathway	MSIGDB_C2	-0.933704	-0.728885		JUN
Met In Type 1 Papillary Renal Cell Carcinoma	WikiPathways	-0.933704	-0.728885		JUN
Protein Localization To Mitochondrion	GOBP	-0.933704	-0.728885		TIMM23
Regulation Of Epidermal Cell Differentiation	GOBP	-0.933704	-0.728885		DLL1
Trna Binding	GOMF	-0.933704	-0.728885		EIF2A
Regulation Of Neurotransmitter Secretion	GOBP	-0.933704	-1.39861
Rna Biosynthetic Process	GOMF	-0.933704	-1.39861
Protein Localization To Membrane	GOBP	-0.937713	-0.812192	EMC8;PALM;PEX26;EGFR;ADIPOQ	ITGAL;SHANK3;RAB3B;SIL1;RELN;APOE;CPE;PEX5;SEC61B;LYPD1
Organophosphate Biosynthetic Process	GOBP	-0.937713	-1.29991	NPPB;GK5;APOA1;NPPA;SPTLC2	AK5;TGFB1;PNPO;NDUFA5;PDHB;MOCOS;SLC27A2;IDO1
Regulation Of Cysteine-Type Endopeptidase Activity	GOBP	-0.946078	-1.01011	CASP8;ROBO1	DNAJB6;PYCARD;HIP1R;MALT1
Negative Regulation Of Developmental Growth	GOBP	-0.947029	0.969978	JARID2	MECP2;DUSP10;MAPK11;RTN4R;SEMA4F
Ribosome Biogenesis	GOBP	-0.947029	0.969978	NPM1	RPSA;POP7;UTP6;EIF2A;C1D
Regulation Of Rna Splicing	GOBP	-0.947029	0.969978	NPM1	HABP4;PQBP1;SF1;SRSF7;QKI
Organelle Assembly	GOBP	-0.952011	-0.997071	CCNB2;NPM1;BIRC5;BMP10;SPACA1;ZPBP	ELAPOR1;GABARAPL1;CSDE1;TMEM237;SHANK3;DUSP23;RPSA;NME8;EIF2A;KIF23;ABRAXAS2
Tgf Beta Receptor Signaling In Skeletal Dysplasias	WikiPathways	-0.955885	2.13237		JUN;SMAD2;SMAD4;TGFB1;SERPINE1
Receptor Clustering	GOBP	-0.955885	1.61658		ITGAL;SHANK3;RELN;APOE
Multicellular Organismal Response To Stress	GOBP	-0.955885	1.61658		MECP2;RELN;LYPD1;IDO1
Axo-Dendritic Transport	GOBP	-0.955885	1.09556		NEFL;HIF1A;BLOC1S2
9+0 Non-Motile Cilium	GOCC	-0.955885	1.09556		TMEM237;NAPEPLD;VCAN
Oxidoreductase Activity, Acting On Peroxide As Acceptor	GOMF	-0.955885	1.09556		PXDN;HBQ1;PRDX5
Peroxidase Activity	GOMF	-0.955885	1.09556		PXDN;HBQ1;PRDX5
Fatty Acid Binding	GOMF	-0.955885	1.09556		FABP4;PMP2;FABP3
Autophagosome Organization	GOBP	-0.955885	0.596645		ELAPOR1;GABARAPL1
Negative Regulation Of Axon Extension	GOBP	-0.955885	0.596645		RTN4R;SEMA4F
Structural Constituent Of Ribosome	GOMF	-0.955885	0.596645		RPSA;MRPL52
Pentosyltransferase Activity	GOMF	-0.955885	0.596645		QTRT1;POGLUT2
Beta-Catenin Binding	GOMF	-0.955885	0.596645		ASH2L;SOX9
T Cell Receptor Signaling Pathway	SMPDB	-0.955885	-0.756657		JUN
Rho Protein Signal Transduction	GOBP	-0.955885	-0.756657		LIMK1
2-Deoxyribonucleotide Metabolic Process	GOBP	-0.955885	-0.756657		AK5
Macromolecule Modification	GOMF	-0.955885	-1.42919
Cilium	GOCC	-0.962956	0.906408	MXRA8;SEPTIN10;PTCHD3;PGAM4	NOTCH2;TMEM237;HIF1A;SHANK3;SQSTM1;DYNLRB2;NAPEPLD;NME8;HAVCR1;CT55;VCAN
Guanyl Nucleotide Binding	GOMF	-0.962956	-1.77966	SEPTIN10;RHOC;ARF5;INSR	RND3;RAB3B;TGM2;RAB2B;GIMAP7
Guanyl Ribonucleotide Binding	GOMF	-0.962956	-1.77966	SEPTIN10;RHOC;ARF5;INSR	RND3;RAB3B;TGM2;RAB2B;GIMAP7
Purine Ribonucleoside Triphosphate Binding	GOMF	-0.976717	-2.94806	SEPTIN10;CSNK2A2;RHOC;ARF5;HK3;EGFR;UBE2R2;DYRK3;GK5;ROR1;ERBB3;NTRK3;PRKCD;ABL2;INSR;CDC42BPB;IGF1R;DAPK2;NTRK2	PDK2;MAP3K3;TOR4A;AK5;DDX25;RND3;RAB3B;ENTPD2;TGM2;UBE2M;RAB2B;PIM2;GIMAP7;RPS6KB2;LIMK1;ACVR1B;FGFR2;MAPK11;KIF23;INSRR;SLC27A2;UBE2G2
Regulation Of Protein Localization To Plasma Membrane	GOBP	-0.97768	0.926297	EGFR	LRP1;CLTC;TGFB1;SQSTM1;LYPD1
Positive Regulation Of Post-Translational Protein Modification	GOBP	-0.97768	-0.766061	NPM1	ARRDC3;CDK5RAP3;MALT1
Negative Regulation Of Translation	GOBP	-0.97768	-0.766061	CALR	HABP4;QKI;DHFR
Egf Egfr Signaling Pathway	WikiPathways	-0.97768	-1.69385	EGFR	JUN
Nephron Morphogenesis	GOBP	-0.977811	2.08601		SMAD4;TACSTD2;FGF8;SOX9;NPNT
Renal Tubule Morphogenesis	GOBP	-0.977811	2.08601		SMAD4;TACSTD2;FGF8;SOX9;NPNT
Lymphocyte Chemotaxis	GOBP	-0.977811	1.57538		CCL1;CCL22;CCL5;CCL2
Retrograde Transport, Endosome To Golgi	GOBP	-0.977811	1.06126		CLTC;PHETA2;VTI1A
Mesoderm Formation	GOBP	-0.977811	1.06126		SMAD2;FGFR2;TWSG1
Protein Deubiquitination	GOBP	-0.977811	1.06126		OTUB2;USP10;ABRAXAS2
Vesicle Budding From Membrane	GOBP	-0.977811	1.06126		KLHL12;TRAPPC6A;TMED10
Golgi-Associated Vesicle	GOCC	-0.977811	1.06126		CLTC;MAP6D1;TMED10
P-Body	GOCC	-0.977811	1.06126		ELAVL1;CSDE1;SQSTM1
Pid_cdc42_pathway	MSIGDB_C2	-0.977811	0.572283		JUN;LIMK1
Il 3 Signaling Pathway	WikiPathways	-0.977811	0.572283		JUN;TGFB1
Il 18 Signaling Pathway	WikiPathways	-0.977811	0.572283		ELAVL1;IL18
Dna Damage Checkpoint Signaling	GOBP	-0.977811	0.572283		CDK5RAP3;MBTPS1
Purine-Containing Compound Catabolic Process	GOBP	-0.977811	0.572283		NT5E;HINT1
Negative Regulation Of Nf-Kappab Transcription Factor Activity	GOBP	-0.977811	0.572283		CDK5RAP3;PYCARD
Deoxyribose Phosphate Metabolic Process	GOBP	-0.977811	-0.78429		AK5
Deoxyribonucleotide Metabolic Process	GOBP	-0.977811	-0.78429		AK5
Regulation Of Myeloid Leukocyte Mediated Immunity	GOBP	-0.977811	-0.78429		HLA-E
Nucleoside Metabolic Process	GOBP	-0.977811	-0.78429		NT5E
Atpase Complex	GOCC	-0.977811	-0.78429		PBRM1
Structural Constituent Of Cytoskeleton	GOMF	-0.977811	-0.78429		NEFL
Phosphatidylinositol Biosynthetic Process	GOBP	-0.977811	-1.45935
Site Of Double-Strand Break	GOCC	-0.977811	-1.45935
Organelle Inner Membrane	GOCC	-0.986025	-2.03812	PHB2;COQ10A;MRPL50	NDUFA5;TIMM23;MRPL52
Post-Translational Protein Modification	GOBP	-0.990126	-0.992693	CUL1;UBE2R2;ZBTB16;RNF141;PRKCD;EHMT2;CPA4	OTUB2;SENP7;KLHL12;SPSB1;UBE2M;CDK5RAP3;USP10;TRIM54;KCTD6;HINT1;ABRAXAS2;UBE2G2;RNF114
Regulation Of Dna Repair	GOBP	-0.992923	-1.19452	EGFR	OTUB2;PBRM1
Cell Cortex	GOCC	-0.996425	-1.45696	SCIN;SEPTIN10	GAD1;HIP1R;FGFR2
Protein Localization To Cell Periphery	GOBP	-0.996425	-1.90058	PALM;ADIPOQ	RAB3B;LYPD1
Axis Specification	GOBP	-0.999488	2.04085		SMAD2;NOTCH2;SMAD4;STC1;DLL1
Receptor Signaling Pathway Via Stat	GOBP	-0.999488	1.53532		CCL2;CSF2;THPO;GH1
Non-Motile Cilium	GOCC	-0.999488	1.02803		TMEM237;NAPEPLD;VCAN
Cellular Response To Unfolded Protein	GOBP	-0.999488	0.548889		CDK5RAP3;MBTPS1
Intermediate Filament	GOCC	-0.999488	0.548889		NEFL;KRT7
Cysteine-Type Deubiquitinase Activity	GOMF	-0.999488	0.548889		OTUB2;USP10
B Cell Receptor Signaling Pathway	GOBP	-0.999488	-0.811779		IGHG4
Negative Regulation Of Cysteine-Type Endopeptidase Activity	GOBP	-0.999488	-0.811779		DNAJB6
Regulation Of Viral Genome Replication	GOBP	-0.999488	-0.811779		CCL5
Regulation Of Epidermis Development	GOBP	-0.999488	-0.811779		DLL1
Oxidative Phosphorylation	GOBP	-0.999488	-0.811779		NDUFA5
Flavin Adenine Dinucleotide Binding	GOMF	-0.999488	-1.48913
Protein Binding	GOMF	-1.00058	-0.781214	ENO2;SHISA2;ANTXR1;MXRA8;LRP2;CSF1;CLEC4G;FBLN1;IL5;TLR4;CD93;MSR1;HPGDS;JARID2;BCAR3;SCIN;SEPTIN10;PTGFRN;FLRT3;ISLR2;RELL1;PTCHD3;CSNK2A2;BGN;IL12RB1;SPARCL1;SERPING1;PRTN3;RBM46;AMIGO2;GDF11;C8G;CST6;IFNA4;CD248;GLIPR2;ANTXR2;DKKL1;NPPB;COL6A2;OCIAD1;CFHR3;RCN3;CD14;PNMT;LCP1;HMOX1;FOLR1;RHOC;EMC8;CUL1;CASP8;CCNB2;IL11RA;PALM;LAMA2;ARF5;PHEX;MARCKSL1;SPINK4;PEX26;KDSR;GLYAT;HK3;EGFR;IHH;CCNE1;UBE2R2;NCAM1;ITGA11;ITGAV;FREM1;CEBPE;PHB2;NPM1;PRTG;ADGRD1;NELFE;BMP5;ITGA5;ZBTB16;NFYA;PPTC7;FZD9;TIMP2;SPC25;RNF141;NIF3L1;CASTOR1;CYRIA;GHRL;NELFA;C8A;STXBP4;RFX5;IGFBP3;ROR1;ERBB3;IL6ST;NTRK3;APOA1;APOB;KLK4;PRKCD;PLA2G10;IGF1;CNTN1;ADAMTS5;ADAMTS13;IDS;CNTN4;DLL4;LRIG3;LRP8;ABL2;CD207;INSR;POSTN;BIRC5;ADIPOQ;BMP10;CHL1;CDC42BPB;BMP6;MMP2;H2AZ1;YWHAG;IGF1R;DAPK2;ENTPD5;APOD;NTRK2;GDF2;CD274;GPNMB;PDE3A;CALR;NPPA;SOD3;CLEC3B;ROBO1;MENT;LIFR;EHMT2;SPACA1;APOC3;COLEC10;IGFALS;KISS1;TFRC;SEMG1;NPTN;ATP1B2;STX2;FGF3;SCN4B;B3GNT2;FAM241B;PEAR1;LILRA4;PLA2G2C;GNPDA1;SCARF2;CBLN1;LRRC4C;NXPH2;BIN1	HOGA1;SIGLEC12;NEFL;IL10RA;JUN;SMAD2;IL12A;CLMP;PLOD3;APLP2;LRP1;FBLN5;HABP4;GPD1;TREML1;COL6A1;HNF1A;MSR1;DNAJB9;GAD1;TMCC3;NOTCH2;PPM1D;KRT7;RUFY1;PQBP1;GALE;GPR135;ARFGAP1;ELAVL1;DNAJB6;ITGAL;POU2F1;SMAD4;ARRDC3;CRYGD;ORC6;C16orf54;PELO;NXF1;OTUB2;GLTP;PBRM1;SENP7;SMYD2;PDK2;NAPB;GABARAPL1;KLHL12;HMG20A;PSMG3;PLEKHA7;CSDE1;APBB2;SF1;APBB1;ASH2L;TEAD3;TMEM237;NIPAL4;SAP30;SRSF7;MAP3K3;HIF1A;BCL2L2;EFNB1;VTN;IGHG4;SHANK3;PXDN;NEURL4;SCAMP5;HTR2A;CREBBP;IFIT3;CCL1;KIAA0319L;CLTC;SPSB1;GABBR2;CRYZ;DDX25;EDA;TACSTD2;OSM;SHC2;FCN3;FLT3LG;TGFB1;THBS2;MBD1;FGF8;FABP4;ID1;ID2;MMP20;PMP2;RND3;SQSTM1;NT5E;CD8A;CFHR1;LRP12;HTRA1;PSG1;GDF10;RAB3B;PDGFD;DUSP23;ADH1A;EGFL6;HPD;CRNN;PNPO;DYNLRB2;HBQ1;NATD1;CEBPA;ENTPD2;S100Z;TGM2;MECP2;UBE2M;SERPINB8;NDUFA5;BAG2;ATOX1;RAB2B;IRF4;EPOR;RPSA;PDYN;CPA1;FN1;PIM2;MOSPD1;POP7;TTC33;PDIA4;ESAM;LRP2BP;DUSP10;BLOC1S2;CDK5RAP3;SIL1;TXNRD3NB;QTRT1;BTN3A2;CASP10;ST8SIA1;GP1BB;IZUMO1;RELN;FUT7;USP10;SGSH;IL17A;PIK3AP1;LPL;RASSF2;SH2B3;TIMP1;PDHB;TIMM23;TRIM54;HMGB2;CCL22;KCTD6;CRYBB3;C2orf68;GSTA2;GUCD1;PHYHIPL;NAPEPLD;DLST;APOE;MPP2;GMPPA;NME8;UTP6;MOCOS;TRAPPC6A;MAP6D1;PYCARD;EGLN2;GIMAP7;DMRTB1;COMMD5;HIP1R;SRGAP2;EIF2A;CCL5;CATIP;RIC8A;ZW10;MALT1;LIMK1;LCE3B;SOX9;LEP;CCL2;HLA-E;TNC;MMP7;FGA;ACVR1B;SERPINE1;IGFBP4;CLEC11A;LGALS4;VWF;RARRES2;VEGFC;FGFR2;CFH;CRP;FABP3;CSF2;F9;STC1;DPT;FGG;GPC5;MAPK11;PRDX5;RTN4R;TNFRSF12A;KIF23;CPE;DLL1;IL1RN;GREM2;HPSE;CTRC;IL18;DCTN2;EEF1B2;HINT1;PEX5;THPO;CGB2;CCN1;NPNT;INSRR;LAD1;KLK15;TMED10;ICAM4;GFRAL;HLA-DRB3;MPIG6B;MBTPS1;QKI;LMAN2;CHST1;C1D;PLAAT2;SEC61B;VTI1A;IQCF1;DNAJB12;ADM2;OXT;HYAL1;SPRED1;SLTM;ZNF843;GH1;RNASEH1;EFEMP1;ABRAXAS2;CANX;TMEM25;HAVCR1;SLC27A2;UBE2G2;FTCD;TWSG1;LYG1;MYDGF;LYPD1;CT55;CTSK;ASGR2;VCAN;SULT2A1;ALDH1A3;TNS4;SEMA4F;RNF114
Cytoskeletal Protein Binding	GOMF	-1.00676	-0.723898	ANTXR1;SCIN;LCP1;MARCKSL1;EGFR;LRP8;ABL2;BIRC5;BMP10;BIN1	SMAD2;SMAD4;GABARAPL1;SHANK3;RAB3B;BAG2;BLOC1S2;TRIM54;KCTD6;APOE;NME8;MAP6D1;PYCARD;HIP1R;FABP3;KIF23;DCTN2;ABRAXAS2;FTCD;TNS4
Vesicle Organization	GOBP	-1.00799	0.605984	SPACA1;STX2;ZPBP	KLHL12;SQSTM1;BLOC1S2;APOE;TRAPPC6A;PHETA2;TMED10;VTI1A
Aminoacyltransferase Activity	GOMF	-1.00799	0.605984	UBE2R2;GGT5;RNF141	NEURL4;TGM2;UBE2M;TRIM54;MALT1;UBE2G2;RNF150;RNF114
Hallmark_estrogen_response_late	MSIGDBHALLMARK	-1.00811	-0.804105	IL6ST	ID2;IGFBP4;SLC27A2
Hydrolase Activity, Acting On Carbon-Nitrogen (But Not Peptide) Bonds	GOMF	-1.00811	-1.21551	GNPDA1	TGM2;HINT1
Oxidoreductase Activity, Acting On The Ch-Oh Group Of Donors, Nad Or Nadp As Acceptor	GOMF	-1.00811	-1.21551	KDSR	GPD1;ADH1A
Nuclear Envelope	GOCC	-1.01256	-1.52443	EGFR;INSR;CALR;BIN1	HABP4;NXF1;TOR4A;NAPEPLD;DNAJB12;CANX
Cellular Component Assembly	GOBP	-1.01916	-0.719881	SCARA5;APOM;SCIN;FLRT3;LCP1;RHOC;CCNB2;IHH;NPM1;ITGA5;GHRL;APOA1;APOB;CNTN1;BIRC5;BMP10;CALR;EHMT2;SPACA1;APOC3;NPTN;STX2;ZPBP;CBLN1;BIN1	NEFL;PLOD3;ELAPOR1;FBLN5;ELAVL1;GABARAPL1;KLHL12;PSMG3;PLEKHA7;CSDE1;SF1;TMEM237;VTN;SHANK3;PXDN;CREBBP;CLTC;CRYZ;TGFB1;DUSP23;MECP2;NDUFA5;RPSA;FN1;ESAM;HMGB2;KCTD6;APOE;MPP2;NME8;TRAPPC6A;PYCARD;HIP1R;SRGAP2;EIF2A;CATIP;ZW10;LIMK1;SOX9;FGA;FGG;KIF23;TMED10;HLA-DRB3;DNAJB12;ABRAXAS2;ALDH1A3
Acyltransferase Activity	GOMF	-1.01986	-0.706785	GLYAT;UBE2R2;GGT5;RNF141;SPTLC2	NEURL4;CREBBP;TGM2;UBE2M;TRIM54;DLST;MALT1;PLAAT2;UBE2G2;RNF150;RNF114
Modulation By Host Of Symbiont Process	GOBP	-1.02092	1.99685		JUN;SAP30;NAPEPLD;APOE;CCL5
Regulation Of Natural Killer Cell Mediated Cytotoxicity	GOBP	-1.02092	1.49635		IL12A;TGFB1;LEP;HLA-E
Positive Regulation Of Protein Binding	GOBP	-1.02092	1.49635		LRP1;VTN;APOE;HIP1R
Pid_kit_pathway	MSIGDB_C2	-1.02092	0.995831		EPOR;SH2B3;SPRED1
Mesoderm Morphogenesis	GOBP	-1.02092	0.995831		SMAD2;FGFR2;TWSG1
Cellular Aldehyde Metabolic Process	GOBP	-1.02092	0.995831		HOGA1;PNPO;ALDH1A3
Positive Regulation Of Wound Healing	GOBP	-1.02092	0.995831		VTN;SERPINE1;HPSE
Oxidoreductase Activity, Acting On Nad(P)H	GOMF	-1.02092	0.995831		CRYZ;NDUFA5;CRYZL1
Nad Binding	GOMF	-1.02092	0.995831		GPD1;CRYZ;ALDH1A3
Pid_il2_1pathway	MSIGDB_C2	-1.02092	0.52642		JUN;MAPK11
Tcr Signaling In Naive Cd8+ T Cells	PATHWAY INTERACTION DATABASE NCI-NATURE CURATED DATA	-1.02092	0.52642		CD8A;MALT1
Regulation Of G2/M Transition Of Mitotic Cell Cycle	GOBP	-1.02092	0.52642		CDK5RAP3;MBTPS1
Regulation Of Cell Adhesion Mediated By Integrin	GOBP	-1.02092	0.52642		CCL5;SERPINE1
Intrinsic Apoptotic Signaling Pathway In Response To Dna Damage	GOBP	-1.02092	0.52642		BCL2L2;PYCARD
Defense Response To Fungus	GOBP	-1.02092	0.52642		IL17A;RARRES2
Lysosome Organization	GOBP	-1.02092	-0.839117		MBTPS1
Lytic Vacuole Organization	GOBP	-1.02092	-0.839117		MBTPS1
Endocytic Recycling	GOBP	-1.02092	-0.839117		VTI1A
Myeloid Cell Activation Involved In Immune Response	GOBP	-1.02092	-0.839117		PYCARD
Translational Initiation	GOBP	-1.02092	-0.839117		EIF2A
Cytoskeleton Organization	GOMF	-1.02092	-0.839117		NEFL
Catalytic Step 2 Spliceosome	GOCC	-1.02092	-1.51852
Granulocyte Migration	GOBP	-1.02324	0.863726	PRTN3	CCL1;IL17A;CCL22;CCL5;CCL2
Oxidoreductase Activity, Acting On Ch-Oh Group Of Donors	GOMF	-1.02324	-1.23643	KDSR	GPD1;ADH1A
Mitochondrial Envelope	GOCC	-1.02867	-2.81179	HMOX1;CASP8;PHB2;COQ10A;MRPL50;FZD9	BCL2L2;NDUFA5;QTRT1;TIMM23;MRPL52
Purine Ribonucleotide Metabolic Process	GOBP	-1.02994	1.06855	NPPB;GLYAT;NPPA	AK5;TGFB1;NT5E;NDUFA5;PDHB;DLST;GIMAP7;HINT1;SLC27A2;SULT2A1
Supramolecular Fiber Organization	GOBP	-1.0372	-0.702248	SCIN;LCP1;RHOC;MARCKSL1;GHRL;BMP10	NEFL;PLOD3;COL28A1;FBLN5;KRT7;DNAJB6;PXDN;RND3;COL18A1;HIP1R;CATIP;LIMK1;DPT
Gtpase Activator Activity	GOMF	-1.03832	-0.842187	TIAM2	JUN;ARFGAP1;SRGAP2
Protein-Rna Complex Organization	GOBP	-1.03832	-1.25726	DYRK3	SF1;RPSA
Detection Of Stimulus	GOBP	-1.03832	-1.78004	TLR4	HTR2A
Protein Domain Specific Binding	GOMF	-1.0409	-1.01074	LRP2;CASP8;ZBTB16;INSR;YWHAG;CLEC3B;ROBO1;EHMT2	NEFL;SMAD2;RUFY1;SRSF7;HIF1A;BCL2L2;SHANK3;CLTC;SQSTM1;MECP2;CASP10;HMGB2;PYCARD;HIP1R;QKI
Signal Transduction By P53 Class Mediator	GOBP	-1.04213	1.95394		PPM1D;PDK2;USP10;PYCARD;HINT1
Monocyte Chemotaxis	GOBP	-1.04213	1.45842		CCL1;CCL22;CCL5;CCL2
Hallmark_peroxisome	MSIGDBHALLMARK	-1.04213	0.964613		PRDX5;PEX5;SLC27A2
Pid_p75_ntr_pathway	MSIGDB_C2	-1.04213	0.964613		SQSTM1;MMP7;RTN4R
Glutamine Family Amino Acid Metabolic Process	GOBP	-1.04213	0.964613		GAD1;MECP2;FTCD
Endosome Organization	GOBP	-1.04213	0.964613		SQSTM1;PHETA2;VTI1A
Positive Regulation Of Mitochondrion Organization	GOBP	-1.04213	0.964613		HIF1A;PYCARD;HIP1R
Cd4-Positive, Alpha-Beta T Cell Activation	GOBP	-1.04213	0.504836		IRF4;FUT7
Dna Integrity Checkpoint Signaling	GOBP	-1.04213	0.504836		CDK5RAP3;MBTPS1
Nucleoside Triphosphate Biosynthetic Process	GOBP	-1.04213	0.504836		TGFB1;NDUFA5
Regulation Of Neurotransmitter Transport	GOBP	-1.04213	-0.866299		RAB3B
Regulation Of Antigen Receptor-Mediated Signaling Pathway	GOBP	-1.04213	-0.866299		MALT1
Nuclear Pore	GOCC	-1.04213	-0.866299		NXF1
Acetyltransferase Activity	GOMF	-1.04213	-0.866299		CREBBP
Positive Regulation Of Chromosome Organization	GOBP	-1.04213	-1.54754
Positive Regulation Of Dna Biosynthetic Process	GOBP	-1.04213	-1.54754
Pdz Domain Binding	GOMF	-1.04213	-1.54754
Dna Metabolic Process	GOMF	-1.04213	-1.54754
Protein Ubiquitination	GOBP	-1.0423	-1.56747	CUL1;UBE2R2;ZBTB16;RNF141	KLHL12;SPSB1;TRIM54;KCTD6;UBE2G2;RNF114
Nucleotide Biosynthetic Process	GOBP	-1.04646	-0.558354	NPPB;NPPA	AK5;TGFB1;NDUFA5;PDHB;SLC27A2;IDO1
Exocytosis	GOBP	-1.04646	-0.822949	SCIN;STX2	SCAMP5;RAB3B;CCL5;TMED10;LGI3
Protein Localization	GOBP	-1.05183	1.59656	LRP2;MSR1;JARID2;SCIN;RCN3;EMC8;PALM;ARF5;PEX26;EGFR;PHB2;NPM1;ZBTB16;STXBP4;APOB;ADIPOQ;YWHAG;CALR;TFRC;STX2;CBLN1	IL10RA;SMAD2;PLOD3;LRP1;FBLN5;HNF1A;MSR1;RUFY1;ARFGAP1;ELAVL1;DNAJB6;ITGAL;ARRDC3;NXF1;NAPB;HIF1A;SHANK3;SCAMP5;HTR2A;CLTC;TGFB1;ID1;SQSTM1;RAB3B;MECP2;RAB2B;PDIA4;ESAM;SIL1;RELN;TIMM23;APOE;ZW10;SOX9;LEP;FGG;CPE;IL1RN;HPSE;DCTN2;PEX5;NPNT;TMED10;LMAN2;SEC61B;VTI1A;CANX;LYPD1;TNS4
Hydrolase Activity, Acting On Glycosyl Bonds	GOMF	-1.05334	1.17249	TLR4	AMY2B;GM2A;AMY2A;HPSE;HYAL1;LYG1
Identical Protein Binding	GOMF	-1.05553	0.646429	CSF1;FBLN1;TLR4;HPGDS;FLRT3;GLIPR2;HMOX1;CASP8;EGFR;CEBPE;PHB2;NPM1;PRTG;ZBTB16;FZD9;NIF3L1;CASTOR1;ERBB3;IL6ST;APOA1;ADAMTS5;BIRC5;ADIPOQ;YWHAG;IGF1R;DAPK2;NTRK2;ROBO1;TFRC;GNPDA1;CBLN1;BIN1	HOGA1;NEFL;JUN;SMAD2;APLP2;FBLN5;GPD1;GAD1;TMCC3;GALE;ELAVL1;SMAD4;GLTP;PDK2;KLHL12;HMG20A;SF1;BCL2L2;VTN;HTR2A;IFIT3;CRYZ;TGFB1;SQSTM1;NT5E;CFHR1;HTRA1;HPD;PNPO;CEBPA;S100Z;MECP2;BAG2;EPOR;FN1;SIL1;QTRT1;GP1BB;IZUMO1;IL17A;PIK3AP1;LPL;KCTD6;NAPEPLD;APOE;PYCARD;GIMAP7;HIP1R;SRGAP2;CCL5;MALT1;VWF;FGFR2;CFH;CRP;STC1;FGG;GREM2;DCTN2;UBE2G2;ALDH1A3
Skin Development	GOBP	-1.05891	1.99121	EGFR;PLA2G10	KRT7;SMAD4;ARRDC3;EDA;IL17A;LCE3B;SOX9;ACVR1B;FGFR2;DLL1;IL18
Nucleoside Phosphate Biosynthetic Process	GOBP	-1.05891	-0.571831	NPPB;NPPA	AK5;TGFB1;NDUFA5;PDHB;SLC27A2;IDO1
Post-Transcriptional Regulation Of Gene Expression	GOBP	-1.06212	-0.577757	RBM46;NPM1;PRKCD;CALR	HABP4;ELAVL1;PELO;CSDE1;DDX25;EIF2A;RPS6KB2;CCL5;QKI;DHFR
Gtpase Activity	GOMF	-1.06278	-1.75523	SEPTIN10;RHOC;ARF5	RND3;RAB3B;RAB2B;GIMAP7
Regulation Of Microtubule Polymerization Or Depolymerization	GOBP	-1.0631	0.934338		MECP2;TRIM54;MAP6D1
Organophosphate Biosynthetic Process	GOMF	-1.0631	0.934338		AK5;PNPO;PDHB
Gm-Csf	IOB	-1.0631	0.4841		TGFB1;CSF2
Segmentation	GOBP	-1.0631	0.4841		SMAD4;DLL1
Alpha-Amino Acid Biosynthetic Process	GOBP	-1.0631	0.4841		PLOD3;DHFR
Sulfotransferase Activity	GOMF	-1.0631	0.4841		CHST1;SULT2A1
Translation	GOMF	-1.0631	0.4841		EIF2A;EEF1B2
Translation Factor Activity, Rna Binding	GOMF	-1.0631	0.4841		EIF2A;EEF1B2
Cytoplasmic Translation	GOBP	-1.0631	-0.893322		RPSA
Detection Of External Stimulus	GOBP	-1.0631	-0.893322		HTR2A
Kit Receptor Signaling Pathway	WikiPathways	-1.0631	-1.57621
Myeloid Leukocyte Mediated Immunity	GOBP	-1.0631	-1.57621
Regulation Of Telomere Maintenance	GOBP	-1.0631	-1.57621
Single-Stranded Rna Binding	GOMF	-1.0631	-1.57621
Cellular Macromolecule Localization	GOBP	-1.06758	1.71034	LRP2;MSR1;JARID2;SCIN;RCN3;EMC8;PALM;ARF5;PEX26;EGFR;PHB2;NPM1;ZBTB16;STXBP4;APOB;ADIPOQ;YWHAG;CALR;TFRC;STX2;CBLN1	IL10RA;SMAD2;PLOD3;LRP1;FBLN5;HNF1A;MSR1;RUFY1;ARFGAP1;ELAVL1;DNAJB6;ITGAL;ARRDC3;NXF1;NAPB;HIF1A;SHANK3;SCAMP5;HTR2A;CLTC;TGFB1;ID1;SQSTM1;RAB3B;MECP2;RAB2B;PDIA4;ESAM;SIL1;RELN;TIMM23;APOE;ZW10;SOX9;LEP;FGG;CPE;IL1RN;HPSE;DCTN2;PEX5;NPNT;TMED10;QKI;LMAN2;SEC61B;VTI1A;CANX;LYPD1;TNS4
Regulation Of Cell Killing	GOBP	-1.0683	0.804542	IL12RB1	IL12A;TGFB1;LEP;HLA-E;CFH
Biosynthetic Process	GOBP	-1.06912	-0.751327	ENO2;FBLN1;TLR4;HPGDS;PDCL2;ENPEP;NPPB;RCN3;PNMT;CASP8;PHEX;KDSR;EGFR;IHH;ITGAV;CEBPE;COQ10A;GGT5;MGAT5;NFYA;MRPL50;GK5;APOA1;APOB;PLA2G10;IGF1;CNTN1;ADAMTS13;CMA1;ADIPOQ;ENTPD5;GDF2;PLA2G7;CALR;MMP16;NPPA;ST3GAL1;B3GNT6;SPTLC2;CPD;B3GNT2;PLA2G2C;GNPDA1	HOGA1;SMAD2;PLOD3;HABP4;GPD1;GAD1;PQBP1;DNAJB6;SMAD4;PELO;NXF1;PBRM1;SF1;SRSF7;HIF1A;AK5;CREBBP;DDX25;EDA;TGFB1;MBD1;SQSTM1;NT5E;CES1;PNPO;CEBPA;TGM2;MECP2;NDUFA5;BAG2;RPSA;POP7;PDIA4;SIL1;TRPT1;QTRT1;CASP10;ST8SIA1;GP1BB;FUT7;ST6GALNAC4;USP10;IL17A;LPL;PDHB;LIPG;APOE;GMPPA;UTP6;MOCOS;PYCARD;EIF2A;RPS6KB2;SCCPDH;SOX9;LEP;FGA;LGALS4;F9;FGG;CPE;EEF1B2;POGLUT2;ST8SIA4;ECEL1;MRPL52;PPM1L;MBTPS1;QKI;CHST1;C1D;CUZD1;DNAJB12;HYAL1;CANX;SLC27A2;IDO1;DHFR;ALDH1A3
Dna-Binding Transcription Factor Binding	GOMF	-1.07202	1.71983	PHB2;NPM1;NIF3L1;CALR	JUN;SMAD2;NOTCH2;SMAD4;GABARAPL1;TEAD3;HIF1A;CREBBP;ID2;CEBPA;CDK5RAP3;HMGB2;SOX9;DLL1;C1D
Positive Regulation Of Rna Biosynthetic Process	GOMF	-1.0747	0.976978	CEBPE;NPM1;ZBTB16;RFX5;CD274	JUN;SMAD2;HNF1A;NOTCH2;PQBP1;POU2F1;SMAD4;APBB1;HIF1A;CREBBP;CEBPA;IRF4;HMGB2;SOX9
Positive Regulation Of Dna-Templated Transcription	GOMF	-1.0747	0.976978	CEBPE;NPM1;ZBTB16;RFX5;CD274	JUN;SMAD2;HNF1A;NOTCH2;PQBP1;POU2F1;SMAD4;APBB1;HIF1A;CREBBP;CEBPA;IRF4;HMGB2;SOX9
Small Molecule Binding	GOMF	-1.07522	-1.20883	CLEC4G;SEPTIN10;CSNK2A2;C8G;FOLR1;RHOC;ARF5;HK3;EGFR;UBE2R2;DYRK3;CASTOR1;GK5;ROR1;ERBB3;NTRK3;APOA1;PRKCD;ABL2;CD207;INSR;ADIPOQ;CDC42BPB;IGF1R;DAPK2;APOD;NTRK2;APOC3;COLEC10;SPTLC2	SIGLEC12;PLOD3;GPD1;GAD1;PDK2;MAP3K3;TOR4A;AK5;CRYZ;DDX25;MBD1;FABP4;PMP2;RND3;NT5E;RAB3B;PNPO;HBQ1;ENTPD2;TGM2;MECP2;UBE2M;BAG2;RAB2B;PIM2;SIL1;NAPEPLD;MOCOS;EGLN2;GIMAP7;ACBD4;RPS6KB2;MALT1;LIMK1;ACVR1B;FGFR2;FABP3;MAPK11;RTN4R;KIF23;HINT1;INSRR;ST8SIA4;LMAN2;SLC27A2;UBE2G2;CRYZL1;FTCD;ASGR2;DHFR;SULT2A1;ALDH1A3
Positive Regulation Of Cellular Biosynthetic Process	GOMF	-1.08384	0.964631	CEBPE;NPM1;ZBTB16;RFX5;CD274	JUN;SMAD2;HNF1A;NOTCH2;PQBP1;POU2F1;SMAD4;APBB1;HIF1A;CREBBP;CEBPA;IRF4;HMGB2;SOX9
Positive Regulation Of Biosynthetic Process	GOMF	-1.08384	0.964631	CEBPE;NPM1;ZBTB16;RFX5;CD274	JUN;SMAD2;HNF1A;NOTCH2;PQBP1;POU2F1;SMAD4;APBB1;HIF1A;CREBBP;CEBPA;IRF4;HMGB2;SOX9
Positive Regulation Of Macromolecule Biosynthetic Process	GOMF	-1.08384	0.964631	CEBPE;NPM1;ZBTB16;RFX5;CD274	JUN;SMAD2;HNF1A;NOTCH2;PQBP1;POU2F1;SMAD4;APBB1;HIF1A;CREBBP;CEBPA;IRF4;HMGB2;SOX9
Response To Bacterium	GOBP	-1.08384	1.33224	TLR4;CD14;CASP8;CEBPE;PRKCD;ADAMTS5;ADAMTS13;ADIPOQ;CD274;SEMG1	IL10RA;IL12A;NOTCH2;PPM1D;IGHG4;FABP4;RNASE3;DUSP10;IL17A;LPL;HMGB2;PYCARD;MALT1;LCE3B;CCL2;HLA-E;FGA;SERPINE1;LGALS4;RARRES2;FGFR2;CRP;CSF2;IL18;LYG1;IDO1
Sars Cov 2 Innate Immunity Evasion And Cell Specific Immune Response	WikiPathways	-1.08386	1.38547		TGFB1;CCL5;CCL2;CSF2
Negative Regulation Of Muscle Cell Differentiation	GOBP	-1.08386	1.38547		SMAD4;ID2;MECP2;DLL1
Associative Learning	GOBP	-1.08386	1.38547		HIF1A;MECP2;RELN;RIC8A
Mrna 3-Utr Binding	GOMF	-1.08386	0.90497		ELAVL1;CRYZ;QKI
Mrna Processing	WikiPathways	-1.08386	-0.475377		SRSF7;TMED10
Negative Regulation Of Viral Process	GOBP	-1.08386	-0.475377		FCN3;CCL5
Mrna Catabolic Process	GOBP	-1.08386	-0.475377		PELO;CSDE1
Hydrolase Activity, Acting On Carbon-Nitrogen (But Not Peptide) Bonds, In Linear Amides	GOMF	-1.08386	-0.475377		TGM2;HINT1
Peptide Metabolic Process	GOMF	-1.08386	-0.475377		EIF2A;EEF1B2
Peptide Biosynthetic Process	GOMF	-1.08386	-0.475377		EIF2A;EEF1B2
Pid_met_pathway	MSIGDB_C2	-1.08386	-0.920182		JUN
Tumor Necrosis Factor-Mediated Signaling Pathway	GOBP	-1.08386	-0.920182		PYCARD
Regulatory Ncrna-Mediated Gene Silencing	GOBP	-1.08386	-0.920182		SMAD2
Cortical Cytoskeleton	GOCC	-1.08386	-1.60453
Proteasome Complex	GOCC	-1.08386	-1.60453
Positive Regulation Of Nucleobase-Containing Compound Metabolic Process	GOMF	-1.09298	0.952378	CEBPE;NPM1;ZBTB16;RFX5;CD274	JUN;SMAD2;HNF1A;NOTCH2;PQBP1;POU2F1;SMAD4;APBB1;HIF1A;CREBBP;CEBPA;IRF4;HMGB2;SOX9
Positive Regulation Of Rna Metabolic Process	GOMF	-1.09298	0.952378	CEBPE;NPM1;ZBTB16;RFX5;CD274	JUN;SMAD2;HNF1A;NOTCH2;PQBP1;POU2F1;SMAD4;APBB1;HIF1A;CREBBP;CEBPA;IRF4;HMGB2;SOX9
Protein Kinase Binding	GOMF	-1.0945	-0.721733	RHOC;EGFR;CCNE1;ITGAV;NPM1;PRKCD;YWHAG;TFRC	PPM1D;ELAVL1;HIF1A;CLTC;SHC2;FLT3LG;RND3;SQSTM1;PSG1;DUSP10;CDK5RAP3;SH2B3;SOX9;DCTN2;HINT1;GFRAL;SPRED1
Cellular Response To Tumor Necrosis Factor	GOBP	-1.09615	1.92395	ADAMTS13;POSTN	GPD1;CCL1;FABP4;CEBPA;CCL22;PYCARD;CCL5;CCL2;NPNT;HYAL1;CTSK
Regulation Of Protein Localization To Membrane	GOBP	-1.09615	-0.612711	EGFR;FZD9	LRP1;CLTC;TGFB1;SQSTM1;GPC5;LYPD1
Carbohydrate Biosynthetic Process	GOBP	-1.09807	-0.918345	ENO2	GPD1;FUT7;LEP
Regulation Of Viral Process	GOBP	-1.09807	-1.33981	CLEC4G	FCN3;CCL5
Defense Response To Bacterium	GOBP	-1.10171	1.92093	TLR4;PRKCD;ADAMTS5;SEMG1	IL12A;NOTCH2;IGHG4;RNASE3;IL17A;HMGB2;PYCARD;LCE3B;HLA-E;FGA;SERPINE1;LGALS4;RARRES2;CRP;IL18;LYG1
Positive Regulation Of Cellular Metabolic Process	GOMF	-1.10211	0.940219	CEBPE;NPM1;ZBTB16;RFX5;CD274	JUN;SMAD2;HNF1A;NOTCH2;PQBP1;POU2F1;SMAD4;APBB1;HIF1A;CREBBP;CEBPA;IRF4;HMGB2;SOX9
Nephron Tubule Development	GOBP	-1.1044	2.76849		NOTCH2;SMAD4;TACSTD2;FGF8;SOX9;DLL1;NPNT
Mrna Transport	GOBP	-1.1044	1.35039		NXF1;SRSF7;DDX25;QKI
Atp Metabolic Process	GOBP	-1.1044	1.35039		AK5;TGFB1;NT5E;NDUFA5
Golgi Organization	GOBP	-1.1044	1.35039		RAB2B;ZW10;TMED10;VTI1A
Regulation Of Natural Killer Cell Mediated Immunity	GOBP	-1.1044	1.35039		IL12A;TGFB1;LEP;HLA-E
Regulation Of Amine Transport	GOBP	-1.1044	0.876474		HTR2A;RAB3B;LEP
Positive Regulation Of Proteasomal Ubiquitin-Dependent Protein Catabolic Process	GOBP	-1.1044	-0.496945		CEBPA;BAG2
Deubiquitinase Activity	GOMF	-1.1044	-0.496945		OTUB2;USP10
Detection Of Abiotic Stimulus	GOBP	-1.1044	-0.946877		HTR2A
Oxidoreductase Activity, Acting On A Sulfur Group Of Donors	GOMF	-1.1044	-0.946877		PDIA4
Regulation Of Release Of Sequestered Calcium Ion Into Cytosol	GOBP	-1.1044	-1.63253
Cellular Response To Calcium Ion	GOBP	-1.1044	-1.63253
Gene Expression	GOBP	-1.10526	0.819924	FBLN1;TLR4;PDCL2;ENPEP;NPPB;CASP8;PHEX;EGFR;IHH;ITGAV;CEBPE;NFYA;MRPL50;CNTN1;ADAMTS13;CMA1;ADIPOQ;ENTPD5;GDF2;PLA2G7;CALR;MMP16;NPPA;CPD	SMAD2;HABP4;PQBP1;DNAJB6;SMAD4;PELO;NXF1;PBRM1;SF1;SRSF7;HIF1A;CREBBP;DDX25;EDA;MBD1;SQSTM1;CEBPA;TGM2;MECP2;BAG2;RPSA;POP7;PDIA4;SIL1;TRPT1;QTRT1;CASP10;GP1BB;USP10;IL17A;APOE;UTP6;EIF2A;RPS6KB2;SOX9;FGA;LGALS4;F9;FGG;CPE;EEF1B2;ECEL1;MRPL52;MBTPS1;QKI;C1D;CUZD1;DNAJB12;CANX
Negative Regulation Of Transmembrane Receptor Protein Serine/Threonine Kinase Signaling Pathway	GOBP	-1.11286	1.08307	LRP2	LRP1;SAP30;HTRA1;GREM2;SPRED1;TWSG1
Organic Substance Biosynthetic Process	GOBP	-1.11391	-0.737955	ENO2;FBLN1;TLR4;HPGDS;PDCL2;ENPEP;NPPB;PNMT;CASP8;PHEX;KDSR;EGFR;IHH;ITGAV;CEBPE;COQ10A;GGT5;MGAT5;NFYA;MRPL50;GK5;APOA1;APOB;PLA2G10;IGF1;CNTN1;ADAMTS13;CMA1;ADIPOQ;ENTPD5;GDF2;PLA2G7;CALR;MMP16;NPPA;ST3GAL1;B3GNT6;SPTLC2;CPD;B3GNT2;PLA2G2C;GNPDA1	HOGA1;SMAD2;PLOD3;HABP4;GPD1;GAD1;PQBP1;DNAJB6;SMAD4;PELO;NXF1;PBRM1;SF1;SRSF7;HIF1A;AK5;CREBBP;DDX25;EDA;TGFB1;MBD1;SQSTM1;NT5E;CES1;PNPO;CEBPA;TGM2;MECP2;NDUFA5;BAG2;RPSA;POP7;PDIA4;SIL1;TRPT1;QTRT1;CASP10;ST8SIA1;GP1BB;FUT7;ST6GALNAC4;USP10;IL17A;LPL;PDHB;LIPG;APOE;UTP6;MOCOS;PYCARD;EIF2A;RPS6KB2;SCCPDH;SOX9;LEP;FGA;LGALS4;F9;FGG;CPE;EEF1B2;POGLUT2;ST8SIA4;ECEL1;MRPL52;PPM1L;MBTPS1;QKI;CHST1;C1D;CUZD1;DNAJB12;HYAL1;CANX;SLC27A2;IDO1;DHFR;ALDH1A3
Negative Regulation Of Immune Response	GOBP	-1.12086	-1.63395	CLEC4G;SERPING1	TGFB1;DUSP10;HLA-E
Protein Localization To Organelle	GOBP	-1.12264	-0.803596	JARID2;EMC8;PEX26;PHB2;ZBTB16;CALR	IL10RA;ELAVL1;DNAJB6;HTR2A;SQSTM1;TIMM23;ZW10;SOX9;CPE;DCTN2;PEX5;TMED10;SEC61B
Th17 Cell Differentiation Pathway	WikiPathways	-1.12474	2.26277		JUN;SMAD2;HIF1A;TGFB1;IRF4;IL17A
Kidney Morphogenesis	GOBP	-1.12474	2.26277		HNF1A;SMAD4;TACSTD2;FGF8;SOX9;NPNT
Oligosaccharide Metabolic Process	GOBP	-1.12474	1.79231		GM2A;ST8SIA1;FUT7;ST6GALNAC4;ST8SIA4
Protein Modification By Small Protein Removal	GOBP	-1.12474	1.79231		OTUB2;SENP7;USP10;HINT1;ABRAXAS2
Negative Regulation Of Protein Ubiquitination	GOBP	-1.12474	0.848818		SQSTM1;BAG2;LIMK1
Amino Acid Biosynthetic Process	GOBP	-1.12474	0.848818		PLOD3;GAD1;DHFR
Il2-Mediated Signaling Events	PATHWAY INTERACTION DATABASE NCI-NATURE CURATED DATA	-1.12474	-0.518632		JUN;MAPK11
Regulation Of Double-Strand Break Repair	GOBP	-1.12474	-0.518632		OTUB2;PBRM1
Nicotinamide Nucleotide Metabolic Process	GOBP	-1.12474	-0.518632		GPD1;IDO1
Alpha-Beta T Cell Differentiation	GOBP	-1.12474	-0.518632		IRF4;FUT7
Pyridine Nucleotide Metabolic Process	GOBP	-1.12474	-0.518632		GPD1;IDO1
Pid_bcr_5pathway	MSIGDB_C2	-1.12474	-0.973406		JUN
Leukocyte Mediated Cytotoxicity	GOBP	-1.12474	-0.973406		IL18
Phosphatidylinositol Metabolic Process	GOBP	-1.12474	-1.6602
Site Of Dna Damage	GOCC	-1.12474	-1.6602
Dna-Binding Transcription Repressor Activity, Rna Polymerase Ii-Specific	GOMF	-1.1276	-1.90567	ZBTB16	JUN
Negative Regulation Of Transcription By Rna Polymerase Ii	GOMF	-1.1276	-1.90567	ZBTB16	JUN
Positive Regulation Of Cellular Process	GOMF	-1.12952	0.904309	CEBPE;NPM1;ZBTB16;RFX5;CD274	JUN;SMAD2;HNF1A;NOTCH2;PQBP1;POU2F1;SMAD4;APBB1;HIF1A;CREBBP;CEBPA;IRF4;HMGB2;SOX9
Translation	GOBP	-1.13318	0.695068	EGFR;MRPL50	PELO;RPSA;USP10;EIF2A;RPS6KB2;EEF1B2;MRPL52
Establishment Of Protein Localization To Organelle	GOBP	-1.13318	-0.654193	PEX26;PHB2	IL10RA;ELAVL1;SQSTM1;TIMM23;PEX5;SEC61B
Chromosomal Region	GOCC	-1.13318	-1.26478	SPC25;BIRC5	PBRM1;RASSF2;ZW10;DCTN2
Positive Regulation Of Nitrogen Compound Metabolic Process	GOMF	-1.13865	0.892527	CEBPE;NPM1;ZBTB16;RFX5;CD274	JUN;SMAD2;HNF1A;NOTCH2;PQBP1;POU2F1;SMAD4;APBB1;HIF1A;CREBBP;CEBPA;IRF4;HMGB2;SOX9
Positive Regulation Of Metabolic Process	GOMF	-1.13865	0.892527	CEBPE;NPM1;ZBTB16;RFX5;CD274	JUN;SMAD2;HNF1A;NOTCH2;PQBP1;POU2F1;SMAD4;APBB1;HIF1A;CREBBP;CEBPA;IRF4;HMGB2;SOX9
Positive Regulation Of Macromolecule Metabolic Process	GOMF	-1.13865	0.892527	CEBPE;NPM1;ZBTB16;RFX5;CD274	JUN;SMAD2;HNF1A;NOTCH2;PQBP1;POU2F1;SMAD4;APBB1;HIF1A;CREBBP;CEBPA;IRF4;HMGB2;SOX9
Cysteine-Type Peptidase Activity	GOMF	-1.14229	1.38769	CASP8	OTUB2;SENP7;CASP10;USP10;MALT1;HINT1;CTSK
Cytoplasmic Side Of Plasma Membrane	GOCC	-1.14229	-1.9262	PALM	GM2A
Renal Tubule Development	GOBP	-1.14487	2.67761		NOTCH2;SMAD4;TACSTD2;FGF8;SOX9;DLL1;NPNT
Kitreceptor	IOB	-1.14487	1.28281		JUN;CLTC;EPOR;SPRED1
Smad Binding	GOMF	-1.14487	1.28281		JUN;SMAD2;SMAD4;ACVR1B
Cdc42 Signaling Events	PATHWAY INTERACTION DATABASE NCI-NATURE CURATED DATA	-1.14487	-0.540419		JUN;LIMK1
Electron Transport Chain	GOMF	-1.14487	-0.540419		NDUFA5;IDO1
Electron Transfer Activity	GOMF	-1.14487	-0.540419		NDUFA5;IDO1
Fc-Epsilon Receptor I Signaling In Mast Cells	PATHWAY INTERACTION DATABASE NCI-NATURE CURATED DATA	-1.14487	-0.999766		JUN
T Cell Activation	PANTHER PATHWAY	-1.14487	-0.999766		JUN
Protein Localization To Cell Junction	GOBP	-1.14487	-0.999766		RELN
Positive Regulation Of Mrna Metabolic Process	GOBP	-1.14487	-0.999766		QKI
Mitochondrial Intermembrane Space	GOCC	-1.14487	-0.999766		TIMM23
Kinase Binding	GOMF	-1.15442	-0.934621	BCAR3;RHOC;EGFR;CCNE1;ITGAV;NPM1;PRKCD;YWHAG;TFRC	PPM1D;ELAVL1;HIF1A;CLTC;SHC2;FLT3LG;RND3;SQSTM1;PSG1;CEBPA;DUSP10;CDK5RAP3;SH2B3;SOX9;DCTN2;HINT1;GFRAL;SPRED1
Response To Interleukin-1	GOBP	-1.15692	3.11645	MMP2	HIF1A;CCL1;USP10;IL17A;CCL22;PYCARD;CCL5;SOX9;CCL2;FGG;MAPK11;HYAL1
Regulation Of Ubiquitin-Dependent Protein Catabolic Process	GOBP	-1.15692	-0.994315	CSNK2A2	CEBPA;BAG2;CDK5RAP3
Transcription Cis-Regulatory Region Binding	GOMF	-1.15935	-0.822311	CEBPE;NPM1;ZBTB16;NFYA;RFX5;H2AZ1;EHMT2	JUN;SMAD2;HNF1A;NOTCH2;POU2F1;SMAD4;ASH2L;TEAD3;HIF1A;CEBPA;IRF4;HMGB2;DMRTB1;SOX9;PRDX5
Cellular Biosynthetic Process	GOBP	-1.16034	-0.745254	FBLN1;TLR4;HPGDS;PDCL2;ENPEP;NPPB;PNMT;CASP8;PHEX;KDSR;EGFR;IHH;ITGAV;CEBPE;COQ10A;GGT5;MGAT5;NFYA;MRPL50;APOA1;APOB;PLA2G10;IGF1;CNTN1;ADAMTS13;CMA1;ADIPOQ;ENTPD5;GDF2;PLA2G7;CALR;MMP16;NPPA;ST3GAL1;B3GNT6;SPTLC2;CPD;B3GNT2;PLA2G2C;GNPDA1	HOGA1;SMAD2;PLOD3;HABP4;GAD1;PQBP1;DNAJB6;SMAD4;PELO;NXF1;PBRM1;SF1;SRSF7;HIF1A;AK5;CREBBP;DDX25;EDA;TGFB1;MBD1;SQSTM1;NT5E;PNPO;CEBPA;TGM2;MECP2;NDUFA5;BAG2;RPSA;POP7;PDIA4;SIL1;TRPT1;QTRT1;CASP10;ST8SIA1;GP1BB;FUT7;ST6GALNAC4;USP10;IL17A;LPL;PDHB;LIPG;APOE;UTP6;MOCOS;PYCARD;EIF2A;RPS6KB2;SCCPDH;SOX9;FGA;LGALS4;F9;FGG;CPE;EEF1B2;POGLUT2;ST8SIA4;ECEL1;MRPL52;PPM1L;MBTPS1;QKI;CHST1;C1D;CUZD1;DNAJB12;HYAL1;CANX;SLC27A2;IDO1;DHFR;ALDH1A3
Neuron Projection Cytoplasm	GOCC	-1.16481	1.71691		NEFL;PQBP1;HIF1A;BLOC1S2;HIP1R
Antigen Binding	GOMF	-1.16481	1.71691		IGHG4;FCN3;TGFB1;HLA-E;HLA-DRB3
Pigmentation	GOBP	-1.16481	1.25026		EDA;BLOC1S2;APOE;DCTN2
Cell Motility	GOMF	-1.16481	1.25026		CCL1;CCL22;CCL5;CCL2
Chemokine Activity	GOMF	-1.16481	1.25026		CCL1;CCL22;CCL5;CCL2
Cell Migration	GOMF	-1.16481	1.25026		CCL1;CCL22;CCL5;CCL2
Cell Chemotaxis	GOMF	-1.16481	1.25026		CCL1;CCL22;CCL5;CCL2
Negative Regulation Of Transforming Growth Factor Beta Receptor Signaling Pathway	GOBP	-1.16481	0.795912		SAP30;HTRA1;SPRED1
Protein Self-Association	GOMF	-1.16481	0.795912		SHANK3;CCL5;MALT1
Protein Tetramerization	GOBP	-1.16481	-0.562293		CRYZ;ALDH1A3
Ribonucleoside Monophosphate Metabolic Process	GOBP	-1.16481	-1.02596		NT5E
Transcription Regulatory Region Nucleic Acid Binding	GOMF	-1.16742	-0.832035	CEBPE;NPM1;ZBTB16;NFYA;RFX5;H2AZ1;EHMT2	JUN;SMAD2;HNF1A;NOTCH2;POU2F1;SMAD4;ASH2L;TEAD3;HIF1A;CEBPA;IRF4;HMGB2;DMRTB1;SOX9;PRDX5
Ubiquitin-Protein Transferase Activity	GOMF	-1.16999	0.653095	UBE2R2;RNF141	NEURL4;UBE2M;TRIM54;MALT1;UBE2G2;RNF150;RNF114
Proteasomal Protein Catabolic Process	GOBP	-1.17162	-1.23395	RCN3;CUL1;CALR	DNAJB9;SPSB1;SEC61B;DNAJB12;CANX;UBE2G2
Purine Ribonucleotide Binding	GOMF	-1.17349	-2.87703	SEPTIN10;CSNK2A2;RHOC;ARF5;HK3;EGFR;UBE2R2;DYRK3;GK5;ROR1;ERBB3;NTRK3;PRKCD;ABL2;INSR;CDC42BPB;IGF1R;DAPK2;NTRK2	PDK2;MAP3K3;TOR4A;AK5;DDX25;RND3;RAB3B;ENTPD2;TGM2;UBE2M;RAB2B;PIM2;GIMAP7;ACBD4;RPS6KB2;LIMK1;ACVR1B;FGFR2;MAPK11;KIF23;INSRR;SLC27A2;UBE2G2;SULT2A1
Positive Regulation Of Biological Process	GOMF	-1.18426	0.835021	CEBPE;NPM1;ZBTB16;RFX5;CD274	JUN;SMAD2;HNF1A;NOTCH2;PQBP1;POU2F1;SMAD4;APBB1;HIF1A;CREBBP;CEBPA;IRF4;HMGB2;SOX9
Biocarta_mapk_pathway	MSIGDB_C2	-1.18456	1.68045		JUN;TGFB1;CEBPA;RPS6KB2;MAPK11
Trna Processing	GOBP	-1.18456	0.770606		POP7;TRPT1;QTRT1
Rrna Processing	GOBP	-1.18456	0.770606		POP7;UTP6;C1D
Translation Regulator Activity, Nucleic Acid Binding	GOMF	-1.18456	0.770606		EIF2A;EEF1B2;DHFR
Amide Metabolic Process	GOMF	-1.18456	0.770606		PDHB;EIF2A;EEF1B2
Amide Biosynthetic Process	GOMF	-1.18456	0.770606		PDHB;EIF2A;EEF1B2
Rna Nuclease Activity	GOMF	-1.18456	0.770606		RNASE3;POP7;RNASEH1
Regulation Of Interleukin-2 Production	GOBP	-1.18456	-0.584239		IRF4;MALT1
Tcr Signaling In Naive Cd4+ T Cells	PATHWAY INTERACTION DATABASE NCI-NATURE CURATED DATA	-1.18456	-1.05198		MALT1
Cellular Catabolic Process	GOBP	-1.18548	2.33125	ENPEP;HMOX1;PHB2;APOB;PLA2G10;ADAMTS13;IDS;ADIPOQ;ENTPD5;PLA2G7;APOC3;DPEP2;GNPDA1	HOGA1;ELAPOR1;LRP1;GAD1;PELO;GABARAPL1;CSDE1;GPCPD1;PXDN;CLTC;CRYZ;TGFB1;GM2A;SQSTM1;NT5E;RNASE3;HPD;HBQ1;ENTPD2;PIM2;USP10;SGSH;LPL;LIPG;NAPEPLD;DLST;LEP;PRDX5;HPSE;HINT1;PEX5;VTI1A;HYAL1;RNASEH1;SLC27A2;FTCD;CTSK;IDO1;SULT2A1
Protein Homooligomerization	GOBP	-1.18602	1.31787	SCARA5	ELAVL1;PXDN;CRYZ;KCTD6;MPP2;PYCARD;ALDH1A3
Protein Tyrosine Kinase Binding	GOMF	-1.18602	0.978786	YWHAG	SHC2;FLT3LG;SQSTM1;PSG1;SH2B3;GFRAL
Negative Regulation Of Neurogenesis	GOBP	-1.18602	0.662136	PRTG	MBD1;MECP2;DUSP10;RTN4R;SEMA4F
Dna-Binding Transcription Repressor Activity	GOMF	-1.18602	-1.46124	ZBTB16	JUN;HIF1A
Macromolecule Catabolic Process	GOBP	-1.1897	0.856281	RCN3;CUL1;CASP8;UBE2R2;APOB;ADAMTS13;IDS;CMA1;MMP2;CALR	DNAJB9;PELO;CSDE1;SPSB1;TGFB1;MMP20;SQSTM1;RNASE3;CPA1;SGSH;KCTD6;APOE;MALT1;HPSE;SEC61B;DNAJB12;HYAL1;RNASEH1;CANX;UBE2G2;LYG1;CTSK;RNF150;RNF114
Leukocyte Migration	GOBP	-1.19325	-0.728296	CSF1;PRTN3;MMP2	ITGAL;CCL1;FUT7;IL17A;CCL22;CCL5;LEP;CCL2
Rna Polymerase Ii Transcription Regulatory Region Sequence-Specific Dna Binding	GOMF	-1.19956	-1.33362	CEBPE;ZBTB16;NFYA;RFX5;H2AZ1;EHMT2	JUN;SMAD2;HNF1A;POU2F1;SMAD4;TEAD3;HIF1A;CEBPA;IRF4;DMRTB1;SOX9
Regulation Of Protein Localization To Cell Periphery	GOBP	-1.20048	0.645822	EGFR	LRP1;CLTC;TGFB1;SQSTM1;LYPD1
Dephosphorylation	GOBP	-1.20048	-1.05107	PPTC7	PPM1D;DUSP23;DUSP10
Hydrolase Activity, Hydrolyzing O-Glycosyl Compounds	GOMF	-1.20412	2.10057		AMY2B;GM2A;AMY2A;HPSE;HYAL1;LYG1
T Cell Receptor Signaling Pathway	WikiPathways	-1.20412	0.746033		JUN;CD8A;SH2B3
Negative Regulation Of Axonogenesis	GOBP	-1.20412	-0.606244		RTN4R;SEMA4F
Generation Of Precursor Metabolites And Energy	GOMF	-1.20412	-0.606244		NDUFA5;IDO1
Leptin Signaling Pathway	WikiPathways	-1.20412	-1.07783		LEP
Hallmark_dna_repair	MSIGDBHALLMARK	-1.20412	-1.76789
Cellular Metabolic Process	GOBP	-1.20478	-0.906737	ENO2;LRP2;FBLN1;TLR4;HPGDS;CSNK2A2;PDCL2;ENPEP;NPPB;PNMT;HMOX1;FOLR1;CASP8;PHEX;KDSR;GLYAT;HK3;EGFR;IHH;CCNE1;PGAM4;ITGAV;CEBPE;PHB2;NPM1;COQ10A;GGT5;DYRK3;MGAT5;NFYA;PPTC7;MRPL50;GK5;IGFBP3;ROR1;ERBB3;IL6ST;NTRK3;APOA1;APOB;PRKCD;PLA2G10;IGF1;CNTN1;ADAMTS13;IDS;LRP8;ABL2;CMA1;INSR;BIRC5;ADIPOQ;CDC42BPB;IGF1R;DAPK2;ENTPD5;NTRK2;GDF2;PLA2G7;CALR;MMP16;NPPA;ST3GAL1;SOD3;EHMT2;APOC3;B3GNT6;SPTLC2;CPD;B3GNT2;DPEP2;PLA2G2C;CA11;GNPDA1	HOGA1;SMAD2;PLOD3;ELAPOR1;LRP1;HABP4;GPD1;GAD1;PPM1D;PQBP1;DNAJB6;SMAD4;ORC6;PELO;NXF1;GLTP;PBRM1;PDK2;GABARAPL1;CSDE1;SF1;GPCPD1;SRSF7;MAP3K3;HIF1A;PXDN;HTR2A;AK5;CREBBP;CLTC;CRYZ;DDX25;EDA;TGFB1;MBD1;ID2;GM2A;SQSTM1;NT5E;CES1;RNASE3;DUSP23;ADH1A;HPD;PNPO;HBQ1;CEBPA;ENTPD2;TGM2;MECP2;NDUFA5;BAG2;RPSA;CPA1;PIM2;POP7;PDIA4;DUSP10;SIL1;TRPT1;QTRT1;CASP10;ST8SIA1;GP1BB;RELN;FUT7;ST6GALNAC4;USP10;SGSH;IL17A;LPL;PDHB;HMGB2;LIPG;GSTA2;NAPEPLD;DLST;APOE;UTP6;MOCOS;PYCARD;GIMAP7;ACBD4;EIF2A;RPS6KB2;LIMK1;SCCPDH;SOX9;LEP;CCL2;FGA;ACVR1B;SERPINE1;LGALS4;RARRES2;FGFR2;F9;FGG;MAPK11;PRDX5;CPE;HPSE;EEF1B2;HINT1;PEX5;CCN1;INSRR;POGLUT2;ST8SIA4;ECEL1;MRPL52;PPM1L;MBTPS1;QKI;CHST1;C1D;PLAAT2;CUZD1;VTI1A;DNAJB12;ADM2;HYAL1;RNASEH1;EFEMP1;CANX;SLC27A2;CRYZL1;FTCD;CTSK;IDO1;DHFR;SULT2A1;ALDH1A3
Phosphatase Binding	GOMF	-1.21489	-1.50107	EGFR	SMAD2;SPRED1
Regulation Of Cellular Response To Stress	GOBP	-1.21591	-0.890876	TLR4;RELL1;EGFR;NPM1;DYRK3;IGF1R;NPPA	FBLN5;DNAJB9;DNAJB6;OTUB2;PBRM1;SMYD2;MAP3K3;CREBBP;DUSP10;RASSF2;PYCARD;LEP;RTN4R;SPRED1;DHFR
Epithelial Cell Differentiation	GOBP	-1.21665	2.02286	ADAM7;GDF11;IHH;BMP5;IL6ST;BMP6	SMAD2;PLOD3;NOTCH2;KRT7;SMAD4;CRYGD;PELO;HIF1A;TGFB1;FGF8;ID2;CES1;CEBPA;IL17A;COL18A1;GSTA2;LCE3B;SOX9;FGFR2;STC1;DLL1;HPSE
Ribonucleotide Binding	GOMF	-1.21794	-2.76037	SEPTIN10;CSNK2A2;RHOC;ARF5;HK3;EGFR;UBE2R2;DYRK3;GK5;ROR1;ERBB3;NTRK3;PRKCD;ABL2;INSR;CDC42BPB;IGF1R;DAPK2;NTRK2	PDK2;MAP3K3;TOR4A;AK5;DDX25;RND3;RAB3B;PNPO;ENTPD2;TGM2;UBE2M;RAB2B;PIM2;GIMAP7;ACBD4;RPS6KB2;LIMK1;ACVR1B;FGFR2;MAPK11;KIF23;INSRR;SLC27A2;UBE2G2;SULT2A1
Ubiquitin-Like Protein Peptidase Activity	GOMF	-1.22349	1.15719		OTUB2;SENP7;USP10;HINT1
Cellular Response To Topologically Incorrect Protein	GOBP	-1.22349	0.722169		CDK5RAP3;MBTPS1;DNAJB12
Stem Cell Population Maintenance	GOBP	-1.22349	0.722169		PELO;SOX9;DLL1
Transferase Activity, Transferring Sulphur-Containing Groups	GOMF	-1.22349	0.722169		MOCOS;CHST1;SULT2A1
Protein Tyrosine Phosphatase Activity	GOMF	-1.22349	-0.628297		DUSP23;DUSP10
Regulation Of Response To Endoplasmic Reticulum Stress	GOBP	-1.22349	-1.10351		DNAJB9
Gdp Binding	GOMF	-1.22349	-1.10351		RAB3B
Ubiquitin Ligase Complex	GOCC	-1.22925	-1.52087	CUL1	KLHL12;SPSB1
Organelle Organization	GOBP	-1.23573	-1.37526	ANTXR1;SCIN;PTGFRN;RBM46;LCP1;RHOC;EMC8;CCNB2;PALM;MARCKSL1;PEX26;CCNE1;PHB2;NPM1;DYRK3;FZD9;SPC25;GHRL;BIRC5;BMP10;CDC42BPB;CALR;EHMT2;SPACA1;KISS1;STX2;ZPBP;BIN1	NEFL;ELAPOR1;HABP4;KRT7;DNAJB6;PELO;GABARAPL1;KLHL12;CSDE1;SF1;TMEM237;BCL2L2;SHANK3;FGF8;RND3;SQSTM1;DUSP23;CEBPA;NDUFA5;RAB2B;RPSA;PIM2;BLOC1S2;RELN;TIMM23;HMGB2;APOE;NME8;TRAPPC6A;PHETA2;MAP6D1;HIP1R;SRGAP2;EIF2A;CATIP;ZW10;LIMK1;SOX9;CCL2;KIF23;DCTN2;PEX5;INSRR;TMED10;MBTPS1;VTI1A;ABRAXAS2;FTCD;CTSK
Dna-Templated Transcription	GOBP	-1.23635	-1.03224	CEBPE;NFYA;GDF2	SMAD2;SMAD4;PBRM1;MBD1;SQSTM1;CEBPA;SOX9
Rna Polymerase Ii Cis-Regulatory Region Sequence-Specific Dna Binding	GOMF	-1.2389	-0.974183	CEBPE;ZBTB16;NFYA;RFX5;H2AZ1	JUN;SMAD2;HNF1A;POU2F1;SMAD4;TEAD3;HIF1A;CEBPA;IRF4;DMRTB1;SOX9
Nephron Epithelium Development	GOBP	-1.2427	2.46604		NOTCH2;SMAD4;TACSTD2;FGF8;SOX9;DLL1;NPNT
Protein Polymerization	GOBP	-1.2427	1.57562		NEFL;VTN;CATIP;FGA;FGG
Signaling Events Mediated By Stem Cell Factor Receptor (C-Kit)	PATHWAY INTERACTION DATABASE NCI-NATURE CURATED DATA	-1.2427	1.12762		CREBBP;EPOR;SH2B3;SPRED1
Signaling Adaptor Activity	GOMF	-1.2427	0.698991		SHANK3;SQSTM1;SH2B3
Androgen Receptor Network In Prostate Cancer	WikiPathways	-1.2427	-0.650387		JUN;SMAD2
Positive Regulation Of Proteasomal Protein Catabolic Process	GOBP	-1.2427	-0.650387		CEBPA;BAG2
Tnf Alpha Signaling Pathway	WikiPathways	-1.2427	-1.12902		JUN
Organelle Envelope Lumen	GOCC	-1.2427	-1.12902		TIMM23
Active Transmembrane Transporter Activity	GOMF	-1.2427	-1.12902		NDUFA5
Transcription By Rna Polymerase Ii	GOBP	-1.24296	-1.07378	NFYA;GDF2	SMAD4;PBRM1;MBD1;SQSTM1;SOX9
Regulation Of Cysteine-Type Endopeptidase Activity Involved In Apoptotic Process	GOBP	-1.24355	-0.754307	ROBO1	DNAJB6;PYCARD;HIP1R;MALT1
Extrinsic Component Of Membrane	GOCC	-1.24355	-2.73832	BIN1
Phosphoric Ester Hydrolase Activity	GOMF	-1.24709	-0.79129	CPPED1;PPTC7;PDE3A	PPM1D;GPCPD1;NT5E;DUSP23;DUSP10;NAPEPLD;CCL5;PPM1L
Localization Within Membrane	GOBP	-1.24799	-0.985619	EMC8;PALM;PEX26;EGFR;ADIPOQ	ITGAL;SHANK3;RAB3B;SIL1;RELN;APOE;CPE;PEX5;SEC61B;VTI1A;LYPD1
Envelope	GOCC	-1.25349	-2.96174	HMOX1;CASP8;EGFR;PHB2;COQ10A;MRPL50;FZD9;INSR;CALR;BIN1	HABP4;NXF1;BCL2L2;TOR4A;NDUFA5;QTRT1;TIMM23;NAPEPLD;MRPL52;DNAJB12;CANX
Organelle Envelope	GOCC	-1.25349	-2.96174	HMOX1;CASP8;EGFR;PHB2;COQ10A;MRPL50;FZD9;INSR;CALR;BIN1	HABP4;NXF1;BCL2L2;TOR4A;NDUFA5;QTRT1;TIMM23;NAPEPLD;MRPL52;DNAJB12;CANX
Adenyl Nucleotide Binding	GOMF	-1.25382	-1.78409	CSNK2A2;HK3;EGFR;UBE2R2;DYRK3;GK5;ROR1;ERBB3;NTRK3;PRKCD;ABL2;INSR;CDC42BPB;IGF1R;DAPK2;NTRK2	GPD1;PDK2;MAP3K3;TOR4A;AK5;CRYZ;DDX25;ENTPD2;UBE2M;BAG2;PIM2;SIL1;ACBD4;RPS6KB2;LIMK1;ACVR1B;FGFR2;MAPK11;KIF23;INSRR;SLC27A2;UBE2G2;CRYZL1;DHFR;SULT2A1;ALDH1A3
Phosphatase Activity	GOMF	-1.25503	-1.08949	CPPED1;PPTC7	PPM1D;NT5E;DUSP23;DUSP10;PPM1L
Microtubule-Based Movement	GOBP	-1.2578	0.882303	APOB	NEFL;HIF1A;DYNLRB2;BLOC1S2;NME8;KIF23
Muscle Contraction	GOBP	-1.2578	-0.771242	SCN4B	APBB2;APBB1;HTR2A;SULF2
Protein Metabolic Process	GOMF	-1.2578	-1.12632	CALR	DNAJB6;EIF2A;EEF1B2
Endothelial Cell Differentiation	GOBP	-1.26172	1.98725		PLOD3;SMAD4;COL18A1;STC1;DLL1;HPSE
Oxidoreductase Complex	GOCC	-1.26172	1.54211		GPD1;PDK2;NDUFA5;PDHB;DLST
Negative Regulation Of Protein Modification By Small Protein Conjugation Or Removal	GOBP	-1.26172	1.09874		HMG20A;SQSTM1;BAG2;LIMK1
Pyridine-Containing Compound Metabolic Process	GOBP	-1.26172	0.67648		GPD1;PNPO;IDO1
Positive Regulation Of Ubiquitin-Dependent Protein Catabolic Process	GOBP	-1.26172	0.67648		CEBPA;BAG2;CDK5RAP3
Positive Regulation Of Calcium Ion Transport	GOBP	-1.26172	0.67648		CCL5;CCL2;STC1
Intermediate Filament Cytoskeleton	GOCC	-1.26172	0.67648		NEFL;KRT7;USP10
Bcr Signaling Pathway	PATHWAY INTERACTION DATABASE NCI-NATURE CURATED DATA	-1.26172	-0.672502		JUN;MALT1
Histone Deacetylase Binding	GOMF	-1.26172	-0.672502		HIF1A;MECP2
Fas	IOB	-1.26172	-1.15437		CASP10
Single-Stranded Dna Binding	GOMF	-1.26172	-1.15437		HMGB2
Protein-Dna Complex	GOCC	-1.26492	-0.900387	JARID2;CSNK2A2;CEBPE;NPM1;NELFE;NFYA;RFX5;H2AZ1;EHMT2	JUN;SMAD2;HNF1A;POU2F1;SMAD4;PBRM1;ASH2L;TEAD3;HIF1A;CREBBP;MBD1;ID2;CEBPA;TGM2;MECP2;IRF4;HMGB2;DMRTB1;SOX9
Cell Chemotaxis	GOBP	-1.26708	-1.1052	PRKCD;MMP2	CCL1;HMGB2;CCL22;CCL5;CCL2
Cellular Component Biogenesis	GOBP	-1.26809	-0.694847	SCARA5;APOM;SCIN;FLRT3;LCP1;RHOC;CCNB2;IHH;NPM1;ITGA5;GHRL;APOA1;APOB;CNTN1;BIRC5;BMP10;CALR;EHMT2;SPACA1;APOC3;NPTN;STX2;ZPBP;CBLN1;BIN1	NEFL;PLOD3;ELAPOR1;FBLN5;ELAVL1;GABARAPL1;KLHL12;PSMG3;PLEKHA7;CSDE1;SF1;TMEM237;VTN;SHANK3;PXDN;CREBBP;CLTC;CRYZ;TGFB1;DUSP23;MECP2;NDUFA5;RPSA;FN1;POP7;ESAM;HMGB2;KCTD6;APOE;MPP2;NME8;UTP6;TRAPPC6A;PYCARD;HIP1R;SRGAP2;EIF2A;CATIP;ZW10;LIMK1;SOX9;FGA;FGG;KIF23;TMED10;HLA-DRB3;C1D;DNAJB12;ABRAXAS2;ALDH1A3
Hallmark_interferon_gamma_response	MSIGDBHALLMARK	-1.272	1.86283	SERPING1	IL10RA;HIF1A;IFIT3;IRF4;CCL5;CCL2;CFH;ST8SIA4;IDO1
Microtubule Binding	GOMF	-1.272	0.863899	BIRC5	TRIM54;NME8;MAP6D1;KIF23;ABRAXAS2;FTCD
Midbody	GOCC	-1.272	-1.14505	BIRC5	SCCPDH;KIF23;ABRAXAS2
Rna Biosynthetic Process	GOBP	-1.27923	-1.08752	CEBPE;NFYA;GDF2	SMAD2;SMAD4;PBRM1;MBD1;SQSTM1;CEBPA;SOX9
Lymphocyte Migration	GOBP	-1.28059	1.95091		ITGAL;CCL1;FUT7;CCL22;CCL5;CCL2
Chemokine-Mediated Signaling Pathway	GOBP	-1.28059	1.95091		CCL1;SH2B3;CCL22;CCL5;CCL2;THPO
Endonuclease Activity	GOMF	-1.28059	0.654616		RNASE3;POP7;RNASEH1
Double-Stranded Dna Binding	GOMF	-1.28675	-0.626523	EGFR;CEBPE;NPM1;ZBTB16;NFYA;RFX5;H2AZ1;EHMT2	JUN;SMAD2;HNF1A;NOTCH2;PQBP1;POU2F1;SMAD4;ASH2L;TEAD3;HIF1A;MBD1;CEBPA;MECP2;IRF4;HMGB2;DMRTB1;ZW10;SOX9;PRDX5
Sequence-Specific Double-Stranded Dna Binding	GOMF	-1.28861	-0.798168	CEBPE;NPM1;ZBTB16;NFYA;RFX5;H2AZ1;EHMT2	JUN;SMAD2;HNF1A;NOTCH2;POU2F1;SMAD4;ASH2L;TEAD3;HIF1A;CEBPA;IRF4;HMGB2;DMRTB1;ZW10;SOX9;PRDX5
Organelle Localization	GOBP	-1.29827	-0.847029	NPM1;SPC25;STX2;BIN1	NEFL;KLHL12;HIF1A;RAB3B;BLOC1S2;TRAPPC6A;ZW10;DCTN2;TMED10;ABRAXAS2
Positive Regulation Of Exocytosis	GOBP	-1.29928	1.04295		SCAMP5;RAB2B;FGA;FGG
Monocarboxylic Acid Binding	GOMF	-1.29928	1.04295		FABP4;PMP2;NAPEPLD;FABP3
Organelle Organization	GOMF	-1.29928	-1.20455		NEFL
Rna Metabolic Process	GOMF	-1.29928	-1.89638
Cis-Regulatory Region Sequence-Specific Dna Binding	GOMF	-1.30245	-0.652898	CEBPE;ZBTB16;NFYA;RFX5;H2AZ1	JUN;SMAD2;HNF1A;NOTCH2;POU2F1;SMAD4;TEAD3;HIF1A;CEBPA;IRF4;HMGB2;DMRTB1;SOX9
Autophagy	GOBP	-1.30307	1.01066	HMOX1;PHB2	ELAPOR1;GABARAPL1;CLTC;SQSTM1;PIM2;USP10;PEX5;VTI1A;CTSK
Process Utilizing Autophagic Mechanism	GOBP	-1.30307	1.01066	HMOX1;PHB2	ELAPOR1;GABARAPL1;CLTC;SQSTM1;PIM2;USP10;PEX5;VTI1A;CTSK
Gtpase Regulator Activity	GOMF	-1.30307	-1.15229	BCAR3;TIAM2	JUN;ARFGAP1;SRGAP2;RIC8A;EEF1B2
Nucleoside-Triphosphatase Regulator Activity	GOMF	-1.30307	-1.15229	BCAR3;TIAM2	JUN;ARFGAP1;SRGAP2;RIC8A;EEF1B2
Regulation Of Post-Translational Protein Modification	GOBP	-1.31501	0.994556	NPM1;NFYA	ARRDC3;HMG20A;HIF1A;SQSTM1;MECP2;BAG2;CDK5RAP3;MALT1;LIMK1
Response To Chemokine	GOBP	-1.31782	1.88024		CCL1;SH2B3;CCL22;CCL5;CCL2;THPO
Endoplasmic Reticulum To Golgi Vesicle-Mediated Transport	GOBP	-1.31782	1.88024		KLHL12;TRAPPC6A;ZW10;TMED10;LMAN2;VTI1A
Cellular Response To Chemokine	GOBP	-1.31782	1.88024		CCL1;SH2B3;CCL22;CCL5;CCL2;THPO
Rna Catabolic Process	GOBP	-1.31782	1.01601		PELO;CSDE1;RNASE3;RNASEH1
Negative Regulation Of Post-Translational Protein Modification	GOBP	-1.31782	1.01601		HMG20A;SQSTM1;BAG2;LIMK1
Rrna Metabolic Process	GOBP	-1.31782	1.01601		PELO;POP7;UTP6;C1D
Glycosyl Compound Metabolic Process	GOBP	-1.31782	-1.22939		NT5E
Ubiquitin-Like Protein Transferase Activity	GOMF	-1.32693	-0.628347	UBE2R2;RNF141	NEURL4;UBE2M;TRIM54;MALT1;UBE2G2;RNF150;RNF114
Regulation Of Intrinsic Apoptotic Signaling Pathway	GOBP	-1.32825	-1.21958	DAPK2	HIF1A;BCL2L2;PYCARD
Hallmark_heme_metabolism	MSIGDBHALLMARK	-1.3362	1.41468		EPOR;MOSPD1;MOCOS;ICAM4;FTCD
Chemokine Receptor Binding	GOMF	-1.3362	0.98968		CCL1;CCL22;CCL5;CCL2
Chaperone-Mediated Protein Folding	GOBP	-1.3362	0.59272		DNAJB6;PDIA4;DNAJB12
Organic Substance Metabolic Process	GOBP	-1.33711	0.667112	ENO2;APOM;LRP2;ADAM7;FBLN1;TLR4;HPGDS;CSNK2A2;PRTN3;PDCL2;PRSS27;ENPEP;NPPB;RCN3;PNMT;HMOX1;FOLR1;CUL1;CASP8;PHEX;KDSR;GLYAT;HK3;EGFR;IHH;CCNE1;PGAM4;UBE2R2;ITGAV;CEBPE;NPM1;COQ10A;GGT5;DYRK3;MGAT5;ZBTB16;NFYA;PPTC7;MRPL50;RNF141;GHRL;GK5;IGFBP3;IL6ST;APOA1;APOB;KLK4;PRKCD;PLA2G10;IGF1;CNTN1;ADAMTS5;ADAMTS13;IDS;LRP8;ABL2;CMA1;INSR;BIRC5;ADIPOQ;CDC42BPB;MMP2;IGF1R;DAPK2;ENTPD5;APOD;NTRK2;GDF2;PLA2G7;PDE3A;CALR;MMP16;NPPA;ST3GAL1;EHMT2;APOC3;COLEC10;B3GNT6;SPTLC2;CPD;B3GNT2;DPEP2;PLA2G2C;GNPDA1;CPA4	HOGA1;SMAD2;AMY2B;PLOD3;LRP1;HABP4;GPD1;DNAJB9;GAD1;PPM1D;PQBP1;GALE;DNAJB6;SMAD4;ORC6;PELO;NXF1;OTUB2;GLTP;PBRM1;SENP7;SMYD2;PDK2;KLHL12;CSDE1;SF1;GPCPD1;SRSF7;MAP3K3;HIF1A;PXDN;HTR2A;AK5;CREBBP;SPSB1;DDX25;EDA;FCN3;TGFB1;MBD1;MMP20;GM2A;SQSTM1;NT5E;CES1;RNASE3;HTRA1;ADH1A;HPD;PNPO;HBQ1;CEBPA;ENTPD2;AMY2A;TGM2;MECP2;UBE2M;NDUFA5;BAG2;RPSA;CPA1;FN1;PIM2;POP7;PDIA4;DUSP10;CDK5RAP3;SIL1;TRPT1;QTRT1;CASP10;ST8SIA1;GP1BB;RELN;FUT7;ST6GALNAC4;USP10;SGSH;IL17A;LPL;PDHB;TRIM54;HMGB2;LIPG;KCTD6;GSTA2;NAPEPLD;DLST;APOE;UTP6;MOCOS;PHETA2;PYCARD;EGLN2;GIMAP7;ACBD4;EIF2A;RPS6KB2;MALT1;LIMK1;SCCPDH;SOX9;LEP;CCL2;MMP7;FGA;ACVR1B;LGALS4;RARRES2;FGFR2;CFH;F9;FGG;PRDX5;CPE;IL1RN;HPSE;CTRC;EEF1B2;HINT1;PEX5;INSRR;CELA3B;KLK15;POGLUT2;ST8SIA4;ECEL1;MRPL52;PPM1L;MBTPS1;QKI;CHST1;C1D;PLAAT2;SEC61B;CUZD1;DNAJB12;VSIG2;ADM2;SULF2;HYAL1;RNASEH1;EFEMP1;ADAM30;ABRAXAS2;CANX;SLC27A2;UBE2G2;CRYZL1;FTCD;LYG1;CTSK;IDO1;RNF150;DHFR;SULT2A1;ALDH1A3;RNF114
Lysosomal Membrane	GOCC	-1.33882	0.708497	LRP2;ENPEP	ELAPOR1;LRP1;COL6A1;CLTC;BLOC1S2;HPSE;HLA-DRB3;SLC66A1L
Lytic Vacuole Membrane	GOCC	-1.33882	0.708497	LRP2;ENPEP	ELAPOR1;LRP1;COL6A1;CLTC;BLOC1S2;HPSE;HLA-DRB3;SLC66A1L
Hydrolase Activity, Acting On Ester Bonds	GOMF	-1.34508	-0.695199	CPPED1;PPTC7;PLA2G10;IDS;PLA2G7;PDE3A;PLA2G2C	PPM1D;GPCPD1;NT5E;CES1;RNASE3;DUSP23;POP7;DUSP10;SGSH;LPL;LIPG;NAPEPLD;CCL5;PPM1L;PLAAT2;SULF2;RNASEH1
Nuclear Protein-Containing Complex	GOCC	-1.35346	-1.38056	JARID2;CSNK2A2;CEBPE;NELFE;NFYA;NELFA;RFX5;BIRC5;BIN1	JUN;SMAD2;POU2F1;SMAD4;ORC6;NXF1;PBRM1;SF1;ASH2L;SAP30;HIF1A;CEBPA;POP7;UTP6;HINT1;C1D;ABRAXAS2
Transcription Corepressor Activity	GOMF	-1.35443	1.38437		SF1;SAP30;CREBBP;MECP2;C1D
Keratinocyte Differentiation	GOBP	-1.35443	0.573263		KRT7;IL17A;LCE3B
Skeletal Muscle Tissue Development	GOBP	-1.35443	0.573263		GPCPD1;SAP30;DLL1
Nucleoside Monophosphate Metabolic Process	GOBP	-1.35443	-0.78316		AK5;NT5E
Fibrillar Center	GOCC	-1.35443	-0.78316		ORC6;MALT1
Nucleotidyltransferase Activity	GOMF	-1.35443	-1.97055
Regulation Of Protein Ubiquitination	GOBP	-1.35606	0.759439	NPM1	ARRDC3;SQSTM1;BAG2;CDK5RAP3;MALT1;LIMK1
Leukocyte Chemotaxis	GOBP	-1.35606	-0.890449	MMP2	CCL1;CCL22;CCL5;CCL2
Cytoplasmic Side Of Membrane	GOCC	-1.36989	-1.71452	PALM	GM2A;BLOC1S2
Phosphatidylinositol Binding	GOMF	-1.36989	-2.24045	SCIN	HIP1R
Primary Metabolic Process	GOBP	-1.37109	-0.915815	ENO2;APOM;LRP2;ADAM7;FBLN1;TLR4;HPGDS;CSNK2A2;PRTN3;PDCL2;PRSS27;ENPEP;NPPB;RCN3;CUL1;CASP8;PHEX;KDSR;GLYAT;HK3;EGFR;IHH;CCNE1;PGAM4;UBE2R2;CEBPE;NPM1;GGT5;DYRK3;MGAT5;ZBTB16;NFYA;PPTC7;MRPL50;RNF141;GHRL;GK5;IGFBP3;IL6ST;APOA1;APOB;KLK4;PRKCD;PLA2G10;IGF1;ADAMTS5;ADAMTS13;IDS;LRP8;ABL2;CMA1;INSR;BIRC5;ADIPOQ;CDC42BPB;MMP2;IGF1R;DAPK2;ENTPD5;APOD;NTRK2;GDF2;PLA2G7;PDE3A;CALR;MMP16;NPPA;ST3GAL1;EHMT2;APOC3;COLEC10;B3GNT6;SPTLC2;CPD;B3GNT2;DPEP2;PLA2G2C;GNPDA1;CPA4	HOGA1;SMAD2;AMY2B;PLOD3;LRP1;HABP4;GPD1;DNAJB9;GAD1;PPM1D;PQBP1;GALE;DNAJB6;SMAD4;ORC6;PELO;OTUB2;GLTP;PBRM1;SENP7;SMYD2;PDK2;KLHL12;CSDE1;SF1;GPCPD1;SRSF7;MAP3K3;HIF1A;HTR2A;AK5;CREBBP;SPSB1;FCN3;TGFB1;MBD1;MMP20;GM2A;SQSTM1;NT5E;CES1;RNASE3;HTRA1;ADH1A;HPD;CEBPA;ENTPD2;AMY2A;TGM2;MECP2;UBE2M;NDUFA5;BAG2;RPSA;CPA1;FN1;PIM2;POP7;PDIA4;DUSP10;CDK5RAP3;SIL1;TRPT1;QTRT1;CASP10;ST8SIA1;GP1BB;RELN;FUT7;ST6GALNAC4;USP10;SGSH;LPL;PDHB;TRIM54;HMGB2;LIPG;KCTD6;NAPEPLD;DLST;APOE;UTP6;MOCOS;EGLN2;GIMAP7;ACBD4;EIF2A;RPS6KB2;MALT1;LIMK1;SCCPDH;SOX9;LEP;CCL2;MMP7;FGA;ACVR1B;RARRES2;FGFR2;CFH;F9;FGG;CPE;IL1RN;HPSE;CTRC;EEF1B2;HINT1;PEX5;INSRR;CELA3B;KLK15;POGLUT2;ST8SIA4;ECEL1;MRPL52;PPM1L;MBTPS1;QKI;CHST1;C1D;PLAAT2;SEC61B;CUZD1;DNAJB12;VSIG2;ADM2;SULF2;HYAL1;RNASEH1;EFEMP1;ADAM30;ABRAXAS2;CANX;SLC27A2;UBE2G2;FTCD;CTSK;IDO1;RNF150;DHFR;SULT2A1;ALDH1A3;RNF114
Chromatin	GOCC	-1.37139	-0.71754	JARID2;CSNK2A2;CEBPE;NELFE;NFYA;RFX5;H2AZ1;EHMT2	JUN;SMAD2;HNF1A;POU2F1;SMAD4;PBRM1;ASH2L;TEAD3;HIF1A;CREBBP;MBD1;ID2;CEBPA;TGM2;MECP2;IRF4;HMGB2;DMRTB1;SOX9
Cellular Nitrogen Compound Biosynthetic Process	GOBP	-1.37231	-1.08695	TLR4;NPPB;PNMT;EGFR;CEBPE;GGT5;NFYA;MRPL50;GDF2;NPPA;ST3GAL1;SPTLC2;GNPDA1	SMAD2;SMAD4;PELO;PBRM1;AK5;TGFB1;MBD1;SQSTM1;NT5E;PNPO;CEBPA;NDUFA5;RPSA;ST6GALNAC4;USP10;PDHB;EIF2A;RPS6KB2;SOX9;LGALS4;EEF1B2;ST8SIA4;MRPL52;SLC27A2;IDO1;DHFR
Purine Ribonucleoside Triphosphate Metabolic Process	GOBP	-1.37251	1.35464		AK5;TGFB1;NT5E;NDUFA5;GIMAP7
Signal Transduction In Response To Dna Damage	GOBP	-1.37251	0.938796		PPM1D;CDK5RAP3;USP10;MBTPS1
Transport Along Microtubule	GOBP	-1.37251	0.554368		NEFL;HIF1A;BLOC1S2
Aerobic Respiration	GOBP	-1.37251	0.554368		NDUFA5;PDHB;DLST
Chromosome, Telomeric Region	GOCC	-1.37251	-1.99483
Chromatin Remodeling	GOBP	-1.37487	0.637512	JARID2;NPM1;EHMT2	PPM1D;PBRM1;SMYD2;ASH2L;CREBBP;TGM2;MECP2;IRF4;HMGB2;SOX9
Positive Regulation Of Protein Catabolic Process	GOBP	-1.38366	0.726815	LRP2	LRP1;CEBPA;BAG2;APOE;EGLN2;SOX9
Proteolysis Involved In Protein Catabolic Process	GOBP	-1.38376	-0.742395	RCN3;CUL1;CASP8;UBE2R2;CALR	DNAJB9;SPSB1;SQSTM1;CPA1;KCTD6;MALT1;SEC61B;DNAJB12;CANX;UBE2G2;CTSK;RNF150;RNF114
Regulation Of Protein Catabolic Process	GOBP	-1.38542	-0.724242	LRP2;EGFR;TIMP2	LRP1;SMAD4;CEBPA;BAG2;CDK5RAP3;TIMP1;APOE;EGLN2;SOX9
Centrosome	GOCC	-1.38568	0.612435	CCNB2;CCNE1;NPM1;DYRK3	SMAD4;KLHL12;PLEKHA7;AK5;DYNLRB2;MECP2;BLOC1S2;CDK5RAP3;KIF23;IL1RN;DCTN2;ABRAXAS2
Metapathway Biotransformation Phase I And Ii	WikiPathways	-1.39044	-0.827323		CHST1;SULT2A1
Signaling Events Mediated By Hepatocyte Growth Factor Receptor (C-Met)	PATHWAY INTERACTION DATABASE NCI-NATURE CURATED DATA	-1.39044	-1.32713		JUN
Vesicle-Mediated Transport To The Plasma Membrane	GOBP	-1.39044	-1.32713		VTI1A
Rna Modification	GOBP	-1.39044	-1.32713		QTRT1
Cytosolic Transport	GOBP	-1.40823	0.890177		CLTC;CES1;PHETA2;VTI1A
Translation Regulator Activity	GOMF	-1.40823	0.518201		EIF2A;EEF1B2;DHFR
Proteasome-Mediated Ubiquitin-Dependent Protein Catabolic Process	GOBP	-1.40963	-1.29297	CUL1;CALR	DNAJB9;SPSB1;SEC61B;CANX;UBE2G2
Chromatin Organization	GOBP	-1.41465	-0.583338	JARID2;NPM1;H2AZ1;EHMT2	PPM1D;PBRM1;SMYD2;HMG20A;APBB1;ASH2L;CREBBP;TGM2;MECP2;IRF4;HMGB2;SOX9
Protein Modification By Small Protein Conjugation	GOBP	-1.42428	-1.50972	CUL1;UBE2R2;ZBTB16;RNF141	KLHL12;SPSB1;UBE2M;CDK5RAP3;TRIM54;KCTD6;UBE2G2;RNF114
Nuclear Membrane	GOCC	-1.42469	-1.34838	EGFR	HABP4;DNAJB12;CANX
Neuromuscular Process	GOBP	-1.42588	2.09683		NEFL;IGDCC3;GM2A;MECP2;PEX5;VTI1A;ALDH1A3
Biological Process Involved In Interaction With Symbiont	GOBP	-1.42588	2.09683		JUN;SAP30;CFHR1;FN1;NAPEPLD;APOE;CCL5
Alpha-Amino Acid Catabolic Process	GOBP	-1.42588	1.26883		HOGA1;GAD1;HPD;DLST;IDO1
Ribonucleoside Triphosphate Metabolic Process	GOBP	-1.42588	1.26883		AK5;TGFB1;NT5E;NDUFA5;GIMAP7
Negative Regulation Of Intrinsic Apoptotic Signaling Pathway	GOBP	-1.42588	-0.871356		HIF1A;BCL2L2
Regulation Of Sequestering Of Calcium Ion	GOBP	-1.42588	-0.871356		HTR2A;GP1BB
Cell Projection Assembly	GOBP	-1.43826	-0.993019	SCIN	TMEM237;DUSP23;NME8;SRGAP2
Small Molecule Metabolic Process	GOMF	-1.4434	0.843717		AK5;PNPO;PDHB;SLC27A2
Positive Regulation Of Proteolysis Involved In Protein Catabolic Process	GOBP	-1.4434	-0.522715		CEBPA;BAG2;CDK5RAP3
Post-Transcriptional Regulation Of Gene Expression	GOMF	-1.4434	-0.522715		EIF2A;EEF1B2;DHFR
Regulation Of Amide Metabolic Process	GOMF	-1.4434	-0.522715		EIF2A;EEF1B2;DHFR
Regulation Of Translation	GOMF	-1.4434	-0.522715		EIF2A;EEF1B2;DHFR
Extrinsic Component Of Plasma Membrane	GOCC	-1.4434	-2.08984
Heterocycle Catabolic Process	GOBP	-1.44468	0.828705	HMOX1;ENTPD5	HOGA1;PELO;CSDE1;NT5E;RNASE3;ENTPD2;HINT1;RNASEH1;IDO1
Cellular Nitrogen Compound Catabolic Process	GOBP	-1.44468	0.593958	HMOX1;ENTPD5	PELO;CSDE1;NT5E;RNASE3;ENTPD2;HINT1;RNASEH1;IDO1
Amino Acid Metabolic Process	GOBP	-1.45631	0.814627	GLYAT;GGT5	HOGA1;PLOD3;GAD1;HPD;MECP2;DLST;FTCD;IDO1;DHFR
Purine Nucleoside Triphosphate Metabolic Process	GOBP	-1.46078	1.21427		AK5;TGFB1;NT5E;NDUFA5;GIMAP7
Cytoskeleton-Dependent Intracellular Transport	GOBP	-1.46078	0.821264		NEFL;HIF1A;BLOC1S2;MAP6D1
Skeletal Muscle Organ Development	GOBP	-1.46078	-0.541005		GPCPD1;SAP30;DLL1
Cilium Assembly	GOBP	-1.46078	-0.541005		TMEM237;DUSP23;NME8
Metabolic Process	GOBP	-1.4706	-0.703775	ENO2;APOM;LRP2;ADAM7;FBLN1;TLR4;HPGDS;CSNK2A2;PRTN3;PDCL2;PRSS27;ENPEP;NPPB;RCN3;PNMT;HMOX1;FOLR1;CUL1;CASP8;PHEX;KDSR;GLYAT;HK3;EGFR;IHH;CCNE1;PGAM4;UBE2R2;ITGAV;CEBPE;PHB2;NPM1;COQ10A;GGT5;DYRK3;MGAT5;ZBTB16;NFYA;PPTC7;MRPL50;RNF141;GHRL;GK5;IGFBP3;ROR1;ERBB3;IL6ST;NTRK3;APOA1;APOB;KLK4;PRKCD;PLA2G10;IGF1;CNTN1;ADAMTS5;ADAMTS13;IDS;LRP8;ABL2;CMA1;INSR;BIRC5;ADIPOQ;CDC42BPB;MMP2;IGF1R;DAPK2;ENTPD5;APOD;NTRK2;GDF2;PLA2G7;PDE3A;CALR;MMP16;NPPA;ST3GAL1;SOD3;EHMT2;APOC3;COLEC10;B3GNT6;SPTLC2;CPD;B3GNT2;DPEP2;PLA2G2C;CA11;GNPDA1;CPA4	HOGA1;SMAD2;AMY2B;PLOD3;ELAPOR1;LRP1;HABP4;GPD1;DNAJB9;GAD1;PPM1D;PQBP1;GALE;DNAJB6;SMAD4;ORC6;PELO;NXF1;OTUB2;GLTP;PBRM1;SENP7;SMYD2;PDK2;GABARAPL1;KLHL12;CSDE1;SF1;GPCPD1;SRSF7;MAP3K3;HIF1A;PXDN;HTR2A;AK5;CREBBP;CLTC;SPSB1;CRYZ;DDX25;EDA;FCN3;TGFB1;MBD1;ID2;MMP20;GM2A;SQSTM1;NT5E;CES1;RNASE3;HTRA1;DUSP23;ADH1A;HPD;PNPO;HBQ1;CEBPA;ENTPD2;AMY2A;TGM2;MECP2;UBE2M;NDUFA5;BAG2;RPSA;CPA1;FN1;PIM2;POP7;PDIA4;DUSP10;CDK5RAP3;SIL1;TRPT1;QTRT1;CASP10;ST8SIA1;GP1BB;RELN;FUT7;ST6GALNAC4;USP10;SGSH;IL17A;LPL;PDHB;TRIM54;HMGB2;LIPG;KCTD6;GSTA2;NAPEPLD;DLST;APOE;GMPPA;UTP6;MOCOS;PHETA2;PYCARD;EGLN2;GIMAP7;ACBD4;EIF2A;RPS6KB2;MALT1;LIMK1;SCCPDH;SOX9;LEP;CCL2;MMP7;FGA;ACVR1B;SERPINE1;LGALS4;RARRES2;FGFR2;CFH;F9;FGG;MAPK11;PRDX5;CPE;IL1RN;HPSE;CTRC;EEF1B2;HINT1;PEX5;CCN1;INSRR;CELA3B;KLK15;POGLUT2;ST8SIA4;ECEL1;MRPL52;PPM1L;MBTPS1;QKI;CHST1;C1D;PLAAT2;SEC61B;CUZD1;VTI1A;DNAJB12;VSIG2;ADM2;SULF2;HYAL1;RNASEH1;EFEMP1;ADAM30;ABRAXAS2;CANX;SLC27A2;UBE2G2;CRYZL1;FTCD;LYG1;CTSK;IDO1;RNF150;DHFR;SULT2A1;ALDH1A3;RNF114
T Cell Receptor Signaling Pathway	GOBP	-1.47803	0.799316		CD8A;BTN3A2;MALT1;HLA-DRB3
Late Endosome Membrane	GOCC	-1.47803	0.799316		ELAPOR1;HLA-DRB3;VTI1A;ADAM30
Microtubule-Based Transport	GOBP	-1.47803	-0.559394		NEFL;HIF1A;BLOC1S2
Calcium-Mediated Signaling	GOBP	-1.47803	-2.13617
Negative Regulation Of Cell Projection Organization	GOBP	-1.47869	-1.04427	PRKCD	TACSTD2;APOE;RTN4R;SEMA4F
Aromatic Compound Catabolic Process	GOBP	-1.49105	0.773367	HMOX1;ENTPD5	PELO;CSDE1;NT5E;RNASE3;HPD;ENTPD2;HINT1;RNASEH1;IDO1
Golgi Vesicle Transport	GOBP	-1.49207	0.606691	ARF5	KLHL12;TRAPPC6A;ZW10;TMED10;LMAN2;VTI1A
Organonitrogen Compound Biosynthetic Process	GOMF	-1.49516	0.777859		PNPO;PDHB;EIF2A;EEF1B2
Regulation Of G Protein-Coupled Receptor Signaling Pathway	GOBP	-1.49516	-0.577876		ARRDC3;FGF8;CCL5
Mitotic Spindle	GOCC	-1.49516	-0.95889		CLTC;KIF23
B Cell Receptor Signaling Pathway	WikiPathways	-1.49516	-1.46901		JUN
Sequence-Specific Dna Binding	GOMF	-1.49773	0.647182	CEBPE;NPM1;ZBTB16;NFYA;RFX5;H2AZ1;EHMT2	JUN;SMAD2;HNF1A;NOTCH2;POU2F1;SMAD4;ASH2L;TEAD3;HIF1A;MBD1;CEBPA;MECP2;IRF4;HMGB2;DMRTB1;ZW10;SOX9;PRDX5;SLTM
Vacuolar Membrane	GOCC	-1.50258	0.759936	LRP2;ENPEP	ELAPOR1;LRP1;COL6A1;GABARAPL1;CLTC;BLOC1S2;HPSE;HLA-DRB3;SLC66A1L
Protein Complex Oligomerization	GOBP	-1.5054	0.865734	SCARA5	ELAVL1;PXDN;CRYZ;KCTD6;MPP2;PYCARD;ALDH1A3
Regulation Of Proteolysis Involved In Protein Catabolic Process	GOBP	-1.5054	-1.07838	CSNK2A2	CEBPA;BAG2;CDK5RAP3;APOE
Purine Nucleotide Binding	GOMF	-1.51087	-2.1493	SEPTIN10;CSNK2A2;RHOC;ARF5;HK3;EGFR;UBE2R2;DYRK3;GK5;ROR1;ERBB3;NTRK3;PRKCD;ABL2;INSR;CDC42BPB;IGF1R;DAPK2;NTRK2	GPD1;PDK2;MAP3K3;TOR4A;AK5;CRYZ;DDX25;RND3;RAB3B;ENTPD2;TGM2;UBE2M;BAG2;RAB2B;PIM2;SIL1;GIMAP7;ACBD4;RPS6KB2;LIMK1;ACVR1B;FGFR2;MAPK11;KIF23;INSRR;SLC27A2;UBE2G2;CRYZL1;DHFR;SULT2A1;ALDH1A3
Ciliary Landscape	WikiPathways	-1.51215	-0.59644		NEFL;NDUFA5;NME8
Electron Transport Chain	GOBP	-1.51215	-0.59644		GPD1;NDUFA5;IDO1
Regulation Of Protein Metabolic Process	GOMF	-1.51215	-0.59644		EIF2A;EEF1B2;DHFR
Ligase Activity	GOMF	-1.51215	-0.98064		SLC27A2;GHDC
Regulation Of Regulated Secretory Pathway	GOBP	-1.51215	-1.49213		SCAMP5
Golgi Apparatus Subcompartment	GOCC	-1.51408	1.52032	POSTN;ST3GAL1	PLOD3;ELAPOR1;SCAMP5;CLTC;FUT7;TRAPPC6A;PHETA2;HLA-DRB3;MBTPS1;CHST1;VTI1A;SULF2
Spindle	GOCC	-1.51408	-1.7868	NPM1;BIRC5	CLTC;ZW10;KIF23;ABRAXAS2
Alpha-Amino Acid Metabolic Process	GOBP	-1.51869	1.45234	GLYAT	HOGA1;PLOD3;GAD1;HPD;MECP2;DLST;FTCD;IDO1;DHFR
Nitrogen Compound Metabolic Process	GOBP	-1.52557	-1.19901	APOM;ADAM7;FBLN1;TLR4;CSNK2A2;PRTN3;PDCL2;PRSS27;ENPEP;NPPB;RCN3;PNMT;HMOX1;FOLR1;CUL1;CASP8;PHEX;KDSR;GLYAT;EGFR;IHH;CCNE1;UBE2R2;CEBPE;NPM1;GGT5;DYRK3;MGAT5;ZBTB16;NFYA;PPTC7;MRPL50;RNF141;IGFBP3;APOA1;APOB;KLK4;PRKCD;PLA2G10;IGF1;ADAMTS5;ADAMTS13;IDS;LRP8;ABL2;CMA1;INSR;BIRC5;CDC42BPB;MMP2;IGF1R;DAPK2;ENTPD5;NTRK2;GDF2;PLA2G7;CALR;MMP16;NPPA;ST3GAL1;EHMT2;APOC3;COLEC10;B3GNT6;SPTLC2;CPD;B3GNT2;DPEP2;PLA2G2C;GNPDA1;CPA4	HOGA1;SMAD2;PLOD3;HABP4;GPD1;DNAJB9;GAD1;PPM1D;PQBP1;DNAJB6;SMAD4;ORC6;PELO;OTUB2;GLTP;PBRM1;SENP7;SMYD2;KLHL12;CSDE1;SF1;SRSF7;MAP3K3;HIF1A;AK5;CREBBP;SPSB1;FCN3;TGFB1;MBD1;MMP20;GM2A;SQSTM1;NT5E;RNASE3;HTRA1;HPD;PNPO;CEBPA;ENTPD2;TGM2;MECP2;UBE2M;NDUFA5;BAG2;RPSA;CPA1;FN1;PIM2;POP7;PDIA4;DUSP10;CDK5RAP3;SIL1;TRPT1;QTRT1;CASP10;ST8SIA1;GP1BB;RELN;FUT7;ST6GALNAC4;USP10;SGSH;PDHB;TRIM54;HMGB2;KCTD6;NAPEPLD;DLST;APOE;UTP6;MOCOS;EGLN2;GIMAP7;EIF2A;RPS6KB2;MALT1;LIMK1;SOX9;LEP;CCL2;MMP7;FGA;ACVR1B;LGALS4;FGFR2;CFH;F9;FGG;CPE;HPSE;CTRC;EEF1B2;HINT1;INSRR;CELA3B;KLK15;POGLUT2;ST8SIA4;ECEL1;MRPL52;PPM1L;MBTPS1;QKI;CHST1;C1D;PLAAT2;SEC61B;CUZD1;DNAJB12;ADM2;SULF2;HYAL1;RNASEH1;EFEMP1;ADAM30;ABRAXAS2;CANX;SLC27A2;UBE2G2;FTCD;LYG1;CTSK;IDO1;RNF150;DHFR;SULT2A1;RNF114
Plasma Membrane Bounded Cell Projection Cytoplasm	GOCC	-1.52903	1.50462		NEFL;PQBP1;HIF1A;BLOC1S2;NME8;HIP1R
Neutrophil Chemotaxis	GOBP	-1.52903	0.736382		CCL1;CCL22;CCL5;CCL2
Response To Unfolded Protein	GOBP	-1.52903	-0.61508		DNAJB9;CDK5RAP3;MBTPS1
Response To Ionizing Radiation	GOBP	-1.52903	-1.51511		MECP2
Gene Expression	GOMF	-1.53192	-1.49276	CALR	DNAJB6;EIF2A;EEF1B2
Regulation Of Translation	GOBP	-1.537	0.961584	NPM1;CALR	HABP4;ELAVL1;PELO;CSDE1;DDX25;EIF2A;RPS6KB2;CCL5;QKI;DHFR
Establishment Of Organelle Localization	GOBP	-1.537	0.720598	NPM1;SPC25	NEFL;KLHL12;HIF1A;BLOC1S2;TRAPPC6A;ZW10;DCTN2;TMED10;ABRAXAS2
Purine Nucleotide Metabolic Process	GOBP	-1.54178	0.871286	NPPB;GLYAT;NPPA	GPD1;AK5;TGFB1;NT5E;NDUFA5;PDHB;DLST;GIMAP7;HINT1;SLC27A2;IDO1;SULT2A1
Amino Acid Catabolic Process	GOBP	-1.56242	1.44899		HOGA1;GAD1;HPD;DLST;FTCD;IDO1
Establishment Of Vesicle Localization	GOBP	-1.56242	1.06232		KLHL12;BLOC1S2;TRAPPC6A;DCTN2;TMED10
Nucleotide Metabolic Process	GOBP	-1.56753	-0.74607	NPPB;GLYAT;ENTPD5;NPPA	GPD1;AK5;TGFB1;NT5E;NDUFA5;PDHB;DLST;GIMAP7;HINT1;SLC27A2;IDO1;SULT2A1
Regulation Of Microtubule Cytoskeleton Organization	GOBP	-1.57895	0.677611		CLTC;MECP2;TRIM54;MAP6D1
Protein-Rna Complex Assembly	GOBP	-1.57895	-1.06702		SF1;RPSA
Granulocyte Chemotaxis	GOBP	-1.59536	0.658902		CCL1;CCL22;CCL5;CCL2
Cilium Organization	GOBP	-1.59536	0.658902		TMEM237;DUSP23;NME8;CATIP
Regulation Of Proteasomal Ubiquitin-Dependent Protein Catabolic Process	GOBP	-1.59536	-1.08845		CEBPA;BAG2
Nucleobase-Containing Compound Biosynthetic Process	GOMF	-1.59536	-1.08845		AK5;PDHB
Dna Recombination	GOBP	-1.59536	-1.60557		HMGB2
Protein-Dna Complex Organization	GOBP	-1.60531	-0.78828	JARID2;NPM1;H2AZ1;EHMT2	PPM1D;PBRM1;SMYD2;HMG20A;APBB1;ASH2L;CREBBP;TGM2;MECP2;IRF4;HMGB2;SOX9
Mononuclear Cell Migration	GOBP	-1.61165	1.3688		ITGAL;CCL1;FUT7;CCL22;CCL5;CCL2
Trna Metabolic Process	GOBP	-1.61165	-0.709151		POP7;TRPT1;QTRT1
Heterocycle Biosynthetic Process	GOMF	-1.61165	-0.709151		AK5;PNPO;PDHB
Catalytic Activity, Acting On Dna	GOMF	-1.61165	-2.31437
Dna Repair	GOBP	-1.61641	-2.7654	CSNK2A2;NPM1	USP10;HMGB2
Nucleobase-Containing Small Molecule Metabolic Process	GOBP	-1.62437	-1.02482	NPPB;GLYAT;ENTPD5;NPPA;GNPDA1	GPD1;AK5;TGFB1;NT5E;ENTPD2;NDUFA5;PDHB;DLST;GIMAP7;HINT1;SLC27A2;IDO1;SULT2A1
Transcription Coregulator Activity	GOMF	-1.62765	0.622569	NPM1;CD274	PQBP1;SF1;APBB1;SAP30;CREBBP;MECP2;IRF4;HMGB2;C1D
Nucleoside Phosphate Metabolic Process	GOBP	-1.64291	-0.643148	NPPB;GLYAT;ENTPD5;NPPA	GPD1;AK5;TGFB1;NT5E;ENTPD2;NDUFA5;PDHB;DLST;GIMAP7;HINT1;SLC27A2;IDO1;SULT2A1
Vesicle Localization	GOBP	-1.64393	0.947936		KLHL12;BLOC1S2;TRAPPC6A;DCTN2;TMED10
Nucleoside Triphosphate Metabolic Process	GOBP	-1.64393	0.947936		AK5;TGFB1;NT5E;NDUFA5;GIMAP7
Hallmark_mtorc1_signaling	MSIGDBHALLMARK	-1.64393	0.605306		SQSTM1;STC1;CANX;DHFR
Aromatic Compound Biosynthetic Process	GOMF	-1.64393	-0.747066		AK5;PNPO;PDHB
Spliceosomal Complex	GOCC	-1.64393	-1.67198		SF1
Supramolecular Fiber	GOCC	-1.64738	1.75288	FBLN1;LCP1;BIRC5;BMP10;MMP2;BIN1	NEFL;CLMP;COL28A1;FBLN5;HABP4;COL6A1;KRT7;DNAJB6;GABARAPL1;CLTC;SQSTM1;DYNLRB2;BAG2;CDK5RAP3;TRIM54;KCTD6;MAP6D1;PYCARD;ZW10;KIF23;DCTN2;NPNT;ABRAXAS2;IDO1
Nucleobase-Containing Compound Catabolic Process	GOBP	-1.64896	0.695068	ENTPD5	PELO;CSDE1;NT5E;RNASE3;ENTPD2;HINT1;RNASEH1
Anion Binding	GOMF	-1.64905	-1.67698	SCIN;SEPTIN10;CSNK2A2;FOLR1;RHOC;ARF5;HK3;EGFR;UBE2R2;DYRK3;CASTOR1;GK5;ROR1;ERBB3;NTRK3;PRKCD;ABL2;INSR;ADIPOQ;CDC42BPB;IGF1R;DAPK2;NTRK2;SPTLC2	SIGLEC12;PLOD3;GAD1;SMAD4;GLTP;PDK2;MAP3K3;TOR4A;AK5;CRYZ;DDX25;FABP4;PMP2;RND3;RAB3B;PNPO;ENTPD2;AMY2A;TGM2;UBE2M;RAB2B;PIM2;NAPEPLD;MOCOS;EGLN2;GIMAP7;ACBD4;HIP1R;RPS6KB2;LIMK1;ACVR1B;FGFR2;FABP3;MAPK11;RTN4R;KIF23;INSRR;ST8SIA4;SLC27A2;UBE2G2;FTCD;DHFR;SULT2A1;ALDH1A3
Mitochondrial Matrix	GOCC	-1.65412	-1.89139	GLYAT;PPTC7;MRPL50	HOGA1;PDK2;PDHB;DLST;PRDX5;MRPL52
Defense Response To Gram-Positive Bacterium	GOBP	-1.65991	3.1575		IL12A;RNASE3;IL17A;HMGB2;PYCARD;LCE3B;HLA-E;RARRES2;CRP;IL18;LYG1
Organic Cyclic Compound Biosynthetic Process	GOMF	-1.65991	-0.766061		AK5;PNPO;PDHB
Supramolecular Polymer	GOCC	-1.66399	1.72778	FBLN1;LCP1;BIRC5;BMP10;MMP2;BIN1	NEFL;CLMP;COL28A1;FBLN5;HABP4;COL6A1;KRT7;DNAJB6;GABARAPL1;CLTC;SQSTM1;DYNLRB2;BAG2;CDK5RAP3;TRIM54;KCTD6;MAP6D1;PYCARD;ZW10;KIF23;DCTN2;NPNT;ABRAXAS2;IDO1
Nucleobase-Containing Compound Biosynthetic Process	GOBP	-1.66399	-1.07154	NPPB;CEBPE;NFYA;GDF2;NPPA;GNPDA1	SMAD2;SMAD4;PBRM1;AK5;TGFB1;MBD1;SQSTM1;NT5E;CEBPA;NDUFA5;USP10;PDHB;SOX9;SLC27A2;IDO1
Purine-Containing Compound Metabolic Process	GOBP	-1.66423	0.728898	NPPB;GLYAT;NPPA	GPD1;AK5;TGFB1;NT5E;NDUFA5;PDHB;DLST;GIMAP7;HINT1;SLC27A2;IDO1;SULT2A1
Aromatic Compound Biosynthetic Process	GOBP	-1.66488	-1.06687	NPPB;PNMT;CEBPE;NFYA;GDF2;NPPA;GNPDA1	SMAD2;SMAD4;PBRM1;AK5;TGFB1;MBD1;SQSTM1;NT5E;PNPO;CEBPA;NDUFA5;USP10;PDHB;SOX9;SLC27A2;IDO1;DHFR
Dna Metabolic Process	GOBP	-1.67099	-2.4524	CSNK2A2;CCNE1;NPM1;EHMT2	PPM1D;ORC6;NT5E;USP10;HMGB2;RNASEH1
Vacuole Organization	GOBP	-1.67578	-0.785076		ELAPOR1;GABARAPL1;MBTPS1
Microtubule Organizing Center	GOCC	-1.68032	0.852206	CCNB2;CCNE1;NPM1;DYRK3	LRP1;SMAD4;KLHL12;PLEKHA7;NEURL4;AK5;DYNLRB2;MECP2;BLOC1S2;CDK5RAP3;KIF23;IL1RN;DCTN2;ABRAXAS2;FTCD
Dna-Binding Transcription Factor Activity, Rna Polymerase Ii-Specific	GOMF	-1.68032	-0.874108	CEBPE;ZBTB16;NFYA;RFX5	JUN;SMAD2;HNF1A;NOTCH2;POU2F1;SMAD4;TEAD3;HIF1A;CEBPA;IRF4;DMRTB1;SOX9
Ribonucleoprotein Complex Biogenesis	GOBP	-1.68717	-0.696198	NPM1	SF1;RPSA;POP7;UTP6;EIF2A;C1D
Cytoplasmic Region	GOCC	-1.69155	1.24326		NEFL;PQBP1;HIF1A;BLOC1S2;NME8;HIP1R
Intracellular Organelle	GOCC	-1.69895	-1.5448	SHISA2;ANTXR1;MXRA8;LRP2;CSF1;GRIA4;TLR4;CD93;MSR1;HPGDS;JARID2;SCIN;SEPTIN10;PTGFRN;FLRT3;RELL1;PTCHD3;CSNK2A2;BGN;SPARCL1;SERPING1;PRTN3;RBM46;AMIGO2;GDF11;GLIPR2;ENPEP;ANTXR2;DKKL1;COL6A2;OCIAD1;RCN3;ADAMTSL1;CD14;LCP1;HMOX1;FOLR1;RHOC;EMC8;CUL1;CASP8;CCNB2;PALM;ARF5;PHEX;MARCKSL1;PEX26;KDSR;GLYAT;HK3;EGFR;IHH;CCNE1;NCAM1;ITGAV;CPPED1;CEBPE;PHB2;NPM1;COQ10A;ADGRD1;DYRK3;MGAT5;NELFE;ITGA5;ZBTB16;NFYA;PPTC7;MRPL50;FZD9;TIMP2;SPC25;NIF3L1;GHRL;NELFA;STXBP4;RFX5;GK5;IGFBP3;ROR1;APOA1;APOB;KLK4;PRKCD;PLA2G10;IGF1;ADAMTS5;ADAMTS13;IDS;LRIG3;LRP8;ABL2;CD207;CMA1;INSR;POSTN;BIRC5;ADIPOQ;BMP10;CDC42BPB;MMP2;H2AZ1;IGF1R;DAPK2;ENTPD5;APOD;NTRK2;CD274;GPNMB;CALR;MMP16;ST3GAL1;SOD3;CLEC3B;ROBO1;EHMT2;SPACA1;APOC3;COLEC10;TFRC;B3GNT6;SEMG1;SPTLC2;STX2;B3GNT2;FAM241B;ZPBP;PLXNA1;BIN1	HOGA1;NEFL;JUN;SMAD2;IL12A;CLMP;PLOD3;GOLM2;APLP2;ELAPOR1;LRP1;COL28A1;HABP4;TREML1;COL6A1;HNF1A;MSR1;DNAJB9;GAD1;TMCC3;NOTCH2;PPM1D;KRT7;RUFY1;PQBP1;GPR135;ARFGAP1;ELAVL1;DNAJB6;ITGAL;POU2F1;SMAD4;ARRDC3;CRYGD;ORC6;THYN1;PELO;NXF1;OTUB2;PBRM1;SENP7;SMYD2;PDK2;GABARAPL1;KLHL12;HMG20A;PLEKHA7;CSDE1;APBB2;SF1;APBB1;ASH2L;TEAD3;SAP30;SRSF7;HIF1A;BCL2L2;EFNB1;VTN;TOR4A;PXDN;NEURL4;SCAMP5;HTR2A;AK5;CREBBP;IFIT3;KIAA0319L;CLTC;FLRT1;DDX25;EDA;TACSTD2;TGFB1;THBS2;MBD1;FABP4;ID1;ID2;PMP2;RND3;GM2A;SQSTM1;CES1;RNASE3;RAB3B;PDGFD;DUSP23;ADH1A;HPD;DYNLRB2;CEBPA;ENTPD2;TGM2;MECP2;UBE2M;NDUFA5;BAG2;RAB2B;IRF4;EPOR;RPSA;PDYN;FN1;MOSPD1;POP7;PDIA4;DUSP10;BLOC1S2;CDK5RAP3;SIL1;QTRT1;ST8SIA1;IZUMO1;FUT7;ST6GALNAC4;USP10;SGSH;COL18A1;RASSF2;TIMP1;PDHB;TIMM23;TRIM54;HMGB2;LIPG;KCTD6;NAPEPLD;DLST;APOE;MPP2;NME8;UTP6;TRAPPC6A;PHETA2;MAP6D1;PYCARD;EGLN2;GIMAP7;DMRTB1;COMMD5;HIP1R;SRGAP2;EIF2A;RPS6KB2;CATIP;ZW10;MALT1;LIMK1;SCCPDH;SOX9;HLA-E;TNC;FGA;SERPINE1;IGFBP4;VWF;RARRES2;VEGFC;FGFR2;FABP3;CSF2;F9;STC1;FGG;GPC5;MAPK11;PRDX5;RTN4R;KIF23;CPE;DLL1;IL1RN;HPSE;DCTN2;EEF1B2;HINT1;PEX5;CCN1;NPNT;LAD1;KLK15;TMED10;SAYSD1;POGLUT2;GFRAL;HLA-DRB3;ST8SIA4;MPIG6B;MRPL52;PPM1L;MBTPS1;QKI;LMAN2;OPALIN;CHST1;C1D;SEC61B;SLC66A1L;CUZD1;VTI1A;IQCF1;LGI3;DNAJB12;OXT;SULF2;HYAL1;SPRED1;SLTM;GH1;ADAM30;ABRAXAS2;CANX;TMEM25;SLC27A2;UBE2G2;FTCD;MYDGF;CT55;CTSK;ASGR2;VCAN;IDO1;DHFR;TNS4;SEMA4F;RNF114
Regulation Of Protein Modification By Small Protein Conjugation Or Removal	GOBP	-1.69982	0.900111	NPM1	ARRDC3;HMG20A;HIF1A;SQSTM1;BAG2;CDK5RAP3;MALT1;LIMK1
Organonitrogen Compound Metabolic Process	GOMF	-1.69982	-0.995179	CALR	DNAJB6;PNPO;PDHB;EIF2A;EEF1B2
Pdgf Signaling Pathway	PANTHER PATHWAY	-1.70723	-0.823143		JUN;SHC2;RPS6KB2
Establishment Of Localization In Cell	GOBP	-1.71313	-0.891997	MSR1;ARF5;PEX26;PHB2;NPM1;FZD9;SPC25;STXBP4;APOB;YWHAG;CALR;STX2;SCN4B;CBLN1;BIN1	NEFL;LRP1;MSR1;ELAVL1;NXF1;GLTP;NAPB;KLHL12;HIF1A;BCL2L2;CLTC;DDX25;TGFB1;SQSTM1;CES1;BLOC1S2;SIL1;TIMM23;APOE;TRAPPC6A;PHETA2;MAP6D1;HIP1R;ZW10;MALT1;FABP3;DCTN2;PEX5;TMED10;LMAN2;SEC61B;VTI1A;ABRAXAS2;CANX
Ubiquitin-Dependent Protein Catabolic Process	GOBP	-1.71455	-1.11749	CUL1;UBE2R2;CALR	DNAJB9;SPSB1;SQSTM1;KCTD6;SEC61B;CANX;UBE2G2;RNF150;RNF114
Protein Modification By Small Protein Conjugation Or Removal	GOBP	-1.71755	-0.722252	CUL1;UBE2R2;ZBTB16;RNF141	OTUB2;SENP7;KLHL12;SPSB1;UBE2M;CDK5RAP3;USP10;TRIM54;KCTD6;HINT1;ABRAXAS2;UBE2G2;RNF114
Supramolecular Complex	GOCC	-1.72042	1.81547	FBLN1;LCP1;DYRK3;SPC25;CMA1;BIRC5;BMP10;MMP2;BIN1	NEFL;CLMP;COL28A1;FBLN5;HABP4;COL6A1;KRT7;PQBP1;ELAVL1;DNAJB6;NXF1;PBRM1;GABARAPL1;CSDE1;CLTC;DDX25;SQSTM1;DYNLRB2;BAG2;CDK5RAP3;RASSF2;TRIM54;KCTD6;MAP6D1;PYCARD;ZW10;KIF23;DCTN2;NPNT;QKI;ABRAXAS2;IDO1
Chemokine Signaling Pathway	WikiPathways	-1.72281	0.523945		CCL1;SHC2;CCL22;CCL5
Epidermal Cell Differentiation	GOBP	-1.72281	0.523945		KRT7;IL17A;LCE3B;DLL1
Response To Topologically Incorrect Protein	GOBP	-1.72281	0.523945		DNAJB9;CDK5RAP3;MBTPS1;DNAJB12
Nuclease Activity	GOMF	-1.72281	-0.842187		RNASE3;POP7;RNASEH1
Catalytic Activity	GOMF	-1.72415	-2.21213	ENO2;ADAM7;TLR4;HPGDS;JARID2;SEPTIN10;CSNK2A2;PRTN3;PRSS27;ENPEP;ADAMTSL1;PNMT;HMOX1;RHOC;CASP8;ARF5;PHEX;KDSR;GLYAT;HK3;EGFR;IHH;CCNE1;PGAM4;UBE2R2;CPPED1;GGT5;DYRK3;MGAT5;PPTC7;RNF141;GK5;ROR1;ERBB3;NTRK3;KLK4;PRKCD;PLA2G10;ADAMTS5;ADAMTS13;IDS;ABL2;CMA1;INSR;CDC42BPB;MMP2;IGF1R;DAPK2;ENTPD5;NTRK2;PLA2G7;PDE3A;MMP16;ST3GAL1;SOD3;EHMT2;B3GNT6;SPTLC2;CPD;B3GNT2;DPEP2;PLA2G2C;CA11;GNPDA1;CPA4	HOGA1;AMY2B;PLOD3;GPD1;GAD1;PPM1D;GALE;OTUB2;SENP7;SMYD2;PDK2;GPCPD1;MAP3K3;TOR4A;PXDN;NEURL4;AK5;CREBBP;CRYZ;DDX25;MMP20;RND3;GM2A;SQSTM1;NT5E;CES1;RNASE3;HTRA1;RAB3B;DUSP23;ADH1A;HPD;PNPO;HBQ1;ENTPD2;AMY2A;TGM2;UBE2M;NDUFA5;RAB2B;CPA1;PIM2;POP7;PDIA4;DUSP10;TRPT1;QTRT1;CASP10;ST8SIA1;RELN;FUT7;ST6GALNAC4;USP10;SGSH;LPL;RASSF2;PDHB;TRIM54;LIPG;GSTA2;NAPEPLD;DLST;GMPPA;MOCOS;EGLN2;GIMAP7;RPS6KB2;CCL5;MALT1;LIMK1;SCCPDH;CCL2;MMP7;ACVR1B;FGFR2;F9;MAPK11;PRDX5;KIF23;CPE;HPSE;CTRC;HINT1;INSRR;CELA3B;KLK15;POGLUT2;ST8SIA4;ECEL1;PPM1L;MBTPS1;CHST1;PLAAT2;SULF2;HYAL1;RNASEH1;EFEMP1;ADAM30;SLC27A2;UBE2G2;CRYZL1;FTCD;LYG1;CTSK;GHDC;IDO1;RNF150;DHFR;SULT2A1;ALDH1A3;RNF114
Macromolecule Biosynthetic Process	GOMF	-1.72499	-1.75481	CALR	DNAJB6;EIF2A;EEF1B2
Organic Cyclic Compound Catabolic Process	GOBP	-1.72769	0.961351	HMOX1;ENTPD5	HOGA1;PELO;CSDE1;NT5E;RNASE3;HPD;ENTPD2;APOE;HINT1;RNASEH1;IDO1
Mitochondrion Organization	GOBP	-1.73868	0.947421	PHB2;FZD9	GABARAPL1;BCL2L2;SQSTM1;CEBPA;NDUFA5;PIM2;BLOC1S2;TIMM23;HIP1R;PEX5;CTSK
Cytoskeleton	GOCC	-1.73919	-1.15899	SCIN;SEPTIN10;RELL1;LCP1;CASP8;CCNB2;MARCKSL1;CCNE1;NPM1;DYRK3;ROR1;LRP8;ABL2;BIRC5;CDC42BPB;CD274;BIN1	NEFL;CLMP;LRP1;KRT7;SMAD4;GABARAPL1;KLHL12;PLEKHA7;NEURL4;AK5;CLTC;EDA;DYNLRB2;MECP2;BAG2;BLOC1S2;CDK5RAP3;USP10;TRIM54;MPP2;NME8;MAP6D1;PYCARD;HIP1R;CATIP;ZW10;LIMK1;KIF23;IL1RN;DCTN2;HINT1;LAD1;GFRAL;ABRAXAS2;FTCD;TNS4
Mitochondrion	GOCC	-1.74193	-2.99154	JARID2;HMOX1;CASP8;GLYAT;HK3;PHB2;COQ10A;PPTC7;MRPL50;FZD9;NIF3L1;GK5;PRKCD;MMP2	HOGA1;PDK2;GABARAPL1;BCL2L2;IFIT3;SQSTM1;TGM2;NDUFA5;BLOC1S2;QTRT1;PDHB;TIMM23;DLST;PYCARD;HIP1R;SCCPDH;PRDX5;PEX5;MRPL52;DHFR
Dna-Binding Transcription Factor Activity	GOMF	-1.74535	-0.950474	CEBPE;ZBTB16;NFYA;RFX5	JUN;SMAD2;HNF1A;NOTCH2;POU2F1;SMAD4;TEAD3;HIF1A;CEBPA;IRF4;DMRTB1;SOX9
Regulation Of Transcription By Rna Polymerase Ii	GOMF	-1.75459	-0.961464	CEBPE;ZBTB16;NFYA;RFX5	JUN;SMAD2;HNF1A;NOTCH2;POU2F1;SMAD4;TEAD3;HIF1A;CEBPA;IRF4;DMRTB1;SOX9
Cellular Localization	GOBP	-1.75832	1.62522	LRP2;MSR1;JARID2;SCIN;RCN3;EMC8;PALM;ARF5;PEX26;EGFR;PHB2;NPM1;ZBTB16;FZD9;SPC25;STXBP4;APOB;ADIPOQ;YWHAG;CALR;TFRC;STX2;SCN4B;CBLN1;BIN1	NEFL;IL10RA;SMAD2;PLOD3;LRP1;FBLN5;HNF1A;MSR1;RUFY1;ARFGAP1;ELAVL1;DNAJB6;ITGAL;ARRDC3;NXF1;GLTP;NAPB;KLHL12;HIF1A;BCL2L2;SHANK3;SCAMP5;HTR2A;CLTC;DDX25;TGFB1;ID1;GM2A;SQSTM1;CES1;RAB3B;MECP2;RAB2B;PDIA4;ESAM;BLOC1S2;SIL1;RELN;TIMM23;APOE;TRAPPC6A;PHETA2;MAP6D1;HIP1R;ZW10;MALT1;SOX9;LEP;FABP3;FGG;CPE;IL1RN;HPSE;DCTN2;PEX5;NPNT;TMED10;QKI;LMAN2;SEC61B;VTI1A;ABRAXAS2;CANX;LYPD1;TNS4
Organic Cyclic Compound Biosynthetic Process	GOBP	-1.78273	-1.2035	NPPB;PNMT;CEBPE;NFYA;APOA1;GDF2;NPPA;GNPDA1	SMAD2;SMAD4;PBRM1;AK5;TGFB1;MBD1;SQSTM1;NT5E;CES1;PNPO;CEBPA;NDUFA5;USP10;PDHB;MOCOS;SOX9;SLC27A2;IDO1;DHFR
Microtubule	GOCC	-1.78719	2.21881	BIRC5	CLMP;GABARAPL1;CLTC;DYNLRB2;BAG2;CDK5RAP3;TRIM54;MAP6D1;PYCARD;ZW10;KIF23;DCTN2;ABRAXAS2
Modification-Dependent Protein Catabolic Process	GOBP	-1.79419	-1.21809	CUL1;UBE2R2;CALR	DNAJB9;SPSB1;SQSTM1;KCTD6;SEC61B;CANX;UBE2G2;RNF150;RNF114
Modification-Dependent Macromolecule Catabolic Process	GOBP	-1.81394	-1.24327	CUL1;UBE2R2;CALR	DNAJB9;SPSB1;SQSTM1;KCTD6;SEC61B;CANX;UBE2G2;RNF150;RNF114
Ribonucleoprotein Complex	GOCC	-1.81394	-1.79866	NPM1;MRPL50;CALR	ELAVL1;SF1;RPSA;POP7;UTP6;EIF2A;MRPL52
Heterocyclic Compound Binding	GOMF	-1.83482	-1.6006	SEPTIN10;CSNK2A2;FOLR1;RHOC;ARF5;HK3;EGFR;UBE2R2;DYRK3;GK5;ROR1;ERBB3;NTRK3;PRKCD;ABL2;INSR;CDC42BPB;IGF1R;DAPK2;NTRK2;SPTLC2	PLOD3;GPD1;GAD1;PDK2;MAP3K3;TOR4A;AK5;CRYZ;DDX25;MBD1;RND3;NT5E;RAB3B;PNPO;ENTPD2;TGM2;MECP2;UBE2M;BAG2;RAB2B;PIM2;SIL1;MOCOS;EGLN2;GIMAP7;ACBD4;RPS6KB2;LIMK1;ACVR1B;FGFR2;MAPK11;KIF23;HINT1;INSRR;SLC27A2;UBE2G2;CRYZL1;FTCD;DHFR;SULT2A1;ALDH1A3
Tubulin Binding	GOMF	-1.83622	0.735917	BIRC5	GABARAPL1;BLOC1S2;TRIM54;NME8;MAP6D1;KIF23;ABRAXAS2;FTCD
Cadherin Binding	GOMF	-1.83649	-3.06129	CCNB2;EGFR	EIF2A;LAD1
Negative Regulation Of Dna-Templated Transcription	GOMF	-1.84837	-0.628347	ZBTB16	JUN;SF1;SAP30;HIF1A;CREBBP;MECP2;C1D
Negative Regulation Of Nucleobase-Containing Compound Metabolic Process	GOMF	-1.84837	-0.628347	ZBTB16	JUN;SF1;SAP30;HIF1A;CREBBP;MECP2;C1D
Negative Regulation Of Rna Biosynthetic Process	GOMF	-1.84837	-0.628347	ZBTB16	JUN;SF1;SAP30;HIF1A;CREBBP;MECP2;C1D
Negative Regulation Of Rna Metabolic Process	GOMF	-1.84837	-0.628347	ZBTB16	JUN;SF1;SAP30;HIF1A;CREBBP;MECP2;C1D
Ubiquitin Protein Ligase Activity	GOMF	-1.85889	-0.670223		NEURL4;TRIM54;RNF150;RNF114
Negative Regulation Of Neuron Projection Development	GOBP	-1.85889	-1.01326		APOE;RTN4R;SEMA4F
Dna Damage Response	GOBP	-1.86457	-1.82996	CSNK2A2;NPM1;STXBP4;PRKCD	PPM1D;APBB1;ASH2L;BCL2L2;CDK5RAP3;USP10;HMGB2;PYCARD;MBTPS1
Microtubule Cytoskeleton	GOCC	-1.8652	0.692046	SEPTIN10;RELL1;CCNB2;CCNE1;NPM1;DYRK3;LRP8;BIRC5	CLMP;LRP1;SMAD4;GABARAPL1;KLHL12;PLEKHA7;NEURL4;AK5;CLTC;DYNLRB2;MECP2;BAG2;BLOC1S2;CDK5RAP3;TRIM54;NME8;MAP6D1;PYCARD;ZW10;KIF23;IL1RN;DCTN2;ABRAXAS2;FTCD
Rna Splicing, Via Transesterification Reactions With Bulged Adenosine As Nucleophile	GOBP	-1.87358	-1.03218		PQBP1;SF1;SRSF7
Mrna Splicing, Via Spliceosome	GOBP	-1.87358	-1.03218		PQBP1;SF1;SRSF7
Atp Hydrolysis Activity	GOMF	-1.88819	-1.05107		TOR4A;DDX25;KIF23
Nucleic Acid Metabolic Process	GOMF	-1.88819	-2.68104
Intracellular Transport	GOBP	-1.8962	0.905103	ARF5;PEX26;PHB2;NPM1;FZD9;STXBP4;YWHAG;CALR;STX2;BIN1	NEFL;LRP1;ELAVL1;NXF1;GLTP;NAPB;KLHL12;HIF1A;BCL2L2;CLTC;DDX25;TGFB1;SQSTM1;CES1;BLOC1S2;SIL1;TIMM23;APOE;TRAPPC6A;PHETA2;MAP6D1;HIP1R;ZW10;MALT1;FABP3;PEX5;TMED10;LMAN2;SEC61B;VTI1A
Catalytic Activity, Acting On Rna	GOMF	-1.89662	-0.940816	GGT5	DDX25;RNASE3;POP7;TRPT1;QTRT1;RNASEH1
Nucleotide Binding	GOMF	-1.89805	-1.89196	SEPTIN10;CSNK2A2;RHOC;ARF5;HK3;EGFR;UBE2R2;DYRK3;GK5;ROR1;ERBB3;NTRK3;PRKCD;ABL2;INSR;CDC42BPB;IGF1R;DAPK2;NTRK2	GPD1;PDK2;MAP3K3;TOR4A;AK5;CRYZ;DDX25;MBD1;RND3;NT5E;RAB3B;PNPO;ENTPD2;TGM2;MECP2;UBE2M;BAG2;RAB2B;PIM2;SIL1;GIMAP7;ACBD4;RPS6KB2;LIMK1;ACVR1B;FGFR2;MAPK11;KIF23;HINT1;INSRR;SLC27A2;UBE2G2;CRYZL1;DHFR;SULT2A1;ALDH1A3
Regulation Of Proteasomal Protein Catabolic Process	GOBP	-1.90272	-1.06993		CEBPA;BAG2;APOE
Nucleoside Phosphate Binding	GOMF	-1.90374	-1.89958	SEPTIN10;CSNK2A2;RHOC;ARF5;HK3;EGFR;UBE2R2;DYRK3;GK5;ROR1;ERBB3;NTRK3;PRKCD;ABL2;INSR;CDC42BPB;IGF1R;DAPK2;NTRK2	GPD1;PDK2;MAP3K3;TOR4A;AK5;CRYZ;DDX25;MBD1;RND3;NT5E;RAB3B;PNPO;ENTPD2;TGM2;MECP2;UBE2M;BAG2;RAB2B;PIM2;SIL1;GIMAP7;ACBD4;RPS6KB2;LIMK1;ACVR1B;FGFR2;MAPK11;KIF23;HINT1;INSRR;SLC27A2;UBE2G2;CRYZL1;DHFR;SULT2A1;ALDH1A3
Antigen Receptor-Mediated Signaling Pathway	GOBP	-1.91717	0.614137		IGHG4;CD8A;BTN3A2;MALT1;HLA-DRB3
Rna Splicing, Via Transesterification Reactions	GOBP	-1.91717	-1.08876		PQBP1;SF1;SRSF7
Hydrolase Activity, Acting On Acid Anhydrides, In Phosphorus-Containing Anhydrides	GOMF	-1.92793	-2.19552	SEPTIN10;RHOC;ARF5;ENTPD5	TOR4A;DDX25;RND3;RAB3B;ENTPD2;RAB2B;GIMAP7;KIF23
Pyrophosphatase Activity	GOMF	-1.92793	-2.19552	SEPTIN10;RHOC;ARF5;ENTPD5	TOR4A;DDX25;RND3;RAB3B;ENTPD2;RAB2B;GIMAP7;KIF23
Hydrolase Activity, Acting On Acid Anhydrides	GOMF	-1.92793	-2.19552	SEPTIN10;RHOC;ARF5;ENTPD5	TOR4A;DDX25;RND3;RAB3B;ENTPD2;RAB2B;GIMAP7;KIF23
Adherens Junction	GOCC	-1.94584	-1.12632		PLEKHA7;ESAM;DLL1
Ribonucleoside Triphosphate Phosphatase Activity	GOMF	-1.95997	-1.70428	SEPTIN10;RHOC;ARF5	TOR4A;DDX25;RND3;RAB3B;ENTPD2;RAB2B;GIMAP7;KIF23
Ubiquitin-Like Protein Ligase Activity	GOMF	-1.96006	-0.788207		NEURL4;TRIM54;RNF150;RNF114
Heterocycle Biosynthetic Process	GOBP	-1.97451	-0.888764	NPPB;CEBPE;NFYA;GDF2;NPPA;GNPDA1	SMAD2;SMAD4;PBRM1;AK5;TGFB1;MBD1;SQSTM1;NT5E;PNPO;CEBPA;NDUFA5;USP10;PDHB;MOCOS;SOX9;SLC27A2;IDO1;DHFR
Intracellular Membrane-Bounded Organelle	GOCC	-1.9805	-1.81338	SHISA2;ANTXR1;MXRA8;LRP2;CSF1;GRIA4;TLR4;CD93;MSR1;HPGDS;JARID2;PTGFRN;FLRT3;PTCHD3;CSNK2A2;BGN;SPARCL1;SERPING1;PRTN3;RBM46;AMIGO2;GDF11;GLIPR2;ENPEP;ANTXR2;DKKL1;COL6A2;OCIAD1;RCN3;ADAMTSL1;CD14;HMOX1;FOLR1;RHOC;EMC8;CUL1;CASP8;CCNB2;PALM;ARF5;PHEX;PEX26;KDSR;GLYAT;HK3;EGFR;IHH;CCNE1;NCAM1;ITGAV;CPPED1;CEBPE;PHB2;NPM1;COQ10A;ADGRD1;DYRK3;MGAT5;NELFE;ITGA5;ZBTB16;NFYA;PPTC7;MRPL50;FZD9;TIMP2;SPC25;NIF3L1;GHRL;NELFA;STXBP4;RFX5;GK5;IGFBP3;APOA1;APOB;KLK4;PRKCD;PLA2G10;IGF1;ADAMTS5;ADAMTS13;IDS;LRIG3;CD207;CMA1;INSR;POSTN;BIRC5;ADIPOQ;MMP2;H2AZ1;IGF1R;DAPK2;ENTPD5;APOD;NTRK2;CD274;GPNMB;CALR;MMP16;ST3GAL1;SOD3;CLEC3B;ROBO1;EHMT2;SPACA1;APOC3;COLEC10;TFRC;B3GNT6;SEMG1;SPTLC2;STX2;B3GNT2;FAM241B;ZPBP;PLXNA1;BIN1	HOGA1;JUN;SMAD2;IL12A;PLOD3;GOLM2;APLP2;ELAPOR1;LRP1;COL28A1;HABP4;TREML1;COL6A1;HNF1A;MSR1;DNAJB9;GAD1;TMCC3;NOTCH2;PPM1D;KRT7;RUFY1;PQBP1;GPR135;ARFGAP1;ELAVL1;DNAJB6;ITGAL;POU2F1;SMAD4;ARRDC3;CRYGD;ORC6;THYN1;NXF1;OTUB2;PBRM1;SENP7;SMYD2;PDK2;GABARAPL1;KLHL12;HMG20A;PLEKHA7;CSDE1;APBB2;SF1;APBB1;ASH2L;TEAD3;SAP30;SRSF7;HIF1A;BCL2L2;EFNB1;VTN;TOR4A;PXDN;SCAMP5;HTR2A;CREBBP;IFIT3;KIAA0319L;CLTC;FLRT1;DDX25;EDA;TACSTD2;TGFB1;THBS2;MBD1;FABP4;ID1;ID2;PMP2;RND3;GM2A;SQSTM1;CES1;RNASE3;RAB3B;PDGFD;DUSP23;ADH1A;HPD;CEBPA;ENTPD2;TGM2;MECP2;UBE2M;NDUFA5;RAB2B;IRF4;EPOR;RPSA;PDYN;FN1;MOSPD1;POP7;PDIA4;DUSP10;BLOC1S2;CDK5RAP3;SIL1;QTRT1;ST8SIA1;IZUMO1;FUT7;ST6GALNAC4;USP10;SGSH;COL18A1;RASSF2;TIMP1;PDHB;TIMM23;HMGB2;LIPG;NAPEPLD;DLST;APOE;NME8;UTP6;TRAPPC6A;PHETA2;MAP6D1;PYCARD;EGLN2;GIMAP7;DMRTB1;COMMD5;HIP1R;SRGAP2;RPS6KB2;CATIP;ZW10;MALT1;LIMK1;SCCPDH;SOX9;HLA-E;TNC;FGA;SERPINE1;IGFBP4;VWF;RARRES2;VEGFC;FGFR2;FABP3;CSF2;F9;STC1;FGG;GPC5;MAPK11;PRDX5;RTN4R;KIF23;CPE;DLL1;IL1RN;HPSE;EEF1B2;HINT1;PEX5;CCN1;KLK15;TMED10;SAYSD1;POGLUT2;GFRAL;HLA-DRB3;ST8SIA4;MPIG6B;MRPL52;PPM1L;MBTPS1;QKI;LMAN2;OPALIN;CHST1;C1D;SEC61B;SLC66A1L;CUZD1;VTI1A;IQCF1;LGI3;DNAJB12;OXT;SULF2;HYAL1;SPRED1;SLTM;GH1;ADAM30;ABRAXAS2;CANX;TMEM25;SLC27A2;UBE2G2;FTCD;MYDGF;CT55;CTSK;ASGR2;VCAN;DHFR;SEMA4F;RNF114
Cytoplasm	GOCC	-2.00349	1.41205	ENO2;SHISA2;ANTXR1;MXRA8;LRP2;CSF1;GRIA4;ADGRG2;TLR4;CD93;MSR1;HPGDS;JARID2;BCAR3;SCIN;SEPTIN10;PTGFRN;FLRT3;PTCHD3;CSNK2A2;BGN;SPARCL1;SERPING1;PRTN3;RBM46;PDCL2;CD248;GLIPR2;ENPEP;ANTXR2;DKKL1;NPPB;COL6A2;OCIAD1;RCN3;ADAMTSL1;CD14;PNMT;LCP1;HMOX1;FOLR1;RHOC;EMC8;CUL1;CASP8;CCNB2;PALM;ARF5;PHEX;MARCKSL1;PEX26;KDSR;GLYAT;HK3;EGFR;IHH;CCNE1;UBE2R2;NCAM1;ITGAV;CPPED1;PHB2;NPM1;COQ10A;ADGRD1;DYRK3;MGAT5;ITGA5;ZBTB16;PPTC7;MRPL50;FZD9;TIMP2;SPC25;NIF3L1;CASTOR1;GHRL;NELFA;STXBP4;TIAM2;GK5;IGFBP3;ROR1;APOA1;APOB;KLK4;PRKCD;PLA2G10;IGF1;ADAMTS5;ADAMTS13;IDS;LRIG3;ABL2;CD207;CMA1;INSR;POSTN;BIRC5;ADIPOQ;BMP10;CDC42BPB;MMP2;YWHAG;DAPK2;ENTPD5;APOD;NTRK2;CD274;GPNMB;PDE3A;CALR;MMP16;NPPA;ST3GAL1;SOD3;CLEC3B;ROBO1;SPACA1;APOC3;COLEC10;TFRC;B3GNT6;ATP1B2;SPTLC2;STX2;FGF3;B3GNT2;ZPBP;GNPDA1;PLXNA1;BIN1	HOGA1;NEFL;IL10RA;SMAD2;IL12A;CLMP;PLOD3;GOLM2;APLP2;ELAPOR1;LRP1;COL28A1;HABP4;GPD1;TREML1;COL6A1;HNF1A;MSR1;DNAJB9;GAD1;TMCC3;NOTCH2;PPM1D;KRT7;RUFY1;PQBP1;GALE;GPR135;ARFGAP1;ELAVL1;DNAJB6;ITGAL;POU2F1;SMAD4;ARRDC3;CRYGD;ORC6;PELO;NXF1;GLTP;SENP7;SMYD2;PDK2;NAPB;GABARAPL1;KLHL12;PLEKHA7;CSDE1;APBB2;GPR142;GPCPD1;APBB1;SRSF7;MAP3K3;HIF1A;BCL2L2;EFNB1;VTN;SHANK3;TOR4A;PXDN;NEURL4;SCAMP5;HTR2A;AK5;CREBBP;IFIT3;KIAA0319L;CLTC;FLRT1;SPSB1;GABBR2;CRYZ;DDX25;EDA;TACSTD2;SHC2;FLT3LG;TGFB1;THBS2;FGF8;FABP4;ID1;ID2;PMP2;RND3;GM2A;SQSTM1;CES1;RNASE3;HTRA1;RAB3B;PDGFD;DUSP23;ADH1A;HPD;CRNN;PNPO;DYNLRB2;HBQ1;ENTPD2;TGM2;MECP2;UBE2M;SERPINB8;NDUFA5;BAG2;ATOX1;RAB2B;IRF4;RPSA;PDYN;FN1;PIM2;MOSPD1;POP7;PDIA4;LRP2BP;DUSP10;BLOC1S2;CDK5RAP3;SIL1;QTRT1;CASP10;ST8SIA1;IZUMO1;RELN;FUT7;ST6GALNAC4;USP10;SGSH;PIK3AP1;COL18A1;RASSF2;SH2B3;TIMP1;PDHB;TIMM23;TRIM54;HMGB2;LIPG;KCTD6;GSTA2;PHYHIPL;NAPEPLD;DLST;APOE;MPP2;GMPPA;NME8;MOCOS;TRAPPC6A;PHETA2;MAP6D1;PYCARD;EGLN2;GIMAP7;ACBD4;COMMD5;LRRC75A;HIP1R;SRGAP2;EIF2A;RPS6KB2;CCL5;CATIP;RIC8A;ZW10;MALT1;LIMK1;SCCPDH;LEP;HLA-E;TNC;FGA;ACVR1B;SERPINE1;IGFBP4;CLEC11A;LGALS4;VWF;RARRES2;VEGFC;FGFR2;FABP3;F9;STC1;FGG;GPC5;MAPK11;PRDX5;RTN4R;KIF23;CPE;DLL1;IL1RN;HPSE;IL18;DCTN2;EEF1B2;HINT1;PEX5;CGB2;CCN1;NPNT;KLK15;TMED10;SAYSD1;POGLUT2;HLA-DRB3;ST8SIA4;MPIG6B;MRPL52;PPM1L;MBTPS1;QKI;LMAN2;OPALIN;CHST1;C1D;PLAAT2;SEC61B;SLC66A1L;CUZD1;VTI1A;IQCF1;LGI3;DNAJB12;OXT;SULF2;HYAL1;SPRED1;GH1;RNASEH1;ADAM30;ABRAXAS2;CANX;TMEM25;SLC27A2;UBE2G2;CRYZL1;FTCD;MYDGF;CT55;CTSK;ASGR2;VCAN;IDO1;RNF150;DHFR;SULT2A1;ALDH1A3;TNS4;SEMA4F;RNF114
Plasma Membrane Bounded Cell Projection Assembly	GOBP	-2.01623	-0.856303		TMEM237;DUSP23;NME8;SRGAP2
Negative Regulation Of Nitrogen Compound Metabolic Process	GOMF	-2.02625	-0.593709	ZBTB16	JUN;SF1;SAP30;HIF1A;CREBBP;MECP2;C1D;DHFR
Negative Regulation Of Macromolecule Biosynthetic Process	GOMF	-2.02625	-0.593709	ZBTB16	JUN;SF1;SAP30;HIF1A;CREBBP;MECP2;C1D;DHFR
Negative Regulation Of Cellular Metabolic Process	GOMF	-2.02625	-0.593709	ZBTB16	JUN;SF1;SAP30;HIF1A;CREBBP;MECP2;C1D;DHFR
Negative Regulation Of Macromolecule Metabolic Process	GOMF	-2.02625	-0.593709	ZBTB16	JUN;SF1;SAP30;HIF1A;CREBBP;MECP2;C1D;DHFR
Negative Regulation Of Biosynthetic Process	GOMF	-2.02625	-0.593709	ZBTB16	JUN;SF1;SAP30;HIF1A;CREBBP;MECP2;C1D;DHFR
Negative Regulation Of Cellular Biosynthetic Process	GOMF	-2.02625	-0.593709	ZBTB16	JUN;SF1;SAP30;HIF1A;CREBBP;MECP2;C1D;DHFR
Negative Regulation Of Metabolic Process	GOMF	-2.02625	-0.593709	ZBTB16	JUN;SF1;SAP30;HIF1A;CREBBP;MECP2;C1D;DHFR
Endosomal Transport	GOBP	-2.0301	-0.579365		CLTC;SQSTM1;BLOC1S2;PHETA2;VTI1A
Chromosome	GOCC	-2.04863	-1.34331	JARID2;CSNK2A2;CEBPE;NELFE;NFYA;SPC25;RFX5;BIRC5;H2AZ1;EHMT2	JUN;SMAD2;HNF1A;POU2F1;SMAD4;ORC6;PBRM1;ASH2L;TEAD3;HIF1A;CREBBP;MBD1;ID2;CEBPA;TGM2;MECP2;IRF4;RASSF2;HMGB2;UTP6;DMRTB1;ZW10;SOX9;DCTN2
Negative Regulation Of Cellular Process	GOMF	-2.08377	1.18619	ZBTB16	JUN;SF1;SAP30;HIF1A;PXDN;CREBBP;MECP2;CCL5;IL1RN;C1D;DHFR
Negative Regulation Of Biological Process	GOMF	-2.08377	1.18619	ZBTB16	JUN;SF1;SAP30;HIF1A;PXDN;CREBBP;MECP2;CCL5;IL1RN;C1D;DHFR
Regulation Of Exocytosis	GOBP	-2.12529	0.664722		SCAMP5;RAB3B;RAB2B;FGA;FGG;LGI3
Ncrna Processing	GOBP	-2.12529	0.664722		SMAD2;POP7;TRPT1;QTRT1;UTP6;C1D
Catalytic Complex	GOCC	-2.17545	-1.49506	ENO2;JARID2;CSNK2A2;CUL1;CASP8;CCNB2;CCNE1;INSR;IGF1R;COLEC10;SPTLC2	GPD1;PBRM1;PDK2;KLHL12;ASH2L;SAP30;CREBBP;SPSB1;FCN3;DYNLRB2;NDUFA5;POP7;QTRT1;CASP10;LPL;PDHB;DLST;NME8;PYCARD;ACVR1B;CFH;DCTN2;HINT1;INSRR;TMED10;C1D
Cellular Nitrogen Compound Biosynthetic Process	GOMF	-2.1783	-0.745543		AK5;PNPO;PDHB;EIF2A;EEF1B2
Protein-Containing Complex Assembly	GOBP	-2.20385	1.19943	SCARA5;APOM;NPM1;APOA1;APOB;CALR;APOC3;BIN1	NEFL;ELAVL1;KLHL12;PSMG3;PLEKHA7;SF1;VTN;PXDN;CREBBP;CLTC;CRYZ;NDUFA5;RPSA;FN1;HMGB2;KCTD6;APOE;MPP2;TRAPPC6A;PYCARD;HIP1R;CATIP;ZW10;SOX9;FGA;FGG;TMED10;HLA-DRB3;DNAJB12;ALDH1A3
Polymeric Cytoskeletal Fiber	GOCC	-2.20912	1.24871	LCP1;BIRC5	NEFL;CLMP;KRT7;GABARAPL1;CLTC;DYNLRB2;BAG2;CDK5RAP3;TRIM54;MAP6D1;PYCARD;ZW10;KIF23;DCTN2;ABRAXAS2
Cellular Biosynthetic Process	GOMF	-2.22949	-1.36533	CALR	DNAJB6;AK5;PNPO;PDHB;EIF2A;EEF1B2
Biosynthetic Process	GOMF	-2.22949	-1.36533	CALR	DNAJB6;AK5;PNPO;PDHB;EIF2A;EEF1B2
Organic Substance Biosynthetic Process	GOMF	-2.22949	-1.36533	CALR	DNAJB6;AK5;PNPO;PDHB;EIF2A;EEF1B2
Nucleobase-Containing Compound Metabolic Process	GOMF	-2.28154	-2.02657		AK5;PDHB
Heterocycle Metabolic Process	GOMF	-2.2942	-1.59895		AK5;PNPO;PDHB
Dna Binding	GOMF	-2.29437	-0.735689	JARID2;EGFR;CEBPE;NPM1;ZBTB16;NFYA;RFX5;H2AZ1;CALR;EHMT2	JUN;SMAD2;APLP2;HNF1A;NOTCH2;PQBP1;DNAJB6;POU2F1;SMAD4;ORC6;PBRM1;HMG20A;ASH2L;TEAD3;SAP30;HIF1A;CREBBP;MBD1;CEBPA;MECP2;IRF4;HMGB2;DMRTB1;ZW10;SOX9;LEP;PRDX5;QKI;C1D;SLTM
Protein-Containing Complex Organization	GOBP	-2.2966	1.03021	SCARA5;APOM;JARID2;NPM1;DYRK3;APOA1;APOB;PLA2G10;H2AZ1;PLA2G7;CALR;EHMT2;APOC3;BIN1	NEFL;PPM1D;ELAVL1;PBRM1;SMYD2;NAPB;KLHL12;HMG20A;PSMG3;PLEKHA7;SF1;APBB1;ASH2L;VTN;PXDN;CREBBP;CLTC;CRYZ;TGM2;MECP2;NDUFA5;IRF4;RPSA;FN1;LPL;HMGB2;LIPG;KCTD6;APOE;MPP2;TRAPPC6A;PYCARD;HIP1R;CATIP;ZW10;SOX9;FGA;FGG;PEX5;TMED10;HLA-DRB3;DNAJB12;ALDH1A3
Membrane-Enclosed Lumen	GOCC	-2.29789	-1.18925	MXRA8;LRP2;CSF1;HPGDS;JARID2;CSNK2A2;BGN;SPARCL1;SERPING1;PRTN3;GDF11;COL6A2;RCN3;ADAMTSL1;HMOX1;CUL1;CASP8;PALM;GLYAT;HK3;EGFR;CCNE1;CPPED1;CEBPE;PHB2;NPM1;ADGRD1;DYRK3;NELFE;ZBTB16;NFYA;PPTC7;MRPL50;TIMP2;GHRL;NELFA;RFX5;IGFBP3;APOA1;APOB;PRKCD;IGF1;ADAMTS5;ADAMTS13;IDS;INSR;BIRC5;H2AZ1;DAPK2;CD274;CALR;MMP16;SOD3;CLEC3B;EHMT2;PLXNA1	HOGA1;JUN;SMAD2;IL12A;PLOD3;APLP2;COL28A1;HABP4;TREML1;COL6A1;DNAJB9;NOTCH2;PPM1D;RUFY1;PQBP1;ELAVL1;DNAJB6;POU2F1;SMAD4;ORC6;NXF1;PBRM1;SMYD2;PDK2;PLEKHA7;SF1;APBB1;ASH2L;TEAD3;SAP30;SRSF7;HIF1A;VTN;TOR4A;CREBBP;KIAA0319L;TGFB1;MBD1;ID1;ID2;GM2A;SQSTM1;CES1;RNASE3;PDGFD;DUSP23;ADH1A;CEBPA;MECP2;UBE2M;IRF4;EPOR;RPSA;FN1;POP7;PDIA4;DUSP10;CDK5RAP3;SIL1;USP10;SGSH;COL18A1;RASSF2;TIMP1;PDHB;TIMM23;HMGB2;NAPEPLD;DLST;APOE;NME8;UTP6;PYCARD;EGLN2;COMMD5;RPS6KB2;MALT1;LIMK1;SCCPDH;SOX9;TNC;FGA;SERPINE1;IGFBP4;VWF;RARRES2;VEGFC;F9;FGG;GPC5;MAPK11;PRDX5;KIF23;IL1RN;HPSE;HINT1;PEX5;CCN1;POGLUT2;GFRAL;MPIG6B;MRPL52;MBTPS1;C1D;HYAL1;SPRED1;SLTM;GH1;CANX;SLC27A2;MYDGF;CTSK;VCAN
Intracellular Organelle Lumen	GOCC	-2.29789	-1.18925	MXRA8;LRP2;CSF1;HPGDS;JARID2;CSNK2A2;BGN;SPARCL1;SERPING1;PRTN3;GDF11;COL6A2;RCN3;ADAMTSL1;HMOX1;CUL1;CASP8;PALM;GLYAT;HK3;EGFR;CCNE1;CPPED1;CEBPE;PHB2;NPM1;ADGRD1;DYRK3;NELFE;ZBTB16;NFYA;PPTC7;MRPL50;TIMP2;GHRL;NELFA;RFX5;IGFBP3;APOA1;APOB;PRKCD;IGF1;ADAMTS5;ADAMTS13;IDS;INSR;BIRC5;H2AZ1;DAPK2;CD274;CALR;MMP16;SOD3;CLEC3B;EHMT2;PLXNA1	HOGA1;JUN;SMAD2;IL12A;PLOD3;APLP2;COL28A1;HABP4;TREML1;COL6A1;DNAJB9;NOTCH2;PPM1D;RUFY1;PQBP1;ELAVL1;DNAJB6;POU2F1;SMAD4;ORC6;NXF1;PBRM1;SMYD2;PDK2;PLEKHA7;SF1;APBB1;ASH2L;TEAD3;SAP30;SRSF7;HIF1A;VTN;TOR4A;CREBBP;KIAA0319L;TGFB1;MBD1;ID1;ID2;GM2A;SQSTM1;CES1;RNASE3;PDGFD;DUSP23;ADH1A;CEBPA;MECP2;UBE2M;IRF4;EPOR;RPSA;FN1;POP7;PDIA4;DUSP10;CDK5RAP3;SIL1;USP10;SGSH;COL18A1;RASSF2;TIMP1;PDHB;TIMM23;HMGB2;NAPEPLD;DLST;APOE;NME8;UTP6;PYCARD;EGLN2;COMMD5;RPS6KB2;MALT1;LIMK1;SCCPDH;SOX9;TNC;FGA;SERPINE1;IGFBP4;VWF;RARRES2;VEGFC;F9;FGG;GPC5;MAPK11;PRDX5;KIF23;IL1RN;HPSE;HINT1;PEX5;CCN1;POGLUT2;GFRAL;MPIG6B;MRPL52;MBTPS1;C1D;HYAL1;SPRED1;SLTM;GH1;CANX;SLC27A2;MYDGF;CTSK;VCAN
Organelle Lumen	GOCC	-2.29789	-1.18925	MXRA8;LRP2;CSF1;HPGDS;JARID2;CSNK2A2;BGN;SPARCL1;SERPING1;PRTN3;GDF11;COL6A2;RCN3;ADAMTSL1;HMOX1;CUL1;CASP8;PALM;GLYAT;HK3;EGFR;CCNE1;CPPED1;CEBPE;PHB2;NPM1;ADGRD1;DYRK3;NELFE;ZBTB16;NFYA;PPTC7;MRPL50;TIMP2;GHRL;NELFA;RFX5;IGFBP3;APOA1;APOB;PRKCD;IGF1;ADAMTS5;ADAMTS13;IDS;INSR;BIRC5;H2AZ1;DAPK2;CD274;CALR;MMP16;SOD3;CLEC3B;EHMT2;PLXNA1	HOGA1;JUN;SMAD2;IL12A;PLOD3;APLP2;COL28A1;HABP4;TREML1;COL6A1;DNAJB9;NOTCH2;PPM1D;RUFY1;PQBP1;ELAVL1;DNAJB6;POU2F1;SMAD4;ORC6;NXF1;PBRM1;SMYD2;PDK2;PLEKHA7;SF1;APBB1;ASH2L;TEAD3;SAP30;SRSF7;HIF1A;VTN;TOR4A;CREBBP;KIAA0319L;TGFB1;MBD1;ID1;ID2;GM2A;SQSTM1;CES1;RNASE3;PDGFD;DUSP23;ADH1A;CEBPA;MECP2;UBE2M;IRF4;EPOR;RPSA;FN1;POP7;PDIA4;DUSP10;CDK5RAP3;SIL1;USP10;SGSH;COL18A1;RASSF2;TIMP1;PDHB;TIMM23;HMGB2;NAPEPLD;DLST;APOE;NME8;UTP6;PYCARD;EGLN2;COMMD5;RPS6KB2;MALT1;LIMK1;SCCPDH;SOX9;TNC;FGA;SERPINE1;IGFBP4;VWF;RARRES2;VEGFC;F9;FGG;GPC5;MAPK11;PRDX5;KIF23;IL1RN;HPSE;HINT1;PEX5;CCN1;POGLUT2;GFRAL;MPIG6B;MRPL52;MBTPS1;C1D;HYAL1;SPRED1;SLTM;GH1;CANX;SLC27A2;MYDGF;CTSK;VCAN
Atp-Dependent Activity	GOMF	-2.33186	-0.932366		TOR4A;DDX25;DYNLRB2;KIF23;SLC27A2
Transcription Regulator Activity	GOMF	-2.34419	-0.973479	CEBPE;NPM1;ZBTB16;NFYA;RFX5;CD274	JUN;SMAD2;HNF1A;NOTCH2;PQBP1;POU2F1;SMAD4;SF1;APBB1;TEAD3;SAP30;HIF1A;CREBBP;CEBPA;MECP2;IRF4;HMGB2;DMRTB1;SOX9;C1D
Macromolecule Metabolic Process	GOMF	-2.35946	-2.62344	CALR	DNAJB6;EIF2A;EEF1B2
Cellular Aromatic Compound Metabolic Process	GOMF	-2.36907	-1.70332		AK5;PNPO;PDHB
Organic Cyclic Compound Metabolic Process	GOMF	-2.38137	-1.72053		AK5;PNPO;PDHB
Regulation Of Dna-Templated Transcription	GOMF	-2.39022	-1.02706	CEBPE;NPM1;ZBTB16;NFYA;RFX5;CD274	JUN;SMAD2;HNF1A;NOTCH2;PQBP1;POU2F1;SMAD4;SF1;APBB1;TEAD3;SAP30;HIF1A;CREBBP;CEBPA;MECP2;IRF4;HMGB2;DMRTB1;SOX9;C1D
Regulation Of Rna Biosynthetic Process	GOMF	-2.39022	-1.02706	CEBPE;NPM1;ZBTB16;NFYA;RFX5;CD274	JUN;SMAD2;HNF1A;NOTCH2;PQBP1;POU2F1;SMAD4;SF1;APBB1;TEAD3;SAP30;HIF1A;CREBBP;CEBPA;MECP2;IRF4;HMGB2;DMRTB1;SOX9;C1D
Regulation Of Rna Metabolic Process	GOMF	-2.40551	-1.04503	CEBPE;NPM1;ZBTB16;NFYA;RFX5;CD274	JUN;SMAD2;HNF1A;NOTCH2;PQBP1;POU2F1;SMAD4;SF1;APBB1;TEAD3;SAP30;HIF1A;CREBBP;CEBPA;MECP2;IRF4;HMGB2;DMRTB1;SOX9;C1D
Regulation Of Nucleobase-Containing Compound Metabolic Process	GOMF	-2.40551	-1.04503	CEBPE;NPM1;ZBTB16;NFYA;RFX5;CD274	JUN;SMAD2;HNF1A;NOTCH2;PQBP1;POU2F1;SMAD4;SF1;APBB1;TEAD3;SAP30;HIF1A;CREBBP;CEBPA;MECP2;IRF4;HMGB2;DMRTB1;SOX9;C1D
Cellular Metabolic Process	GOMF	-2.47471	-2.12084	HK3;CALR;SOD3	DNAJB6;AK5;PNPO;NDUFA5;PDHB;EIF2A;EEF1B2;SLC27A2;IDO1
Rna Splicing	GOBP	-2.49	-0.839071		HABP4;PQBP1;SF1;SRSF7;TRPT1;QKI
Catalytic Activity, Acting On A Nucleic Acid	GOMF	-2.54702	-1.794	GGT5	DDX25;RNASE3;POP7;TRPT1;QTRT1;RNASEH1
Ncrna Metabolic Process	GOBP	-2.57202	-0.680277		SMAD2;PELO;POP7;TRPT1;QTRT1;UTP6;C1D
Intracellular Anatomical Structure	GOCC	-2.59163	0.660115	ENO2;SHISA2;ANTXR1;MXRA8;LRP2;CSF1;GRIA4;ADGRG2;TLR4;CD93;MSR1;HPGDS;JARID2;BCAR3;SCIN;SEPTIN10;PTGFRN;FLRT3;RELL1;PTCHD3;CSNK2A2;BGN;SPARCL1;SERPING1;PRTN3;RBM46;AMIGO2;PDCL2;GDF11;CD248;GLIPR2;ENPEP;ANTXR2;DKKL1;NPPB;COL6A2;OCIAD1;RCN3;ADAMTSL1;CD14;PNMT;LCP1;HMOX1;FOLR1;RHOC;EMC8;CUL1;CASP8;CCNB2;PALM;ARF5;PHEX;MARCKSL1;PEX26;KDSR;GLYAT;HK3;EGFR;IHH;CCNE1;UBE2R2;NCAM1;ITGAV;CPPED1;CEBPE;PHB2;NPM1;COQ10A;ADGRD1;DYRK3;MGAT5;NELFE;ITGA5;ZBTB16;NFYA;PPTC7;MRPL50;FZD9;TIMP2;SPC25;NIF3L1;CASTOR1;GHRL;NELFA;STXBP4;RFX5;TIAM2;GK5;IGFBP3;ROR1;APOA1;APOB;KLK4;PRKCD;PLA2G10;IGF1;ADAMTS5;ADAMTS13;IDS;LRIG3;LRP8;ABL2;CD207;CMA1;INSR;POSTN;BIRC5;ADIPOQ;BMP10;CDC42BPB;MMP2;H2AZ1;YWHAG;IGF1R;DAPK2;ENTPD5;APOD;NTRK2;CD274;GPNMB;PDE3A;CALR;MMP16;NPPA;ST3GAL1;SOD3;CLEC3B;ROBO1;EHMT2;SPACA1;APOC3;COLEC10;TFRC;B3GNT6;SEMG1;ATP1B2;SPTLC2;STX2;FGF3;B3GNT2;FAM241B;ZPBP;GNPDA1;PLXNA1;BIN1	HOGA1;NEFL;IL10RA;JUN;SMAD2;IL12A;CLMP;PLOD3;GOLM2;APLP2;ELAPOR1;LRP1;COL28A1;HABP4;GPD1;TREML1;COL6A1;HNF1A;MSR1;DNAJB9;GAD1;TMCC3;NOTCH2;PPM1D;KRT7;RUFY1;PQBP1;GALE;GPR135;ARFGAP1;ELAVL1;DNAJB6;ITGAL;POU2F1;SMAD4;ARRDC3;CRYGD;ORC6;THYN1;PELO;NXF1;OTUB2;GLTP;PBRM1;SENP7;SMYD2;PDK2;NAPB;GABARAPL1;KLHL12;HMG20A;PLEKHA7;CSDE1;APBB2;GPR142;SF1;GPCPD1;APBB1;ASH2L;TEAD3;SAP30;SRSF7;MAP3K3;HIF1A;BCL2L2;EFNB1;VTN;SHANK3;TOR4A;PXDN;NEURL4;SCAMP5;HTR2A;AK5;CREBBP;IFIT3;KIAA0319L;CLTC;FLRT1;SPSB1;GABBR2;CRYZ;DDX25;EDA;TACSTD2;SHC2;FLT3LG;TGFB1;THBS2;MBD1;FGF8;FABP4;ID1;ID2;PMP2;RND3;GM2A;SQSTM1;CES1;RNASE3;HTRA1;RAB3B;PDGFD;DUSP23;ADH1A;HPD;CRNN;PNPO;DYNLRB2;HBQ1;CEBPA;ENTPD2;TGM2;MECP2;UBE2M;SERPINB8;NDUFA5;BAG2;ATOX1;RAB2B;IRF4;EPOR;RPSA;PDYN;FN1;PIM2;MOSPD1;POP7;PDIA4;LRP2BP;DUSP10;BLOC1S2;CDK5RAP3;SIL1;QTRT1;CASP10;ST8SIA1;IZUMO1;RELN;FUT7;ST6GALNAC4;USP10;SGSH;PIK3AP1;COL18A1;RASSF2;SH2B3;TIMP1;PDHB;TIMM23;TRIM54;HMGB2;LIPG;KCTD6;GSTA2;PHYHIPL;NAPEPLD;DLST;APOE;MPP2;GMPPA;NME8;UTP6;MOCOS;TRAPPC6A;PHETA2;MAP6D1;PYCARD;EGLN2;GIMAP7;ACBD4;DMRTB1;COMMD5;LRRC75A;HIP1R;SRGAP2;EIF2A;RPS6KB2;CCL5;CATIP;RIC8A;ZW10;MALT1;LIMK1;SCCPDH;SOX9;LEP;HLA-E;TNC;FGA;ACVR1B;SERPINE1;IGFBP4;CLEC11A;LGALS4;VWF;RARRES2;VEGFC;FGFR2;FABP3;CSF2;F9;STC1;FGG;GPC5;MAPK11;PRDX5;RTN4R;KIF23;CPE;DLL1;IL1RN;HPSE;IL18;DCTN2;EEF1B2;HINT1;PEX5;CGB2;CCN1;NPNT;LAD1;KLK15;TMED10;SAYSD1;POGLUT2;GFRAL;HLA-DRB3;ST8SIA4;MPIG6B;MRPL52;PPM1L;MBTPS1;QKI;LMAN2;OPALIN;CHST1;C1D;PLAAT2;SEC61B;SLC66A1L;CUZD1;VTI1A;IQCF1;LGI3;DNAJB12;OXT;SULF2;HYAL1;SPRED1;SLTM;GH1;RNASEH1;ADAM30;ABRAXAS2;CANX;TMEM25;SLC27A2;UBE2G2;CRYZL1;FTCD;MYDGF;CT55;CTSK;ASGR2;VCAN;IDO1;RNF150;DHFR;SULT2A1;ALDH1A3;TNS4;SEMA4F;RNF114
Primary Metabolic Process	GOMF	-2.61087	-2.59278	HK3;CALR	DNAJB6;AK5;PDHB;EIF2A;EEF1B2;SLC27A2
Metabolic Process	GOMF	-2.63943	-2.34559	HK3;CALR;SOD3	DNAJB6;AK5;PNPO;NDUFA5;PDHB;EIF2A;EEF1B2;SLC27A2;IDO1
Mrna Processing	GOBP	-2.67458	-1.38603		HABP4;PQBP1;SF1;SRSF7;QKI
Organic Substance Metabolic Process	GOMF	-2.68389	-2.37994	HK3;CALR	DNAJB6;AK5;PNPO;PDHB;EIF2A;EEF1B2;SLC27A2
Oxidoreductase Activity	GOMF	-2.69897	0.688844	HMOX1;KDSR;SOD3	PLOD3;GPD1;PXDN;CRYZ;ADH1A;HPD;PNPO;HBQ1;NDUFA5;PDIA4;PDHB;EGLN2;SCCPDH;PRDX5;CRYZL1;IDO1;DHFR;ALDH1A3
Nitrogen Compound Metabolic Process	GOMF	-2.72665	-2.04221	CALR	DNAJB6;AK5;PNPO;PDHB;EIF2A;EEF1B2
Cellular Nitrogen Compound Metabolic Process	GOMF	-2.75227	-1.49366		AK5;PNPO;PDHB;EIF2A;EEF1B2
Regulation Of Primary Metabolic Process	GOMF	-2.83662	-1.05339	CEBPE;NPM1;ZBTB16;NFYA;RFX5;CD274	JUN;SMAD2;HNF1A;NOTCH2;PQBP1;POU2F1;SMAD4;SF1;APBB1;TEAD3;SAP30;HIF1A;CREBBP;CEBPA;MECP2;IRF4;HMGB2;DMRTB1;EIF2A;SOX9;EEF1B2;C1D;DHFR
Regulation Of Nitrogen Compound Metabolic Process	GOMF	-2.83662	-1.05339	CEBPE;NPM1;ZBTB16;NFYA;RFX5;CD274	JUN;SMAD2;HNF1A;NOTCH2;PQBP1;POU2F1;SMAD4;SF1;APBB1;TEAD3;SAP30;HIF1A;CREBBP;CEBPA;MECP2;IRF4;HMGB2;DMRTB1;EIF2A;SOX9;EEF1B2;C1D;DHFR
Regulation Of Macromolecule Biosynthetic Process	GOMF	-2.84385	-0.760211	CEBPE;NPM1;ZBTB16;NFYA;RFX5;CD274	JUN;SMAD2;HNF1A;NOTCH2;PQBP1;POU2F1;SMAD4;SF1;APBB1;TEAD3;SAP30;HIF1A;CREBBP;ID1;ID2;CEBPA;MECP2;IRF4;HMGB2;DMRTB1;EIF2A;SOX9;EEF1B2;C1D;DHFR
Regulation Of Biosynthetic Process	GOMF	-2.84385	-0.760211	CEBPE;NPM1;ZBTB16;NFYA;RFX5;CD274	JUN;SMAD2;HNF1A;NOTCH2;PQBP1;POU2F1;SMAD4;SF1;APBB1;TEAD3;SAP30;HIF1A;CREBBP;ID1;ID2;CEBPA;MECP2;IRF4;HMGB2;DMRTB1;EIF2A;SOX9;EEF1B2;C1D;DHFR
Regulation Of Gene Expression	GOMF	-2.84385	-0.760211	CEBPE;NPM1;ZBTB16;NFYA;RFX5;CD274	JUN;SMAD2;HNF1A;NOTCH2;PQBP1;POU2F1;SMAD4;SF1;APBB1;TEAD3;SAP30;HIF1A;CREBBP;ID1;ID2;CEBPA;MECP2;IRF4;HMGB2;DMRTB1;EIF2A;SOX9;EEF1B2;C1D;DHFR
Regulation Of Cellular Biosynthetic Process	GOMF	-2.84385	-0.760211	CEBPE;NPM1;ZBTB16;NFYA;RFX5;CD274	JUN;SMAD2;HNF1A;NOTCH2;PQBP1;POU2F1;SMAD4;SF1;APBB1;TEAD3;SAP30;HIF1A;CREBBP;ID1;ID2;CEBPA;MECP2;IRF4;HMGB2;DMRTB1;EIF2A;SOX9;EEF1B2;C1D;DHFR
Regulation Of Cellular Metabolic Process	GOMF	-2.84385	-0.760211	CEBPE;NPM1;ZBTB16;NFYA;RFX5;CD274	JUN;SMAD2;HNF1A;NOTCH2;PQBP1;POU2F1;SMAD4;SF1;APBB1;TEAD3;SAP30;HIF1A;CREBBP;ID1;ID2;CEBPA;MECP2;IRF4;HMGB2;DMRTB1;EIF2A;SOX9;EEF1B2;C1D;DHFR
Regulation Of Metabolic Process	GOMF	-2.87272	-0.790774	CEBPE;NPM1;ZBTB16;NFYA;RFX5;CD274	JUN;SMAD2;HNF1A;NOTCH2;PQBP1;POU2F1;SMAD4;SF1;APBB1;TEAD3;SAP30;HIF1A;CREBBP;ID1;ID2;CEBPA;MECP2;IRF4;HMGB2;DMRTB1;EIF2A;SOX9;EEF1B2;C1D;DHFR
Regulation Of Macromolecule Metabolic Process	GOMF	-2.87272	-0.790774	CEBPE;NPM1;ZBTB16;NFYA;RFX5;CD274	JUN;SMAD2;HNF1A;NOTCH2;PQBP1;POU2F1;SMAD4;SF1;APBB1;TEAD3;SAP30;HIF1A;CREBBP;ID1;ID2;CEBPA;MECP2;IRF4;HMGB2;DMRTB1;EIF2A;SOX9;EEF1B2;C1D;DHFR
Nucleolus	GOCC	-2.92302	-1.15448	NPM1;CLEC3B	HABP4;DNAJB9;PPM1D;ORC6;KIAA0319L;CEBPA;POP7;CDK5RAP3;HMGB2;UTP6;PYCARD;MALT1;C1D
Intracellular Non-Membrane-Bounded Organelle	GOCC	-2.94826	-0.678883	JARID2;SCIN;SEPTIN10;RELL1;CSNK2A2;LCP1;CASP8;CCNB2;MARCKSL1;CCNE1;CEBPE;NPM1;DYRK3;NELFE;NFYA;MRPL50;SPC25;RFX5;ROR1;APOB;LRP8;ABL2;CMA1;BIRC5;BMP10;CDC42BPB;MMP2;H2AZ1;APOD;CD274;CLEC3B;EHMT2;BIN1	NEFL;JUN;SMAD2;CLMP;LRP1;HABP4;HNF1A;DNAJB9;PPM1D;KRT7;PQBP1;ELAVL1;DNAJB6;POU2F1;SMAD4;ORC6;PELO;NXF1;PBRM1;GABARAPL1;KLHL12;PLEKHA7;CSDE1;SF1;ASH2L;TEAD3;HIF1A;NEURL4;AK5;CREBBP;KIAA0319L;CLTC;DDX25;EDA;MBD1;FABP4;ID2;SQSTM1;CES1;DYNLRB2;CEBPA;TGM2;MECP2;BAG2;IRF4;RPSA;POP7;BLOC1S2;CDK5RAP3;USP10;RASSF2;TRIM54;HMGB2;KCTD6;MPP2;NME8;UTP6;MAP6D1;PYCARD;GIMAP7;DMRTB1;HIP1R;EIF2A;CATIP;ZW10;MALT1;LIMK1;SCCPDH;SOX9;KIF23;IL1RN;DCTN2;HINT1;NPNT;LAD1;GFRAL;MRPL52;QKI;C1D;ABRAXAS2;UBE2G2;FTCD;IDO1;TNS4
Non-Membrane-Bounded Organelle	GOCC	-2.94826	-0.678883	JARID2;SCIN;SEPTIN10;RELL1;CSNK2A2;LCP1;CASP8;CCNB2;MARCKSL1;CCNE1;CEBPE;NPM1;DYRK3;NELFE;NFYA;MRPL50;SPC25;RFX5;ROR1;APOB;LRP8;ABL2;CMA1;BIRC5;BMP10;CDC42BPB;MMP2;H2AZ1;APOD;CD274;CLEC3B;EHMT2;BIN1	NEFL;JUN;SMAD2;CLMP;LRP1;HABP4;HNF1A;DNAJB9;PPM1D;KRT7;PQBP1;ELAVL1;DNAJB6;POU2F1;SMAD4;ORC6;PELO;NXF1;PBRM1;GABARAPL1;KLHL12;PLEKHA7;CSDE1;SF1;ASH2L;TEAD3;HIF1A;NEURL4;AK5;CREBBP;KIAA0319L;CLTC;DDX25;EDA;MBD1;FABP4;ID2;SQSTM1;CES1;DYNLRB2;CEBPA;TGM2;MECP2;BAG2;IRF4;RPSA;POP7;BLOC1S2;CDK5RAP3;USP10;RASSF2;TRIM54;HMGB2;KCTD6;MPP2;NME8;UTP6;MAP6D1;PYCARD;GIMAP7;DMRTB1;HIP1R;EIF2A;CATIP;ZW10;MALT1;LIMK1;SCCPDH;SOX9;KIF23;IL1RN;DCTN2;HINT1;NPNT;LAD1;GFRAL;MRPL52;QKI;C1D;ABRAXAS2;UBE2G2;FTCD;IDO1;TNS4
Intracellular Protein-Containing Complex	GOCC	-3.08507	-2.08863	CSNK2A2;CUL1	KLHL12;CSDE1;CREBBP;SPSB1;BAG2;POP7;BLOC1S2;TRAPPC6A;MALT1;KIF23
Mrna Metabolic Process	GOBP	-3.2251	-1.52872		HABP4;PQBP1;PELO;CSDE1;SF1;SRSF7;QKI
Cellular Nitrogen Compound Metabolic Process	GOBP	-3.23303	-2.18466	TLR4;CSNK2A2;NPPB;PNMT;HMOX1;GLYAT;EGFR;CCNE1;CEBPE;NPM1;GGT5;NFYA;MRPL50;ENTPD5;GDF2;NPPA;ST3GAL1;EHMT2;SPTLC2;GNPDA1	SMAD2;HABP4;GPD1;PPM1D;PQBP1;SMAD4;ORC6;PELO;PBRM1;CSDE1;SF1;SRSF7;AK5;TGFB1;MBD1;SQSTM1;NT5E;RNASE3;PNPO;CEBPA;ENTPD2;NDUFA5;RPSA;POP7;TRPT1;QTRT1;ST6GALNAC4;USP10;PDHB;HMGB2;DLST;UTP6;GIMAP7;EIF2A;RPS6KB2;SOX9;LGALS4;EEF1B2;HINT1;ST8SIA4;MRPL52;QKI;C1D;RNASEH1;SLC27A2;IDO1;DHFR;SULT2A1
Rna Binding	GOMF	-3.37544	-0.91678	RBM46;NPM1;NELFE;YWHAG;CALR;TFRC	JUN;ELAPOR1;LRP1;HABP4;ELAVL1;NXF1;CSDE1;SF1;SRSF7;CLTC;CRYZ;DDX25;MECP2;RPSA;POP7;PDIA4;USP10;HMGB2;UTP6;EIF2A;SOX9;QKI;C1D;SEC61B;SLTM;RNASEH1;CANX;DHFR
Organic Cyclic Compound Binding	GOMF	-3.65261	-1.40427	JARID2;SEPTIN10;CSNK2A2;RBM46;HMOX1;FOLR1;RHOC;ARF5;HK3;EGFR;UBE2R2;CEBPE;NPM1;DYRK3;NELFE;ZBTB16;NFYA;RFX5;GK5;ROR1;ERBB3;NTRK3;APOA1;PRKCD;ABL2;INSR;CDC42BPB;H2AZ1;YWHAG;IGF1R;DAPK2;APOD;NTRK2;CALR;EHMT2;APOC3;TFRC;SPTLC2	JUN;SMAD2;PLOD3;APLP2;ELAPOR1;LRP1;HABP4;GPD1;HNF1A;GAD1;NOTCH2;PQBP1;ELAVL1;DNAJB6;POU2F1;SMAD4;ORC6;NXF1;PBRM1;PDK2;HMG20A;CSDE1;SF1;ASH2L;TEAD3;SAP30;SRSF7;MAP3K3;HIF1A;TOR4A;PXDN;HTR2A;AK5;CREBBP;CLTC;CRYZ;DDX25;MBD1;PMP2;RND3;NT5E;RNASE3;RAB3B;PNPO;HBQ1;CEBPA;ENTPD2;TGM2;MECP2;UBE2M;BAG2;RAB2B;IRF4;RPSA;PIM2;POP7;PDIA4;SIL1;USP10;HMGB2;UTP6;MOCOS;EGLN2;GIMAP7;ACBD4;DMRTB1;EIF2A;RPS6KB2;ZW10;LIMK1;SOX9;LEP;ACVR1B;FGFR2;MAPK11;PRDX5;KIF23;EEF1B2;HINT1;INSRR;QKI;C1D;SEC61B;SLTM;RNASEH1;CANX;SLC27A2;UBE2G2;CRYZL1;FTCD;IDO1;DHFR;SULT2A1;ALDH1A3
Rna Processing	GOBP	-3.67367	-1.11235		SMAD2;HABP4;PQBP1;SF1;SRSF7;POP7;TRPT1;QTRT1;UTP6;QKI;C1D
Organic Cyclic Compound Metabolic Process	GOBP	-3.71321	-1.99533	LRP2;CSNK2A2;NPPB;PNMT;HMOX1;FOLR1;GLYAT;CCNE1;CEBPE;NPM1;NFYA;APOA1;APOB;ENTPD5;GDF2;NPPA;EHMT2;GNPDA1	HOGA1;SMAD2;HABP4;GPD1;PPM1D;PQBP1;SMAD4;ORC6;PELO;PBRM1;CSDE1;SF1;SRSF7;AK5;TGFB1;MBD1;SQSTM1;NT5E;CES1;RNASE3;HPD;PNPO;CEBPA;ENTPD2;MECP2;NDUFA5;POP7;TRPT1;QTRT1;USP10;PDHB;HMGB2;DLST;APOE;UTP6;MOCOS;GIMAP7;SOX9;LEP;HINT1;MBTPS1;QKI;C1D;RNASEH1;SLC27A2;FTCD;CTSK;IDO1;DHFR;SULT2A1
Nuclear Lumen	GOCC	-3.74945	-1.91612	CSF1;HPGDS;JARID2;CSNK2A2;GDF11;HMOX1;CUL1;CASP8;PALM;CCNE1;CEBPE;PHB2;NPM1;ADGRD1;DYRK3;NELFE;ZBTB16;NFYA;NELFA;RFX5;PRKCD;INSR;BIRC5;H2AZ1;CD274;CLEC3B;EHMT2;PLXNA1	JUN;SMAD2;HABP4;TREML1;DNAJB9;NOTCH2;PPM1D;RUFY1;PQBP1;ELAVL1;DNAJB6;POU2F1;SMAD4;ORC6;NXF1;PBRM1;SMYD2;PDK2;PLEKHA7;SF1;APBB1;ASH2L;TEAD3;SAP30;SRSF7;HIF1A;CREBBP;KIAA0319L;MBD1;ID1;ID2;SQSTM1;DUSP23;ADH1A;CEBPA;MECP2;UBE2M;IRF4;EPOR;RPSA;POP7;DUSP10;CDK5RAP3;USP10;RASSF2;PDHB;HMGB2;NAPEPLD;DLST;NME8;UTP6;PYCARD;EGLN2;COMMD5;RPS6KB2;MALT1;LIMK1;SOX9;MAPK11;KIF23;IL1RN;HPSE;HINT1;POGLUT2;GFRAL;MPIG6B;MRPL52;C1D;SPRED1;SLTM;CTSK
Rna Metabolic Process	GOBP	-3.79674	-1.25949	CEBPE;NFYA;GDF2	SMAD2;HABP4;PQBP1;SMAD4;PELO;PBRM1;CSDE1;SF1;SRSF7;MBD1;SQSTM1;RNASE3;CEBPA;POP7;TRPT1;QTRT1;UTP6;SOX9;QKI;C1D;RNASEH1
Cellular Aromatic Compound Metabolic Process	GOBP	-3.82919	-2.26104	CSNK2A2;NPPB;PNMT;HMOX1;FOLR1;GLYAT;CCNE1;CEBPE;NPM1;NFYA;ENTPD5;GDF2;NPPA;EHMT2;GNPDA1	SMAD2;HABP4;GPD1;PPM1D;PQBP1;SMAD4;ORC6;PELO;PBRM1;CSDE1;SF1;SRSF7;AK5;TGFB1;MBD1;SQSTM1;NT5E;RNASE3;HPD;PNPO;CEBPA;ENTPD2;NDUFA5;POP7;TRPT1;QTRT1;USP10;PDHB;HMGB2;DLST;UTP6;GIMAP7;SOX9;HINT1;QKI;C1D;RNASEH1;SLC27A2;FTCD;CTSK;IDO1;DHFR;SULT2A1
Nucleic Acid Metabolic Process	GOBP	-3.85878	-2.25177	CSNK2A2;CCNE1;CEBPE;NPM1;NFYA;GDF2;EHMT2	SMAD2;HABP4;PPM1D;PQBP1;SMAD4;ORC6;PELO;PBRM1;CSDE1;SF1;SRSF7;MBD1;SQSTM1;NT5E;RNASE3;CEBPA;POP7;TRPT1;QTRT1;USP10;HMGB2;UTP6;SOX9;QKI;C1D;RNASEH1
Heterocycle Metabolic Process	GOBP	-3.8892	-2.03805	CSNK2A2;NPPB;HMOX1;FOLR1;GLYAT;CCNE1;CEBPE;NPM1;NFYA;ENTPD5;GDF2;NPPA;EHMT2;GNPDA1	HOGA1;SMAD2;HABP4;GPD1;PPM1D;PQBP1;SMAD4;ORC6;PELO;PBRM1;CSDE1;SF1;SRSF7;AK5;TGFB1;MBD1;SQSTM1;NT5E;RNASE3;PNPO;CEBPA;ENTPD2;NDUFA5;POP7;TRPT1;QTRT1;USP10;PDHB;HMGB2;DLST;UTP6;MOCOS;GIMAP7;SOX9;HINT1;QKI;C1D;RNASEH1;SLC27A2;FTCD;IDO1;DHFR;SULT2A1
Nucleobase-Containing Compound Metabolic Process	GOBP	-3.95545	-2.2304	CSNK2A2;NPPB;GLYAT;CCNE1;CEBPE;NPM1;NFYA;ENTPD5;GDF2;NPPA;EHMT2;GNPDA1	SMAD2;HABP4;GPD1;PPM1D;PQBP1;SMAD4;ORC6;PELO;PBRM1;CSDE1;SF1;SRSF7;AK5;TGFB1;MBD1;SQSTM1;NT5E;RNASE3;CEBPA;ENTPD2;NDUFA5;POP7;TRPT1;QTRT1;USP10;PDHB;HMGB2;DLST;UTP6;GIMAP7;SOX9;HINT1;QKI;C1D;RNASEH1;SLC27A2;IDO1;SULT2A1
Nucleoplasm	GOCC	-4.02969	-1.80185	CSF1;HPGDS;JARID2;CSNK2A2;GDF11;HMOX1;CUL1;CASP8;PALM;CCNE1;CEBPE;NPM1;ADGRD1;DYRK3;NELFE;ZBTB16;NFYA;NELFA;RFX5;PRKCD;BIRC5;CD274;EHMT2;PLXNA1	JUN;SMAD2;HABP4;TREML1;NOTCH2;PPM1D;RUFY1;PQBP1;ELAVL1;DNAJB6;POU2F1;SMAD4;ORC6;NXF1;PBRM1;SMYD2;PDK2;PLEKHA7;SF1;APBB1;ASH2L;TEAD3;SAP30;SRSF7;HIF1A;CREBBP;MBD1;ID1;ID2;SQSTM1;DUSP23;ADH1A;CEBPA;MECP2;UBE2M;IRF4;EPOR;RPSA;POP7;DUSP10;USP10;RASSF2;PDHB;HMGB2;NAPEPLD;DLST;NME8;UTP6;PYCARD;EGLN2;COMMD5;RPS6KB2;LIMK1;SOX9;MAPK11;KIF23;IL1RN;HPSE;HINT1;POGLUT2;GFRAL;MPIG6B;MRPL52;C1D;SPRED1;SLTM;CTSK
Nucleic Acid Binding	GOMF	-4.177	-1.09816	JARID2;RBM46;EGFR;CEBPE;NPM1;NELFE;ZBTB16;NFYA;RFX5;H2AZ1;YWHAG;CALR;EHMT2;TFRC	JUN;SMAD2;APLP2;ELAPOR1;LRP1;HABP4;HNF1A;NOTCH2;PQBP1;ELAVL1;DNAJB6;POU2F1;SMAD4;ORC6;NXF1;PBRM1;HMG20A;CSDE1;SF1;ASH2L;TEAD3;SAP30;SRSF7;HIF1A;CREBBP;CLTC;CRYZ;DDX25;MBD1;RNASE3;CEBPA;MECP2;IRF4;RPSA;POP7;PDIA4;USP10;HMGB2;UTP6;DMRTB1;EIF2A;ZW10;SOX9;LEP;PRDX5;EEF1B2;QKI;C1D;SEC61B;SLTM;RNASEH1;CANX;DHFR
Cytosol	GOCC	-4.65428	-1.7496	ENO2;ADGRG2;HPGDS;FLRT3;CSNK2A2;PRTN3;PNMT;LCP1;HMOX1;RHOC;CUL1;CASP8;CCNB2;PEX26;HK3;CCNE1;UBE2R2;NCAM1;ITGAV;CPPED1;NPM1;ADGRD1;DYRK3;ZBTB16;MRPL50;SPC25;CASTOR1;NELFA;TIAM2;APOA1;APOB;PRKCD;ABL2;CMA1;BIRC5;CDC42BPB;YWHAG;APOD;NTRK2;PDE3A;CALR;GNPDA1;PLXNA1;BIN1	NEFL;IL10RA;SMAD2;HABP4;GPD1;TREML1;PPM1D;KRT7;RUFY1;GALE;ARFGAP1;ELAVL1;DNAJB6;SMAD4;ORC6;PELO;NXF1;GLTP;SMYD2;PDK2;GABARAPL1;KLHL12;PLEKHA7;CSDE1;GPR142;GPCPD1;MAP3K3;HIF1A;BCL2L2;SHANK3;AK5;CREBBP;IFIT3;CLTC;SPSB1;CRYZ;TACSTD2;SHC2;FLT3LG;FABP4;ID2;PMP2;RND3;GM2A;SQSTM1;CES1;HTRA1;DUSP23;ADH1A;HPD;PNPO;HBQ1;TGM2;MECP2;UBE2M;SERPINB8;BAG2;ATOX1;IRF4;RPSA;DUSP10;BLOC1S2;CDK5RAP3;CASP10;USP10;PIK3AP1;RASSF2;SH2B3;KCTD6;GSTA2;DLST;NME8;MOCOS;TRAPPC6A;PHETA2;PYCARD;COMMD5;HIP1R;SRGAP2;EIF2A;ZW10;MALT1;LIMK1;LEP;ACVR1B;LGALS4;FABP3;MAPK11;PRDX5;KIF23;IL1RN;IL18;DCTN2;EEF1B2;HINT1;PEX5;POGLUT2;MPIG6B;QKI;PLAAT2;SEC61B;VTI1A;SPRED1;ABRAXAS2;SLC27A2;UBE2G2;CRYZL1;FTCD;IDO1;DHFR;SULT2A1;ALDH1A3;TNS4;RNF114
Nucleus	GOCC	-4.88952	-2.78266	MXRA8;CSF1;HPGDS;JARID2;CSNK2A2;RBM46;AMIGO2;GDF11;HMOX1;FOLR1;RHOC;CUL1;CASP8;CCNB2;PALM;EGFR;CCNE1;CEBPE;PHB2;NPM1;ADGRD1;DYRK3;NELFE;ZBTB16;NFYA;SPC25;NIF3L1;NELFA;RFX5;IGFBP3;PRKCD;INSR;BIRC5;MMP2;H2AZ1;DAPK2;CD274;CALR;CLEC3B;EHMT2;SEMG1;ZPBP;PLXNA1;BIN1	JUN;SMAD2;APLP2;LRP1;HABP4;TREML1;HNF1A;DNAJB9;NOTCH2;PPM1D;KRT7;RUFY1;PQBP1;ELAVL1;DNAJB6;POU2F1;SMAD4;CRYGD;ORC6;THYN1;NXF1;OTUB2;PBRM1;SENP7;SMYD2;PDK2;HMG20A;PLEKHA7;APBB2;SF1;APBB1;ASH2L;TEAD3;SAP30;SRSF7;HIF1A;EFNB1;TOR4A;CREBBP;KIAA0319L;DDX25;TACSTD2;TGFB1;MBD1;FABP4;ID1;ID2;PMP2;SQSTM1;DUSP23;ADH1A;CEBPA;TGM2;MECP2;UBE2M;IRF4;EPOR;RPSA;MOSPD1;POP7;DUSP10;CDK5RAP3;QTRT1;USP10;RASSF2;PDHB;HMGB2;NAPEPLD;DLST;APOE;NME8;UTP6;PYCARD;EGLN2;DMRTB1;COMMD5;SRGAP2;RPS6KB2;CATIP;ZW10;MALT1;LIMK1;SCCPDH;SOX9;FGFR2;FABP3;STC1;MAPK11;PRDX5;KIF23;IL1RN;HPSE;EEF1B2;HINT1;POGLUT2;GFRAL;MPIG6B;MRPL52;QKI;C1D;DNAJB12;SPRED1;SLTM;ABRAXAS2;CANX;CTSK;RNF114

### Sheet: 4. Module Membership
Supplementary Table 4. Plasma Network Module Membership
Module memberships of n=7,288 proteins quantified across a total of n=65 samples. kME, Pearson correlation coefficient between each protein and its module eigenprotein.
		RNA transport	translation	intracellular signaling	small molecule metabolism	DNA metabolism	cell division	protein transport	ambiguous	ambiguous	lipid homeostasis	ECM/collagen	Wnt signaling	ephrin signaling	semaphorin-plexin	leukocyte activation	ECM/organ development	ECM/neurodevelopment	digestion	muscle	organic acid metabolism	protein folding	thermogenesis	hormone metabolism/cytokine	chemotaxis	Wnt/ephrin	antimicrobial immune response	protein kinase activation	cell cycle/metabolism	hormone signaling	ambiguous	DNA binding	signal transduction
	Module Rank	M15	M1	M4	M19	M27	M2	M7	M20	M24	M9	M32	M25	M14	M16	M10	M21	M12	M31	M26	M17	M29	M23	M28	M22	M6	M30	M11	M18	M5	M13	M3	M8
Protein Name|UniProt ID^Sequence ID	Member of Module	kMEmidnightblue	kMEturquoise	kMEyellow	kMElightyellow	kMEwhite	kMEblue	kMEblack	kMEroyalblue	kMEdarkgrey	kMEmagenta	kMEviolet	kMEorange	kMEcyan	kMElightcyan	kMEpurple	kMEdarkred	kMEtan	kMEpaleturquoise	kMEdarkorange	kMEgrey60	kMEsaddlebrown	kMEdarkturquoise	kMEskyblue	kMEdarkgreen	kMEred	kMEsteelblue	kMEgreenyellow	kMElightgreen	kMEgreen	kMEsalmon	kMEbrown	kMEpink	Module Rank|kME (hubs sort to top)
PCBD2|Q9H0N5	midnightblue	0.943051	0.46381	0.381518	0.00064313	-0.050906	-0.0417859	-0.115262	-0.0626078	0.114729	0.030188	-0.205679	-0.229896	-0.465806	-0.334999	-0.357823	-0.194655	-0.348068	-0.157051	0.0562053	0.04495	-0.13967	-0.209317	-0.288961	-0.0431254	-0.243977	0.0956884	0.129803	0.118173	-0.233577	-0.228338	-0.384733	-0.292349	M15 RNA transport|0.9431
TCEA1|P23193	midnightblue	0.932177	0.432546	0.286593	0.0662576	0.0446349	-0.0236215	-0.0537752	0.0500605	0.0906438	0.0691169	-0.139772	-0.289011	-0.461493	-0.370355	-0.383607	-0.1074	-0.381439	-0.129588	0.137366	0.0776921	-0.0063648	-0.193191	-0.24796	-0.0727713	-0.204131	0.171352	0.101414	-0.0539999	-0.175157	-0.262595	-0.394264	-0.388491	M15 RNA transport|0.9322
TBCEL|Q5QJ74	midnightblue	0.929972	0.610903	0.431482	0.120777	0.0471501	-0.0293541	0.0401151	0.0810188	0.0796265	-0.0451472	-0.0813886	-0.237797	-0.455118	-0.376833	-0.446917	-0.126058	-0.338598	-0.194741	0.0451409	0.0522132	-0.0833436	-0.303586	-0.238031	-0.151206	-0.308243	0.118815	0.0596946	-0.00226771	-0.267568	-0.377137	-0.540437	-0.501082	M15 RNA transport|0.93
AGO2|Q9UKV8	midnightblue	0.929463	0.46544	0.37732	-0.0227659	-0.0649829	-0.0635318	-0.0919576	-0.0499031	0.0952653	0.0888111	-0.174214	-0.20075	-0.409171	-0.327604	-0.3378	-0.160881	-0.357799	-0.108689	0.130748	0.149868	-0.027527	-0.214122	-0.204261	-0.029101	-0.148297	0.108297	0.0699437	-0.0118731	-0.211989	-0.319496	-0.412157	-0.347015	M15 RNA transport|0.9295
AK1|P00568	midnightblue	0.929335	0.575968	0.435174	0.0825895	0.0537212	-0.0482506	-0.0518287	0.00709724	0.147032	-0.0777463	-0.204204	-0.248735	-0.509426	-0.376195	-0.483674	-0.195369	-0.370147	-0.251725	-0.00742412	-0.00259554	-0.172985	-0.212583	-0.281303	-0.14962	-0.386508	0.0543064	0.153105	0.137677	-0.26431	-0.321605	-0.460747	-0.42607	M15 RNA transport|0.9293
THG1L|Q9NWX6	midnightblue	0.925153	0.383139	0.252632	0.0445366	-0.0251018	-0.130886	-0.0329873	0.00113018	0.0983061	0.0514178	-0.107164	-0.253522	-0.444695	-0.293125	-0.346549	-0.102552	-0.337103	-0.0962309	0.0624249	0.118563	-0.0885457	-0.202011	-0.233851	-0.108462	-0.24795	0.168066	0.242981	0.0825384	-0.0281741	-0.231822	-0.288929	-0.251619	M15 RNA transport|0.9252
PAFAH1B3|Q15102	midnightblue	0.917565	0.297637	0.194207	0.0428538	0.00572037	-0.130026	0.00117938	0.135899	0.0163349	0.0292684	-0.0657699	-0.316423	-0.429006	-0.298344	-0.348617	-0.0480498	-0.275475	-0.171117	0.153434	-0.0523511	-0.0826858	-0.173741	-0.262489	-0.12761	-0.2528	0.166421	0.239012	0.0134595	0.0234213	-0.155749	-0.225541	-0.226243	M15 RNA transport|0.9176
EPB41L1|Q9H4G0	midnightblue	0.915462	0.48489	0.399284	-0.0736838	0.0396225	-0.0686949	0.0448583	0.095846	0.109479	0.0573685	-0.163208	-0.272131	-0.510811	-0.405586	-0.436687	-0.17243	-0.429391	-0.212093	0.0914935	0.0541962	-0.102029	-0.257201	-0.187133	-0.0528966	-0.230868	0.12888	0.137461	-0.0449204	-0.167316	-0.278271	-0.416668	-0.390865	M15 RNA transport|0.9155
HAGH|Q16775	midnightblue	0.914185	0.379415	0.22557	-0.0315645	0.0216039	-0.123784	0.0833329	0.142772	-0.0539136	0.00777074	-0.036209	-0.211766	-0.405156	-0.23493	-0.332223	0.0232712	-0.25998	-0.0896787	0.223615	0.0425081	-0.0366368	-0.196214	-0.171679	-0.145663	-0.152718	0.191243	0.0589088	-0.200966	-0.0249812	-0.337506	-0.375731	-0.41245	M15 RNA transport|0.9142
PHPT1|Q9NRX4	midnightblue	0.909195	0.509796	0.38192	0.0104416	0.0396018	-0.0458632	0.00448721	0.0419633	0.0162224	-0.0388841	-0.11563	-0.14927	-0.372228	-0.272598	-0.300399	-0.0625769	-0.265921	-0.136461	0.180106	0.124312	0.0105595	-0.283481	-0.144147	-0.04754	-0.141599	0.0960009	-0.0563685	-0.0778642	-0.251433	-0.371295	-0.539458	-0.473809	M15 RNA transport|0.9092
PSMA7|O14818	midnightblue	0.89955	0.502542	0.320182	0.0752905	0.0101266	-0.0841905	-0.0328787	-0.08157	0.0220308	-0.0702877	-0.17741	-0.0668503	-0.386764	-0.281944	-0.338482	-0.116821	-0.261614	-0.121253	0.0923197	0.122352	-0.0167668	-0.112287	-0.171306	-0.0604012	-0.20011	0.00516767	0.0244445	0.0713054	-0.223433	-0.365562	-0.435193	-0.392873	M15 RNA transport|0.8995
PSMD9|O00233	midnightblue	0.896016	0.269439	0.126231	0.00586962	7.95e-05	-0.0385937	0.157851	0.0498433	-0.00989516	-0.0855835	-0.0336651	-0.167786	-0.294257	-0.158976	-0.179911	0.0932452	-0.181067	-0.103961	0.173311	0.0757396	0.0556123	-0.171243	-0.139498	-0.0237564	-0.071831	0.199648	0.11123	-0.0826547	-0.0172408	-0.243654	-0.368348	-0.369125	M15 RNA transport|0.896
TATDN1|Q6P1N9	midnightblue	0.87637	0.635891	0.491486	0.10412	0.0969897	-0.0979553	-0.0878589	-0.0637816	0.150839	-0.105763	-0.249538	-0.216414	-0.47376	-0.326389	-0.422737	-0.189611	-0.336297	-0.189534	-0.0221744	0.0255441	-0.09899	-0.254892	-0.239945	-0.127491	-0.325492	0.0115173	0.0644736	0.152931	-0.318675	-0.39455	-0.52675	-0.458202	M15 RNA transport|0.8764
MAGOH|P61326	midnightblue	0.875523	0.538277	0.412489	0.0245909	-0.0501038	-0.0122751	-0.105822	-0.136157	0.0568435	-0.0203083	-0.195484	-0.149067	-0.394295	-0.298415	-0.289136	-0.156557	-0.28515	-0.157407	0.126141	0.111988	0.0816548	-0.202563	-0.245922	-0.0480355	-0.172695	0.106596	-0.0415746	0.0574529	-0.343213	-0.362594	-0.528289	-0.451554	M15 RNA transport|0.8755
GLO1|Q04760	midnightblue	0.872981	0.634775	0.42752	0.0890457	0.0446432	-0.0804125	0.00531057	-0.00330081	0.109512	-0.0644648	-0.206464	-0.136429	-0.482636	-0.326418	-0.37893	-0.151195	-0.321519	-0.174962	0.108991	0.195469	0.041938	-0.238051	-0.111159	-0.0764459	-0.199398	-0.019853	-0.0507074	0.038584	-0.346349	-0.465773	-0.565908	-0.522602	M15 RNA transport|0.873
UBAC1|Q9BSL1	midnightblue	0.872642	0.398968	0.26219	-0.0443128	-0.135169	-0.0486585	-0.0262454	-0.176938	0.0831698	-0.0708789	-0.203675	-0.0658719	-0.393375	-0.207252	-0.238008	-0.105606	-0.249344	-0.184993	0.169756	0.148958	-0.00239625	-0.119309	-0.216099	-0.0201494	-0.107157	0.0784166	-0.0165053	0.0108209	-0.20899	-0.267161	-0.350471	-0.336443	M15 RNA transport|0.8726
UROS|P10746	midnightblue	0.872506	0.42791	0.221347	0.0556052	0.0479503	-0.0833757	-0.149256	-0.0603132	0.0943344	-0.0301661	-0.145319	-0.152058	-0.390124	-0.222213	-0.248723	-0.118033	-0.257284	-0.0903968	0.113564	0.157757	0.0177465	-0.125832	-0.211845	-0.062332	-0.15049	0.0803629	0.102817	0.145139	-0.168192	-0.268054	-0.39261	-0.288444	M15 RNA transport|0.8725
TSN|Q15631	midnightblue	0.87233	0.518072	0.408003	0.142142	0.0825685	-0.0760848	-0.085319	0.00928647	0.117291	-0.00906305	-0.117828	-0.21857	-0.413771	-0.344732	-0.436544	-0.194269	-0.326592	-0.162584	-0.013787	0.0151466	-0.152392	-0.222679	-0.228404	-0.16737	-0.348643	0.0548493	0.13387	0.0756004	-0.218129	-0.279689	-0.383896	-0.332073	M15 RNA transport|0.8723
DDI2|Q5TDH0	midnightblue	0.871014	0.0398646	-0.0286739	-0.133987	-0.132793	-0.107893	0.00664836	0.0660993	-0.0414629	0.052896	-0.0487258	-0.283579	-0.274744	-0.0707282	-0.0787497	0.082528	-0.137368	0.00753305	0.288856	0.0558349	0.0025	-0.120322	-0.180671	0.00977803	-0.00893546	0.269105	0.195932	-0.129618	0.18773	-0.0590797	-0.134452	-0.120693	M15 RNA transport|0.871
NUDCD2|Q8WVJ2	midnightblue	0.865615	0.564878	0.299698	0.173983	0.0538853	0.0454627	0.0539096	0.052545	0.0486411	-0.0804379	-0.0664559	-0.144281	-0.4239	-0.291482	-0.372319	-0.0441575	-0.263743	-0.200601	0.0758315	0.087564	-0.027704	-0.240094	-0.257833	-0.107474	-0.254272	0.0811489	0.00951459	0.0653169	-0.284259	-0.342753	-0.552172	-0.49129	M15 RNA transport|0.8656
DPCD|Q9BVM2	midnightblue	0.863734	0.540072	0.422929	0.0406581	-0.0910593	-0.0172781	0.0265029	-0.10887	0.116474	-0.0359049	-0.227851	-0.154947	-0.489065	-0.278435	-0.342129	-0.18536	-0.297485	-0.164533	0.0605366	0.209511	0.0154106	-0.175373	-0.132282	-0.0576275	-0.231951	0.0224627	-0.0638394	0.02171	-0.329419	-0.374588	-0.5127	-0.475035	M15 RNA transport|0.8637
LANCL2|Q9NS86	midnightblue	0.848444	0.684189	0.595489	0.116292	0.0929937	0.0099171	-0.00470209	0.0344713	0.243157	0.0941711	-0.193073	-0.299543	-0.553244	-0.492045	-0.542851	-0.295181	-0.506579	-0.210236	-0.00498229	0.0938882	-0.0947385	-0.236631	-0.171589	-0.0905474	-0.319056	0.0942547	0.0690129	0.0299527	-0.352666	-0.400359	-0.541148	-0.510243	M15 RNA transport|0.8484
TCEA2|Q15560^SL020143@seq.20141.42	midnightblue	0.844097	0.350415	0.167856	-0.0335303	0.0857133	-0.175214	0.0121306	0.0229828	0.0574053	-0.0195346	-0.167666	-0.195565	-0.453634	-0.230839	-0.279542	-0.0432074	-0.234304	-0.114797	0.164268	0.149138	-0.0116126	-0.141872	-0.201747	-0.16838	-0.156062	0.163358	0.119673	-0.0466685	-0.0589925	-0.35061	-0.350567	-0.357233	M15 RNA transport|0.8441
HDGF|P51858^SL013046@seq.16758.96	midnightblue	0.83323	0.642399	0.472497	0.0778764	0.00457319	-0.0919912	-0.0670449	-0.112993	0.159777	0.035332	-0.230625	-0.161776	-0.513691	-0.38036	-0.372935	-0.260532	-0.395065	-0.0975813	0.130986	0.208346	0.118483	-0.299028	-0.0995851	0.0331023	-0.143736	0.15256	-0.0516065	0.0922804	-0.436261	-0.50858	-0.563662	-0.513576	M15 RNA transport|0.8332
ATXN3|P54252	midnightblue	0.832588	0.641028	0.348204	0.105936	0.0708843	-0.0342148	-0.0312692	-0.0723181	0.0227346	-0.109133	-0.204523	-0.142342	-0.430768	-0.252749	-0.398931	-0.125695	-0.253988	-0.19286	-0.0455895	0.0660388	-0.056274	-0.222309	-0.282933	-0.181996	-0.332864	0.145285	-0.00148785	0.120621	-0.338226	-0.387169	-0.525473	-0.449694	M15 RNA transport|0.8326
UBB|P0CG47^SL017289@seq.6641.60	midnightblue	0.828912	0.103645	0.128667	-0.121207	-0.296227	-0.134216	-0.00920413	-0.0267957	0.0557801	0.141635	-0.124569	-0.21381	-0.335621	-0.149692	-0.100474	-0.0597792	-0.233125	0.0172278	0.296288	0.154216	-0.00952303	-0.0903947	-0.0880085	0.0947693	0.000506548	0.263649	0.17355	-0.0684035	0.0501704	-0.140194	-0.114189	-0.109117	M15 RNA transport|0.8289
RFESD|Q8TAC1	midnightblue	0.823455	0.0177237	-0.00564864	-0.227333	-0.155217	-0.199018	-0.0810639	-0.0706637	-0.0666611	-0.0254385	-0.0500823	-0.214864	-0.228223	0.040834	0.00374229	0.179861	-0.0514865	0.0336741	0.316824	0.0464905	0.037411	-0.145167	-0.156301	0.00100608	0.0793007	0.181369	0.0831294	-0.168133	0.207549	-0.117143	-0.124549	-0.113719	M15 RNA transport|0.8235
BLVRB|P30043	midnightblue	0.822743	0.00726526	-0.0724824	-0.123725	-0.0563009	-0.13409	0.10927	0.139841	-0.12789	0.00908854	0.0660608	-0.191203	-0.240075	-0.0683661	-0.120674	0.172085	-0.108514	-0.0577435	0.245652	-0.0989019	-0.076412	-0.0526101	-0.160787	-0.0625228	-0.0253445	0.239873	0.219474	-0.213779	0.248573	-0.0897477	-0.0594075	-0.152744	M15 RNA transport|0.8227
USP14|P54578	midnightblue	0.822562	0.625585	0.4249	0.138797	0.147562	0.0273207	0.0251514	0.121492	0.115816	-0.0229776	-0.0761432	-0.14361	-0.444561	-0.349891	-0.447178	-0.0699891	-0.337677	-0.146764	0.0355212	0.026851	-0.130626	-0.256007	-0.142169	-0.146972	-0.256042	-0.0199587	0.0261013	-0.0422122	-0.23611	-0.383285	-0.526144	-0.508822	M15 RNA transport|0.8226
S100A6|P06703	midnightblue	0.819615	0.566084	0.482183	0.143931	0.0483722	-0.0220471	-0.0156612	-0.0748934	0.325384	-0.00988816	-0.337402	-0.215707	-0.558455	-0.374139	-0.44557	-0.371228	-0.454337	-0.149481	0.00234257	0.153947	-0.114159	-0.155871	-0.097797	-0.116857	-0.331239	0.0442848	0.126651	0.12021	-0.336246	-0.300201	-0.429954	-0.37765	M15 RNA transport|0.8196
HMBS|P08397	midnightblue	0.813681	0.0892254	-0.0259953	-0.0572811	-0.105196	-0.154295	0.0687847	0.0795597	-0.070348	-0.0340025	-0.0631936	-0.174329	-0.241784	-0.0238323	-0.0943015	0.0930853	-0.0945636	0.0506851	0.223275	0.0238251	-0.055482	0.0380937	-0.0764353	-0.103692	-0.0391042	0.201942	0.182842	-0.13541	0.169789	-0.156595	-0.130558	-0.184389	M15 RNA transport|0.8137
EPB41|P11171	midnightblue	0.812138	0.690284	0.557343	0.0076174	0.064649	0.00714647	0.056516	0.0772104	0.153441	0.0874297	-0.252913	-0.239446	-0.569499	-0.5238	-0.593037	-0.361897	-0.542857	-0.317861	-0.0323106	0.112622	-0.152013	-0.230389	-0.171276	-0.0883241	-0.382228	0.0297274	0.137932	0.1261	-0.336365	-0.3009	-0.478849	-0.434545	M15 RNA transport|0.8121
TCEA3|O75764	midnightblue	0.810657	0.475138	0.283838	0.177453	0.0718827	-0.0723392	-0.0144587	-0.0143893	0.0883073	0.0554332	-0.161787	-0.236312	-0.474521	-0.406208	-0.441295	-0.20832	-0.385938	-0.213337	0.0302941	0.164416	0.0610104	-0.0805594	-0.237367	-0.0976436	-0.268868	0.240708	0.124212	0.0367635	-0.2753	-0.350623	-0.333077	-0.381107	M15 RNA transport|0.8107
DHRS11|Q6UWP2	midnightblue	0.809308	0.46278	0.435991	0.00132626	-0.00846073	-0.172921	-0.0204226	-0.0204331	-0.0732765	-0.113109	-0.0732775	-0.124404	-0.327229	-0.243467	-0.308751	-0.0680927	-0.167687	-0.209659	0.186013	-0.000891028	-0.0619771	-0.334519	-0.199606	-0.124507	-0.237663	0.135868	0.081057	0.0386049	-0.165553	-0.393549	-0.425224	-0.381525	M15 RNA transport|0.8093
PFDN4|Q9NQP4	midnightblue	0.806492	0.457265	0.283197	0.108586	0.0764288	-0.151835	-0.0784657	0.00918089	0.0593769	-0.0399668	-0.051435	-0.137718	-0.345576	-0.32715	-0.326839	-0.107769	-0.259365	-0.130965	0.0572929	0.12555	0.0052391	-0.208906	-0.201948	-0.169684	-0.225728	-0.00531104	0.110206	0.161533	-0.142695	-0.346286	-0.375021	-0.356083	M15 RNA transport|0.8065
PRDX1|Q06830	midnightblue	0.801095	0.624258	0.619517	-0.0803363	0.166446	-0.0839224	-0.0409913	0.00843501	0.214766	0.0134042	-0.209531	-0.297952	-0.514098	-0.425617	-0.448569	-0.24004	-0.437547	-0.225849	0.0724728	0.0272742	-0.020256	-0.345666	-0.149372	-0.0916112	-0.241827	0.091155	0.0492718	0.00643077	-0.293668	-0.404749	-0.547527	-0.504317	M15 RNA transport|0.8011
ACYP1|P07311	midnightblue	0.797896	0.678729	0.505347	0.0895047	-0.0563427	-0.0343308	0.0860698	0.0611756	0.10946	-0.0365296	-0.1753	-0.171813	-0.431555	-0.313858	-0.41208	-0.203641	-0.320863	-0.147787	-0.00683749	0.0765847	-0.0626234	-0.328019	-0.0931088	-0.19785	-0.325188	0.071245	0.0108428	0.0324772	-0.311668	-0.45968	-0.549957	-0.519489	M15 RNA transport|0.7979
ST13|P50502	midnightblue	0.797221	0.624426	0.517355	0.0445785	0.0841197	0.018729	0.0195203	0.061106	0.118032	-0.0146618	-0.160403	-0.169407	-0.406991	-0.345912	-0.355271	-0.136948	-0.343409	-0.237486	0.0783685	0.0526465	0.0495178	-0.283159	-0.0811579	-0.0661374	-0.168005	-0.0170858	-0.120782	-0.0863698	-0.354636	-0.426472	-0.61387	-0.563885	M15 RNA transport|0.7972
HEBP1|Q9NRV9	midnightblue	0.792531	0.420351	0.276657	0.0524489	0.0644155	-0.186153	0.0269403	0.0362403	-0.0388217	-0.142625	-0.0259291	-0.182865	-0.386145	-0.178056	-0.27502	0.056078	-0.173105	-0.0448685	0.0490212	0.0481	-0.0156072	-0.226327	-0.213557	-0.142853	-0.195727	0.185495	0.0304772	-0.0408386	-0.128424	-0.382718	-0.401383	-0.391187	M15 RNA transport|0.7925
NUTF2|P61970	midnightblue	0.788713	0.671519	0.527623	0.117931	0.0125122	0.125333	-0.0432663	-0.0583113	0.141175	-0.110777	-0.287446	-0.125646	-0.442043	-0.352121	-0.430752	-0.232451	-0.333583	-0.232814	-0.107662	0.00789506	-0.0974543	-0.175603	-0.213159	-0.117403	-0.359244	-0.0387011	-0.0884951	0.139094	-0.485788	-0.352062	-0.575532	-0.517984	M15 RNA transport|0.7887
NRAS|P01111	midnightblue	0.78835	0.173155	0.073489	-0.169149	-0.28302	-0.134433	0.0915923	-0.0643926	-0.0400281	0.00421465	-0.00992585	-0.0976681	-0.318546	-0.10187	-0.0359994	0.0922455	-0.133529	-0.00643822	0.331236	0.292708	0.143453	-0.160382	-0.0716439	0.145931	0.107965	0.216985	0.0346966	-0.0417123	-0.0187882	-0.27984	-0.258749	-0.246914	M15 RNA transport|0.7883
ATG4A|Q8WYN0	midnightblue	0.774362	0.485304	0.249376	0.0354117	-0.0637239	0.0374412	0.0576998	-0.129912	0.0417987	-0.0164905	-0.166335	-0.0127452	-0.458462	-0.268889	-0.251013	-0.129739	-0.260661	-0.131121	0.039172	0.259876	0.125023	-0.103765	-0.0939013	0.0250818	-0.148486	0.0418923	-0.00917001	0.162893	-0.325063	-0.344846	-0.496787	-0.415682	M15 RNA transport|0.7744
ALAD|P13716	midnightblue	0.771527	0.369253	0.241071	0.0840955	0.0230166	-0.149403	0.0303653	0.0225371	0.138463	-0.176387	-0.158503	-0.225128	-0.423221	-0.188479	-0.316977	-0.0286934	-0.199507	-0.13421	-0.0369494	-0.142885	-0.167805	-0.187073	-0.258086	-0.170616	-0.288654	0.153116	0.133664	0.044278	-0.0787698	-0.285361	-0.298215	-0.3423	M15 RNA transport|0.7715
CARHSP1|Q9Y2V2	midnightblue	0.767327	0.501265	0.375257	0.110869	0.165714	0.0222417	0.0660426	0.171246	0.240314	0.00903113	-0.193422	-0.187206	-0.445827	-0.374411	-0.35377	-0.12913	-0.388151	-0.251228	0.0765703	0.0960253	0.0558996	-0.145872	-0.0820565	0.00495449	-0.138494	-0.00465955	0.0995944	0.056256	-0.196905	-0.32823	-0.458875	-0.437936	M15 RNA transport|0.7673
PKLR|P30613^SL009203@seq.11203.97	midnightblue	0.764571	0.00897801	-0.101538	-0.0467807	-0.107359	-0.117558	0.0429111	0.133151	-0.0969599	0.13364	-0.0434934	-0.260716	-0.209035	-0.0766484	-0.0953206	0.0519732	-0.150151	0.133567	0.227374	0.0919886	0.0329116	-0.0408682	-0.0853057	-0.0301063	-0.0215051	0.286604	0.15637	-0.204795	0.140191	-0.0510559	-0.0735962	-0.112098	M15 RNA transport|0.7646
BPGM|P07738	midnightblue	0.756648	-0.0438316	-0.0813216	-0.132366	-0.193681	-0.0799088	-0.0763046	0.0387512	0.0381639	0.137011	-0.0786078	-0.299922	-0.296928	-0.0450294	-0.0497157	0.0425821	-0.168403	0.0741038	0.330187	0.05766	-0.0331736	-0.0157377	-0.100081	0.0478388	0.0441632	0.221257	0.187467	-0.164172	0.16467	0.0126478	0.0110518	-0.0178873	M15 RNA transport|0.7566
CA1|P00915	midnightblue	0.72682	-0.157	-0.227168	-0.143724	-0.100265	-0.153633	-0.0496714	0.0514762	-0.0774773	0.0876569	-0.0330643	-0.273105	-0.224321	-0.0123802	-0.00628441	0.169249	-0.0976179	-0.00455645	0.312411	-0.0356488	-0.00660744	0.0851197	-0.146091	0.0673845	0.0693306	0.306543	0.239954	-0.203861	0.302121	0.0665805	0.0983083	0.0530276	M15 RNA transport|0.7268
RPS27A|P62979^SL004070@seq.4474.19	midnightblue	0.725519	0.577136	0.450568	0.00629326	-0.0690581	0.149	-0.127894	-0.234709	0.0952088	-0.100038	-0.170082	-0.0484998	-0.350302	-0.298693	-0.257608	-0.21553	-0.272026	-0.209025	0.00925101	0.226688	0.0501483	-0.116581	-0.141929	0.0590885	-0.161251	-0.0861154	-0.092217	0.25718	-0.493506	-0.294635	-0.588786	-0.441439	M15 RNA transport|0.7255
RPIA|P49247	midnightblue	0.720591	0.430404	0.26116	0.160738	0.00894961	0.168761	0.0339449	-0.0099116	0.0717868	-0.00587732	-0.233299	-0.216974	-0.463659	-0.347269	-0.443965	-0.236727	-0.32685	-0.205341	-0.00943524	0.0203801	-0.0113375	-0.0371522	-0.260249	-0.190753	-0.43161	0.209063	0.0882759	0.108039	-0.318095	-0.097206	-0.387009	-0.39209	M15 RNA transport|0.7206
PRPS2|P11908	midnightblue	0.71979	0.561956	0.505703	0.144943	0.0209209	0.00481166	-0.136386	-0.0381097	0.2537	-0.00278741	-0.251059	-0.288078	-0.558299	-0.407611	-0.516392	-0.373514	-0.431888	-0.209873	-0.0362901	0.0970706	-0.149559	-0.235106	-0.174864	-0.107278	-0.440857	0.0147253	0.145267	0.16043	-0.414711	-0.25068	-0.42873	-0.393798	M15 RNA transport|0.7198
CNRIP1|Q96F85	midnightblue	0.715463	0.00714228	0.0295163	-0.0155903	0.0408477	-0.175688	0.0466475	0.146907	0.0510345	0.105255	-0.00299124	-0.361027	-0.252212	-0.130522	-0.147478	0.0521854	-0.183416	-0.00233917	0.198284	-0.100479	-0.0407245	-0.138079	-0.233401	-0.0693008	-0.0469909	0.39569	0.243611	-0.190075	0.18379	-0.129926	-0.0374589	-0.0936603	M15 RNA transport|0.7155
CLIC2|O15247^SL020908@seq.22954.10	midnightblue	0.710164	0.0641374	-0.000718273	-0.167397	-0.116532	-0.0695124	0.0373248	0.0513412	-0.110321	0.185336	0.0406996	-0.252984	-0.21698	-0.165045	-0.0839562	0.0220904	-0.204832	0.0124701	0.242413	0.0767224	0.0649679	-0.0658871	-0.158656	0.129978	0.0792944	0.193286	0.0708398	-0.197324	0.0356394	-0.02021	-0.0763229	-0.145023	M15 RNA transport|0.7102
EIF4EBP2|Q13542^SL008378@seq.20117.5	midnightblue	0.692717	0.354353	0.165142	-0.061075	0.0923484	-0.133907	0.0242174	-0.0318104	0.0425174	-0.0975981	-0.146592	-0.1631	-0.374874	-0.108181	-0.170984	-0.00343896	-0.190952	-0.0438834	0.298826	0.304735	0.286808	-0.0552348	-0.0787202	-0.0196457	-0.0480064	0.122285	-0.0669831	-0.142901	-0.151741	-0.325386	-0.410302	-0.328283	M15 RNA transport|0.6927
YBX1|P67809	midnightblue	0.681857	0.478977	0.293363	0.031595	-0.00742742	0.00507012	0.0232286	-0.00069502	0.0535011	0.226209	-0.339409	-0.206926	-0.434138	-0.272104	-0.313336	-0.25109	-0.427562	-0.0782683	0.177311	0.354615	0.30384	-0.0507566	0.123354	0.113833	-0.0329649	0.151609	-0.108456	-0.158356	-0.366702	-0.42182	-0.487316	-0.518553	M15 RNA transport|0.6819
TGM2|P21980	midnightblue	0.668975	0.281363	0.274868	-0.10246	-0.0728131	0.0350693	0.0240501	0.030849	0.0746656	0.182811	-0.0101929	-0.0895632	-0.368034	-0.338307	-0.239325	-0.152231	-0.370525	-0.0953042	0.149801	0.197115	0.0166054	-0.186379	-0.10816	0.210752	0.00177533	0.13325	0.0971327	-0.0614926	-0.157688	-0.123629	-0.235672	-0.189411	M15 RNA transport|0.669
PKLR|P30613^SL009203@seq.15607.56	midnightblue	0.660024	-0.0803231	-0.158926	-0.021854	-0.069347	-0.168313	-0.0479315	0.0765603	-0.0362243	0.143704	-0.0826657	-0.219055	-0.19209	-0.0682242	-0.0903794	-0.00813507	-0.132847	0.116594	0.191839	0.0545394	-0.0612877	-0.0207352	-0.0653452	-0.0675627	-0.0581884	0.231057	0.290802	-0.133867	0.194386	0.0337028	0.0659777	0.0205654	M15 RNA transport|0.66
PITPNA|Q00169	midnightblue	0.655395	0.215622	0.221975	-0.23014	-0.042273	0.218048	-0.046115	0.0573836	0.141265	0.112363	-0.101657	-0.347526	-0.309529	-0.277813	-0.195132	-0.155922	-0.325319	-0.106647	0.172493	-0.0594776	-0.0885757	-0.263604	-0.202223	0.0470222	-0.144695	0.0975894	0.264812	0.164739	0.00267519	0.217117	-0.212856	-0.056774	M15 RNA transport|0.6554
MAGOHB|Q96A72	midnightblue	0.645921	0.538874	0.482691	0.0957061	0.0356097	-0.0322477	-0.257416	-0.235682	0.174365	-0.0723108	-0.198201	-0.130239	-0.347129	-0.322808	-0.305097	-0.283501	-0.279651	-0.0593439	-0.0161597	0.158285	0.05292	-0.195026	-0.151398	-0.0944198	-0.221995	-0.00086146	-0.0663874	0.111271	-0.398342	-0.263743	-0.42737	-0.310996	M15 RNA transport|0.6459
PML|P29590	midnightblue	0.62515	0.484175	0.469386	0.0656276	-0.0159217	-0.0492159	-0.0307521	-0.0504135	0.0358911	0.0670073	-0.0165901	-0.195513	-0.310585	-0.442598	-0.35838	-0.16459	-0.326673	-0.18842	0.00252988	0.215019	0.188644	-0.282663	-0.232402	-0.0784744	-0.297194	0.333134	0.10659	0.193081	-0.244896	-0.290091	-0.431316	-0.322989	M15 RNA transport|0.6252
CLIC2|O15247^SL020908@seq.17837.5	midnightblue	0.621313	-0.0627405	-0.153965	-0.163463	-0.199117	-0.0616566	0.0991717	0.054326	-0.0628684	0.168119	0.0510601	-0.153956	-0.142286	0.0545445	0.105029	0.0929875	-0.0999634	0.169055	0.253973	0.0723709	0.0982212	0.0570654	-0.0139003	0.179986	0.221296	0.250261	0.061163	-0.291563	0.136189	-0.0487924	-0.0113581	-0.103927	M15 RNA transport|0.6213
CNMD|O75829	midnightblue	0.61752	0.471875	0.368321	0.0848101	-0.0395232	-0.0453188	0.188256	0.112919	0.23219	-0.00229477	0.00694501	-0.136528	-0.446844	-0.331041	-0.320879	-0.199783	-0.347581	-0.0901143	0.0469081	0.1501	0.0604903	-0.298354	-0.0324023	-0.0126549	-0.118418	0.0573315	-0.0280583	-0.0382866	-0.236283	-0.427309	-0.380909	-0.466249	M15 RNA transport|0.6175
HSF1|Q00613	midnightblue	0.614139	0.377664	0.164272	0.122068	0.210004	0.00984107	0.0403885	0.0815548	0.0564032	0.123015	-0.166357	-0.324881	-0.439522	-0.314878	-0.352862	-0.132975	-0.312892	-0.0577489	0.155198	0.15539	0.0565325	-0.117692	-0.141986	-0.123413	-0.197949	0.321488	0.0653988	-0.110115	-0.104097	-0.206767	-0.329338	-0.299128	M15 RNA transport|0.6141
ALDH1A1|P00352	midnightblue	0.595528	-0.0448589	-0.120982	-0.179418	-0.205607	-0.247227	-0.0944773	-0.147709	0.0577123	0.220505	-0.359342	-0.260938	-0.356667	0.0418256	0.050827	-0.148763	-0.173489	0.219526	0.266343	0.467854	0.170746	0.213551	0.0870905	0.146062	0.108197	0.162054	0.217043	-0.0111432	0.0262003	-0.133738	-0.00755398	0.0149901	M15 RNA transport|0.5955
CAT|P04040	midnightblue	0.595151	-0.0532158	-0.135921	-0.230798	-0.0416775	-0.134296	0.00430761	0.19563	-0.116416	0.0596679	-0.17697	-0.36068	-0.224012	0.0264459	-0.0418376	0.183186	-0.0864543	-0.0125928	0.368646	0.000321782	0.0525852	0.0139678	-0.131531	0.0458445	0.0211838	0.319155	0.174592	-0.156974	0.261096	-0.0280784	-0.0156325	-0.00131835	M15 RNA transport|0.5952
PSME2|Q9UL46	midnightblue	0.585829	0.346133	0.364743	0.00199782	-0.0725244	-0.00933494	-0.14347	-0.223982	0.226294	0.0449496	-0.294956	-0.142747	-0.337644	-0.295643	-0.274016	-0.333822	-0.265837	-0.0722473	-0.0813036	0.178134	-0.0594653	-0.155254	-0.177316	-0.0382906	-0.254304	-0.0154126	0.0639404	0.159339	-0.307949	-0.157554	-0.346515	-0.21382	M15 RNA transport|0.5858
TMOD1|P28289	midnightblue	0.581514	-0.193519	-0.17181	-0.207638	-0.147461	-0.100693	0.009307	0.0529559	-0.0549715	0.132659	0.00291792	-0.184775	-0.0650425	0.0224857	0.0982114	0.153029	-0.00116015	0.0509188	0.235379	-0.0484743	-0.0603435	0.0444671	-0.0747405	0.0131128	0.106345	0.231892	0.194696	-0.131336	0.312101	0.0917719	0.0737146	0.0675485	M15 RNA transport|0.5815
TENM2|Q9NT68	midnightblue	0.581322	0.182233	0.204673	-0.0485723	0.0135262	0.40382	-0.091474	-0.0171315	0.327424	0.213411	-0.220431	-0.28602	-0.385975	-0.462544	-0.346328	-0.294461	-0.462603	-0.160463	-0.0779304	-0.0368238	-0.166487	-0.0614126	-0.161721	0.0738751	-0.252717	0.0363564	0.318174	0.205163	-0.167026	0.343395	-0.140159	-0.0504402	M15 RNA transport|0.5813
RRM1|P23921	midnightblue	0.556281	-0.0420077	-0.0741641	0.0426501	-0.142655	-0.117376	-0.107538	-0.163461	0.0791231	-0.117863	-0.0172516	-0.0775264	-0.12261	0.0474767	0.00623544	-0.0482972	-0.0552166	0.0362547	0.00940464	0.0197653	-0.176967	0.106844	-0.145286	0.00537391	-0.0563377	0.0856509	0.277238	0.137075	0.0895868	-0.0603448	0.0533596	0.0163987	M15 RNA transport|0.5563
PSMA1|P25786^SL010973@seq.3859.50	midnightblue	0.536844	0.270017	0.173909	0.200918	0.186983	-0.0739282	-0.012194	-0.0310854	0.0922729	-0.0624818	-0.178915	-0.280253	-0.380757	-0.28764	-0.436703	-0.14991	-0.180612	-0.316045	-0.03656	-0.151925	-0.160273	-0.15211	-0.461721	-0.30712	-0.487843	0.16261	0.287908	0.209848	-0.105424	-0.0802933	-0.196101	-0.204029	M15 RNA transport|0.5368
SDCBP|O00560	midnightblue	0.533707	0.0553394	0.0487876	-0.275019	-0.145341	-0.0994781	0.214747	0.153057	-0.120402	0.142668	-0.0244373	-0.289265	-0.168083	-0.0206811	-0.0424146	0.131615	-0.134276	0.13472	0.322292	0.105432	0.0854195	-0.141073	0.0246055	0.0792233	0.173527	0.240336	-0.0711077	-0.421761	0.107438	-0.260308	-0.222082	-0.30572	M15 RNA transport|0.5337
TOP1|P11387	midnightblue	0.527838	0.000998713	-0.1031	-0.0346666	-0.0493338	0.151475	0.0549897	0.0928849	0.124119	0.252626	-0.074652	-0.306938	-0.311728	-0.179045	-0.196041	-0.107152	-0.280281	-0.00779837	0.17036	0.0267371	-0.132399	-0.0178612	-0.135211	0.0220821	-0.0544548	0.232252	0.235156	-0.205246	0.0288091	0.0811643	-0.0794883	-0.102853	M15 RNA transport|0.5278
HBA1|P69905	midnightblue	0.52739	-0.283145	-0.370341	-0.136076	-0.180702	-0.146632	-0.108173	-0.0780164	-0.147956	-0.153837	0.000195896	0.00512849	0.0350403	0.325036	0.306862	0.370696	0.23152	0.0946943	0.31074	-0.0464177	-0.0394332	0.109336	-0.116111	0.0706683	0.234902	0.158234	0.155245	-0.0489555	0.378891	0.0304055	0.12464	0.137952	M15 RNA transport|0.5274
KRAS|P01116^SL002542@seq.20073.22	midnightblue	0.515976	0.0192868	-0.0545626	-0.309746	-0.285192	-0.0914231	0.0451565	-0.163791	-0.117996	0.0223319	-0.00423593	0.0938863	-0.156907	0.183524	0.254618	0.223463	0.0602816	0.102951	0.456311	0.245092	0.235417	0.0246799	0.0421463	0.320353	0.415714	0.119138	-0.166357	-0.185188	-0.021802	-0.243963	-0.152642	-0.154585	M15 RNA transport|0.516
ANKRD54|Q6NXT1	midnightblue	0.505343	0.0738852	0.0651859	0.207806	0.0469274	0.206446	-0.100041	-0.128844	0.22257	0.0373441	-0.136134	-0.0730016	-0.18412	-0.181693	-0.20772	-0.207487	-0.1897	-0.107915	-0.0350593	-0.185025	-0.139786	-0.0332858	-0.157334	-0.0559144	-0.252049	-0.0874573	0.334075	0.223909	-0.105515	0.199096	-0.0639262	0.00971001	M15 RNA transport|0.5053
GIPC2|Q8TF65	midnightblue	0.503572	0.0247102	0.00933771	-0.208756	-0.291123	-0.183826	0.0551975	-0.15166	-0.0457435	0.0961885	-0.223982	-0.0657827	-0.155937	0.0710871	0.157615	0.0228897	-0.0745129	0.0549723	0.469382	0.364938	0.302378	0.0775345	0.121604	0.304007	0.328182	0.162476	-0.103055	-0.238008	-0.0398099	-0.2748	-0.133367	-0.15009	M15 RNA transport|0.5036
NFIA|Q12857	midnightblue	0.501511	0.195174	0.126109	0.17212	-0.0994695	-0.186781	-0.297742	-0.0631937	0.198916	-0.0494728	-0.173916	-0.184558	-0.313679	-0.236132	-0.350876	-0.126756	-0.177556	-0.250299	-0.0262346	-0.193175	-0.445039	-0.0897181	-0.404647	-0.255399	-0.399055	-0.0857293	0.380873	0.301191	0.0511603	0.059044	0.12344	0.10719	M15 RNA transport|0.5015
ARG1|P05089	midnightblue	0.499605	0.173728	0.0328387	-0.03304	-0.109667	0.241452	0.182672	0.19434	0.0181979	0.187695	-0.173301	-0.34943	-0.332876	-0.227685	-0.273764	-0.134901	-0.32275	-0.129808	0.144135	0.115232	0.165284	-0.0056125	0.0282475	0.0298321	-0.109304	0.14878	0.0519622	-0.141133	-0.0410509	0.0180986	-0.266415	-0.337813	M15 RNA transport|0.4996
GPC6|Q9Y625	midnightblue	0.494059	0.336513	0.33144	0.0680647	-0.163141	0.0770062	0.12928	0.0386909	0.388376	0.397291	-0.319973	-0.397933	-0.584745	-0.439838	-0.363377	-0.407203	-0.563148	-0.0929214	0.0925658	0.285252	0.0277606	-0.0664655	0.0683386	0.126898	-0.0914103	0.0212062	0.172488	0.0807388	-0.245184	-0.201635	-0.233367	-0.303758	M15 RNA transport|0.4941
GNPDA1|P46926	midnightblue	0.481444	-0.122049	-0.215494	-0.171961	-0.227407	-0.116071	-0.103849	-0.0733784	-0.0640634	-0.0689403	-0.200613	-0.0613138	-0.0835248	0.151369	0.137387	0.0920414	0.0828127	0.138852	0.134953	0.154556	0.063461	0.268121	-0.0490241	0.0247158	0.0696615	0.144997	0.00637721	-0.115761	0.0997735	-0.00469354	0.0316553	-0.0107051	M15 RNA transport|0.4814
CRISPLD2|Q9H0B8	midnightblue	0.475111	0.213062	0.22179	0.200252	0.207103	0.0929962	0.084917	0.104662	0.238574	0.230806	0.0111736	-0.152103	-0.299145	-0.411544	-0.337142	-0.232722	-0.407485	-0.155465	-0.0038983	-0.113387	-0.0669455	-0.203945	-0.0313819	0.111368	-0.105151	0.215914	0.317535	0.125703	-0.0714113	-0.101171	-0.18204	-0.188274	M15 RNA transport|0.4751
MMP9|P14780	midnightblue	0.432025	0.0990316	0.156523	0.162638	0.105252	0.0622547	0.027342	0.0593084	0.210044	0.232745	0.00573495	-0.127433	-0.171278	-0.291507	-0.186822	-0.163918	-0.316073	-0.0514456	0.0679594	-0.187688	-0.0422392	-0.188674	0.015758	0.141717	-0.0127374	0.264171	0.317167	0.112723	0.0378044	-0.00835753	-0.099058	-0.0730839	M15 RNA transport|0.432
SPATA33|Q96N06	midnightblue	0.429826	0.186767	0.118968	0.0943017	-0.0580498	-0.121652	-0.198328	-0.0372843	0.191491	0.155844	-0.0492993	-0.117549	-0.365615	-0.307958	-0.227362	-0.266222	-0.324288	-0.119846	0.0276209	0.0555858	-0.159986	0.09306	-0.0780202	0.0238616	-0.0797493	0.0064839	0.122808	0.0328041	-0.101246	-0.0518518	-0.0353326	0.0059166	M15 RNA transport|0.4298
LRRC20|Q8TCA0	midnightblue	0.425903	0.26427	0.272796	-0.0623926	0.0351092	-0.0790637	0.279858	0.087851	-0.0088561	0.0418815	-0.17854	-0.17466	-0.396338	-0.188069	-0.230732	-0.0397576	-0.139517	-0.126194	0.320974	0.31612	0.0644961	-0.0583901	0.0134809	-0.0800646	-0.0862065	0.129481	-0.137827	-0.263595	-0.15311	-0.287786	-0.322095	-0.33546	M15 RNA transport|0.4259
AGO1|Q9UL18^SL019555@seq.11651.24	midnightblue	0.402662	-0.125869	-0.19994	-0.11556	0.0150532	-0.0730282	-0.185978	-0.0128293	0.023056	0.255085	-0.105881	-0.223751	-0.235101	-0.125568	-0.0642886	-0.0677534	-0.207336	0.104827	0.0920224	0.0205383	-0.132246	0.0183006	-0.164555	0.0775113	0.0283781	0.111295	0.329384	0.0749857	0.179959	0.237177	0.24259	0.232061	M15 RNA transport|0.4027
MYL6B|P14649^SL008040@seq.20078.6	midnightblue	0.399925	0.28061	0.267252	-0.241596	0.0515534	0.0832461	-0.0084587	-0.0969536	0.0358675	0.201902	-0.121171	-0.0271328	-0.263831	-0.37182	-0.16871	-0.166172	-0.352354	-0.171701	0.135575	0.119264	0.104511	-0.170359	-0.0705766	0.270452	0.105706	0.190089	0.0341885	0.0250126	-0.186679	-0.146437	-0.283244	-0.227536	M15 RNA transport|0.3999
UBE2C|O00762^SL006252@seq.12556.7	midnightblue	0.395166	0.298367	0.207027	-0.0445221	0.0829649	-0.0726551	-0.0196979	-0.0908585	0.156986	0.0322951	-0.338742	-0.0219078	-0.321678	-0.0141371	-0.0793557	-0.212663	-0.131038	-0.106268	0.105656	0.153808	0.0287931	0.124954	0.017769	-0.0426465	-0.0494554	-0.0461678	-0.11671	0.0928816	-0.206585	-0.364002	-0.306309	-0.272208	M15 RNA transport|0.3952
RFK|Q969G6	midnightblue	0.394405	-0.0766171	-0.0898666	-0.239554	-0.2258	0.0718216	0.262343	-0.190754	-0.0451396	0.0109204	-0.0441802	-0.0370086	-0.0743645	0.112416	0.0995042	0.0829174	-0.0453093	0.0954907	0.188175	0.24673	0.203713	-0.0432352	0.0208478	0.138845	0.175996	0.128184	-0.0262296	-0.250462	0.128209	-0.0320872	-0.0659692	-0.14601	M15 RNA transport|0.3944
FGA|P02671^SL000424@seq.2796.62	midnightblue	0.387434	0.222734	0.174383	-0.132246	0.0597068	0.0819769	-0.0205695	-0.17016	-0.0087492	0.051055	-0.00689623	0.0253539	-0.161348	-0.235121	-0.175753	-0.0664414	-0.213464	-0.0981594	-0.151095	-0.105609	-0.0333508	-0.0674141	-0.254841	0.123288	-0.0737013	0.17889	0.00398769	0.00224259	-0.175617	-0.115482	-0.203057	-0.204377	M15 RNA transport|0.3874
CXCL12|P48061^SL004712@seq.3516.60	midnightblue	0.383442	0.183844	-0.0108393	0.158311	0.116941	0.0589765	0.277045	0.0535194	-0.0972005	-0.224056	0.291393	0.316537	-0.0265532	-0.0123843	-0.0659078	0.218286	0.026279	-0.216551	0.00286272	-0.258928	-0.103635	-0.193206	-0.0686396	0.097721	0.0481778	-0.0198434	-0.0685356	-0.0480575	0.00289654	-0.238069	-0.211618	-0.286432	M15 RNA transport|0.3834
SCFD1|Q8WVM8	midnightblue	0.368422	0.262635	0.286655	0.0365499	-0.0144148	-0.141926	-0.241735	-0.220881	0.24661	-0.0614655	-0.219844	-0.0648213	-0.297854	-0.217652	-0.308401	-0.281578	-0.218235	-0.269036	-0.214078	-0.0056589	-0.269913	-0.280034	-0.215055	-0.265164	-0.357417	-0.0881364	0.23413	0.260782	-0.0913993	-0.00565684	-0.095836	-0.0341921	M15 RNA transport|0.3684
PROK2|Q9HC23	midnightblue	0.368241	0.262181	0.25546	0.180275	0.343772	0.0354551	0.0913609	0.0949237	0.223581	0.284993	0.0357933	-0.247128	-0.318725	-0.377712	-0.361391	-0.283249	-0.474094	-0.141866	-0.10496	-0.183585	-0.0609269	-0.157318	-0.0718898	0.0658618	-0.153737	0.248164	0.310424	0.119084	-0.100674	-0.172663	-0.15222	-0.200394	M15 RNA transport|0.3682
NHLRC2|Q8NBF2	midnightblue	0.366368	0.218324	0.202732	-0.137924	0.0569962	0.219901	0.199516	0.157132	0.0615353	0.13658	0.057616	-0.168711	-0.230242	-0.362085	-0.249527	-0.0744089	-0.313621	-0.165238	0.0158816	-0.0572999	0.0195367	-0.182139	-0.0992834	0.118989	-0.0757154	0.100541	-0.000167171	-0.129896	-0.0590517	0.0120131	-0.258672	-0.286177	M15 RNA transport|0.3664
GMDS|O60547	midnightblue	0.360475	0.132687	0.052005	-0.0777312	-0.0812685	-0.102241	-0.118252	-0.146489	0.136904	-0.117428	-0.0119623	0.0434182	-0.205265	-0.00169513	0.0210705	-0.139368	-0.0346444	-0.0145626	0.0231794	0.13418	0.0276216	0.00176581	-0.137679	0.0613518	0.0651709	0.00403402	-0.107366	0.0562909	-0.121637	-0.156166	-0.133121	-0.0596192	M15 RNA transport|0.3605
INSL3|P51460	midnightblue	0.355433	0.183819	-0.0683189	0.176671	0.135376	0.285079	0.186663	0.158285	0.0724438	0.192102	-0.183481	-0.109716	-0.203771	-0.09099	-0.0691165	-0.0686035	-0.153009	0.00496733	0.205198	0.38646	0.238483	0.262352	0.133161	0.126352	0.0435512	0.0121138	-0.0570879	-0.0992245	-0.126461	-0.0513809	-0.312544	-0.244472	M15 RNA transport|0.3554
C1QA|P02745	midnightblue	0.348045	0.200815	0.167351	-0.0409663	-0.0702492	0.209369	0.207199	0.060025	0.016277	-0.179891	-0.0340472	0.164645	-0.0239069	0.064521	0.0804738	0.143646	0.0153826	0.102577	0.25857	0.104744	0.0404872	-0.108923	0.174559	0.22022	0.195066	-0.106056	-0.304081	-0.31241	-0.17897	-0.264728	-0.428437	-0.377476	M15 RNA transport|0.348
CCDC149|Q6ZUS6	midnightblue	0.343622	0.26453	0.25528	-0.186472	0.10773	0.135776	0.189951	0.0547825	-0.00980469	0.227709	0.0423579	-0.111441	-0.286626	-0.357537	-0.285116	-0.0762553	-0.335764	-0.106379	-0.0190731	0.0412238	0.0507758	-0.18172	-0.112424	0.0995203	-0.0629153	0.173506	0.0314887	-0.0946602	-0.0894528	-0.072222	-0.21031	-0.263491	M15 RNA transport|0.3436
CPB2|Q96IY4	midnightblue	0.343432	0.24441	0.27524	-0.00597938	0.0984458	-0.0627845	-0.0317262	0.168322	0.197936	0.134565	0.0597263	-0.277584	-0.224071	-0.357823	-0.3254	-0.212784	-0.284281	0.027604	-0.0210632	0.173094	-0.0521748	-0.251899	-0.205104	-0.259803	-0.220228	0.0240939	0.144341	-0.163391	0.0611988	-0.0617756	-0.0863464	-0.0483632	M15 RNA transport|0.3434
HGF|P14210	midnightblue	0.335603	0.0869157	0.0766754	0.0537903	-0.0084835	0.0421825	0.26201	0.199779	0.0399612	0.315939	-0.171687	-0.247631	-0.363926	-0.229068	-0.206769	-0.0850187	-0.354719	-0.0128035	0.246481	0.144925	0.123246	-0.0436478	0.187199	0.248675	0.0659836	0.3362	0.176744	-0.0407586	-0.00795428	-0.0735772	-0.205469	-0.201201	M15 RNA transport|0.3356
MOB3B|Q86TA1	midnightblue	0.321132	0.216176	0.197786	-0.0315323	0.058675	-0.335999	-0.312869	-0.0312503	-0.0166745	-0.260142	0.0710685	-0.0581645	-0.119288	-0.00494997	-0.131851	0.0774182	0.0891293	-0.036327	0.0295645	-0.176403	-0.325517	-0.430421	-0.311368	-0.403722	-0.312281	-0.0815601	0.238729	0.207187	0.232987	-0.0437015	-0.0182353	0.163521	M15 RNA transport|0.3211
SPA17|Q15506	midnightblue	0.318887	0.290778	0.199367	-0.112192	0.0638136	0.109211	0.0894967	0.0901214	8.89e-05	0.163142	-0.0279197	-0.0480112	-0.320263	-0.313927	-0.25738	-0.0694786	-0.262899	-0.12901	0.0773453	0.0761867	-0.0612234	-0.145841	-0.128965	0.101357	-0.0692305	0.038918	0.0229926	-0.0423445	-0.107681	-0.0810021	-0.197526	-0.205173	M15 RNA transport|0.3189
RPLP2|P05387	midnightblue	0.308711	0.24242	0.0519337	0.162355	0.0443752	0.128764	0.0530686	0.0749429	0.0926398	0.0724731	-0.013716	-0.0452146	-0.257443	-0.202268	-0.257603	0.0132809	-0.136421	-0.0831532	-0.046925	0.128082	-0.101297	0.0362773	-0.131847	-0.0822376	-0.201106	0.00421261	0.230574	0.229514	-0.0165088	-0.094731	-0.217178	-0.161137	M15 RNA transport|0.3087
MSX2|P35548	midnightblue	0.300544	0.0642665	0.0670872	0.0545727	-0.0566653	-0.108347	0.0262866	0.236757	0.121855	0.0974094	-0.0515512	-0.228791	-0.133092	-0.170485	-0.211848	-0.0272286	-0.141455	-0.0248981	0.115959	-0.12158	-0.194303	-0.0651229	-0.0562016	-0.0897754	-0.104714	0.073041	0.106423	-0.023337	0.138461	-0.0831005	0.00288398	-0.0664302	M15 RNA transport|0.3005
UFD1|Q92890	turquoise	0.406697	0.983665	0.768997	0.319627	0.250701	0.110138	0.0366915	0.052139	0.193488	-0.0439254	-0.192155	-0.071145	-0.449988	-0.543662	-0.672554	-0.386976	-0.45976	-0.322269	-0.263949	0.135544	-0.0759195	-0.295248	-0.166184	-0.245349	-0.492079	-0.115141	-0.147854	0.190661	-0.684914	-0.555244	-0.716303	-0.669885	M1 translation|0.9837
BAD|Q92934	turquoise	0.51927	0.979497	0.834563	0.301439	0.206717	0.0409283	-6.54e-05	0.021129	0.24461	-0.0537666	-0.194732	-0.137029	-0.469063	-0.563651	-0.67401	-0.403614	-0.47974	-0.30662	-0.229154	0.0960581	-0.0948313	-0.37247	-0.207973	-0.232498	-0.486788	-0.0748961	-0.122534	0.196794	-0.667902	-0.571647	-0.729198	-0.664166	M1 translation|0.9795
PPIF|P30405^SL005793@seq.8095.213	turquoise	0.415441	0.978358	0.825308	0.213754	0.206007	0.0988937	0.0509797	0.0553602	0.171326	-0.0262723	-0.160946	-0.0637316	-0.425658	-0.53088	-0.623434	-0.375191	-0.456092	-0.319728	-0.211587	0.12386	-0.0559874	-0.310795	-0.155858	-0.190487	-0.429664	-0.0989777	-0.166553	0.178383	-0.700383	-0.564975	-0.731452	-0.666772	M1 translation|0.9784
DDX19B|Q9UMR2	turquoise	0.397922	0.97821	0.818509	0.271561	0.220836	0.0439639	-0.0114061	-0.0054157	0.181725	-0.0609918	-0.220629	-0.0534316	-0.426055	-0.494501	-0.630271	-0.394888	-0.43462	-0.325835	-0.260597	0.133341	-0.086904	-0.305301	-0.17524	-0.258706	-0.467188	-0.139858	-0.164714	0.20463	-0.669207	-0.586483	-0.703141	-0.640967	M1 translation|0.9782
ERP29|P30040^SL003522@seq.13728.19	turquoise	0.376264	0.977724	0.812565	0.29769	0.241475	0.130047	0.0166314	0.0553565	0.183772	-0.0274717	-0.196732	-0.123676	-0.455078	-0.595145	-0.702315	-0.423964	-0.485916	-0.363142	-0.31019	0.136871	-0.0977545	-0.324006	-0.194642	-0.253276	-0.545708	-0.0993818	-0.125078	0.235865	-0.714348	-0.492563	-0.724327	-0.648444	M1 translation|0.9777
MESD|Q14696^SL012502@seq.15299.102	turquoise	0.414646	0.977607	0.829162	0.283835	0.206839	0.0537355	-0.00315836	0.0154039	0.170084	-0.0856502	-0.178698	-0.0750106	-0.42073	-0.530203	-0.626662	-0.375932	-0.422933	-0.315083	-0.25944	0.130109	-0.0768111	-0.359376	-0.150488	-0.263517	-0.468789	-0.134824	-0.197085	0.176055	-0.696916	-0.587267	-0.768474	-0.692474	M1 translation|0.9776
VPS53|Q5VIR6	turquoise	0.402548	0.977394	0.825056	0.295607	0.219549	0.126549	0.0442087	0.0567977	0.206257	-0.0249102	-0.150782	-0.101719	-0.435585	-0.542668	-0.659143	-0.401379	-0.470517	-0.291718	-0.252491	0.119446	-0.0580787	-0.328197	-0.149819	-0.194256	-0.444337	-0.0695868	-0.216755	0.136057	-0.726666	-0.541899	-0.734855	-0.671113	M1 translation|0.9774
FLI1|Q01543	turquoise	0.405436	0.976783	0.847993	0.299489	0.191184	0.071377	-0.0634437	-0.018525	0.237429	-0.0709981	-0.201593	-0.0888629	-0.423575	-0.542208	-0.648295	-0.428341	-0.447422	-0.317737	-0.272867	0.106892	-0.0904898	-0.358232	-0.20371	-0.240897	-0.501247	-0.120328	-0.158263	0.244291	-0.712946	-0.54283	-0.70277	-0.619161	M1 translation|0.9768
ATP6V1C1|P21283	turquoise	0.445312	0.976001	0.781136	0.293859	0.207968	0.10691	-0.0157201	0.0239293	0.176223	-0.0178394	-0.169191	-0.0889205	-0.434024	-0.542763	-0.642077	-0.367496	-0.458365	-0.341291	-0.188663	0.128196	-0.0555565	-0.314614	-0.16313	-0.225984	-0.462137	-0.0801049	-0.167995	0.190026	-0.680614	-0.527362	-0.724607	-0.641223	M1 translation|0.976
NUDC|Q9Y266^SL025951@seq.8887.21	turquoise	0.421077	0.974997	0.762243	0.284386	0.268507	0.123762	0.0308084	0.0465636	0.149759	-0.0571285	-0.195901	-0.105269	-0.442188	-0.527284	-0.63887	-0.354139	-0.438384	-0.329945	-0.212678	0.173706	0.00270979	-0.321923	-0.150486	-0.256459	-0.472097	-0.0627742	-0.192934	0.150602	-0.688744	-0.545756	-0.788995	-0.695757	M1 translation|0.975
DYNLL2|Q96FJ2	turquoise	0.432982	0.974879	0.821996	0.279186	0.227971	0.100447	0.0112829	0.0313151	0.2255	-0.0543617	-0.189868	-0.107381	-0.460144	-0.567877	-0.670352	-0.434571	-0.477379	-0.329321	-0.302518	0.0948138	-0.136188	-0.321869	-0.180546	-0.241057	-0.523157	-0.139411	-0.115541	0.225428	-0.695007	-0.49811	-0.700397	-0.631838	M1 translation|0.9749
YWHAB|P31946^SL004815@seq.12414.31	turquoise	0.409617	0.974911	0.768685	0.27511	0.234961	0.163148	0.064744	0.0381743	0.193903	-0.0710617	-0.198567	-0.0839067	-0.453479	-0.543914	-0.657658	-0.400321	-0.457862	-0.378692	-0.302711	0.122449	-0.0884308	-0.275944	-0.156477	-0.240268	-0.524769	-0.148511	-0.127994	0.218782	-0.697418	-0.492443	-0.725081	-0.662949	M1 translation|0.9749
CSNK1G2|P78368^SL010497@seq.17436.193	turquoise	0.449057	0.974118	0.850331	0.291139	0.179612	0.0355099	-0.0523756	-0.0266586	0.208686	-0.0495318	-0.22126	-0.0936108	-0.434567	-0.529489	-0.636148	-0.415308	-0.45053	-0.27206	-0.251549	0.139981	-0.089011	-0.347211	-0.187943	-0.240517	-0.492442	-0.0971108	-0.154454	0.234391	-0.702739	-0.560779	-0.72818	-0.627048	M1 translation|0.9741
RAB8B|Q92930	turquoise	0.353846	0.973801	0.806518	0.32264	0.260609	0.138715	0.0434221	0.074452	0.236343	-0.00316189	-0.191529	-0.10207	-0.432687	-0.579451	-0.683483	-0.441505	-0.487836	-0.339464	-0.318318	0.110898	-0.122798	-0.314087	-0.160664	-0.242415	-0.525399	-0.144999	-0.0915182	0.241774	-0.698181	-0.481583	-0.681748	-0.618348	M1 translation|0.9738
CHMP2A|O43633	turquoise	0.427432	0.973697	0.800545	0.289775	0.214727	0.140906	-0.00413148	0.0394585	0.180515	-0.0473109	-0.210403	-0.0825018	-0.40689	-0.542245	-0.661101	-0.412324	-0.458245	-0.33989	-0.280711	0.110768	-0.142012	-0.308583	-0.20895	-0.247013	-0.527541	-0.162321	-0.111388	0.246106	-0.679843	-0.490972	-0.705415	-0.628508	M1 translation|0.9737
RAB5A|P20339	turquoise	0.442069	0.973491	0.874085	0.237843	0.226124	0.0588454	0.0475913	0.0707652	0.194572	-0.0336201	-0.182907	-0.134071	-0.440434	-0.554131	-0.665238	-0.380466	-0.473858	-0.303526	-0.236574	0.0711974	-0.0898824	-0.403293	-0.168285	-0.258256	-0.474728	-0.0878698	-0.163995	0.105137	-0.654993	-0.565933	-0.739798	-0.690469	M1 translation|0.9735
DRG1|Q9Y295	turquoise	0.362951	0.973022	0.810012	0.257745	0.229199	0.10751	-0.0123557	-0.00303223	0.171022	-0.0399787	-0.210614	-0.0763809	-0.426302	-0.5276	-0.656143	-0.423278	-0.457276	-0.34903	-0.25515	0.129053	-0.0510477	-0.317596	-0.194853	-0.220073	-0.485643	-0.0850244	-0.189973	0.214951	-0.741519	-0.543575	-0.72742	-0.661511	M1 translation|0.973
TARS1|P26639	turquoise	0.413718	0.972873	0.798925	0.285507	0.261454	0.0989	-0.00482937	0.0439666	0.207791	-0.0233415	-0.16706	-0.0751489	-0.42497	-0.496805	-0.625994	-0.377111	-0.441067	-0.308002	-0.215958	0.14188	-0.0720152	-0.295479	-0.138627	-0.249241	-0.461119	-0.105062	-0.138155	0.187924	-0.658572	-0.533459	-0.706306	-0.623269	M1 translation|0.9729
CAB39|Q9Y376	turquoise	0.375603	0.972615	0.794052	0.288828	0.2552	0.0846719	-0.0320126	0.022787	0.180298	-0.0742406	-0.200515	-0.0934407	-0.413003	-0.539764	-0.667342	-0.416848	-0.438398	-0.341982	-0.332242	0.118169	-0.104299	-0.294646	-0.204528	-0.282177	-0.550652	-0.141945	-0.125205	0.277589	-0.703101	-0.510711	-0.696707	-0.615452	M1 translation|0.9726
G3BP2|Q9UN86	turquoise	0.426918	0.972583	0.829613	0.223023	0.216778	0.0954845	0.0265895	0.0618353	0.131689	-0.0280988	-0.167147	-0.078684	-0.417827	-0.549919	-0.648956	-0.3849	-0.458688	-0.322372	-0.197635	0.100648	-0.0580338	-0.347765	-0.154142	-0.236216	-0.444938	-0.122946	-0.200283	0.139324	-0.674932	-0.545123	-0.731561	-0.677817	M1 translation|0.9726
GGA3|Q9NZ52	turquoise	0.402844	0.972455	0.755431	0.346827	0.213171	0.084799	-0.0100848	0.0146045	0.205727	-0.0620729	-0.182972	-0.0660622	-0.456089	-0.546367	-0.667573	-0.409926	-0.455372	-0.360386	-0.276635	0.130078	-0.0825259	-0.288379	-0.183122	-0.241844	-0.520216	-0.131893	-0.116593	0.264234	-0.70675	-0.538238	-0.687356	-0.635366	M1 translation|0.9725
TXNDC12|O95881^SL016128@seq.19334.62	turquoise	0.387382	0.97246	0.820285	0.291264	0.229609	0.0678872	0.0373169	0.0843159	0.139373	-0.0920217	-0.12932	-0.0654562	-0.377275	-0.509597	-0.629117	-0.331388	-0.386717	-0.331746	-0.241744	0.105214	-0.107302	-0.398037	-0.176752	-0.298296	-0.482227	-0.134849	-0.181792	0.142289	-0.662389	-0.561473	-0.742865	-0.66512	M1 translation|0.9725
SMAD3|P84022	turquoise	0.436071	0.972383	0.821218	0.257499	0.203308	0.0577501	0.0126693	0.0563553	0.169008	-0.0551803	-0.18468	-0.179774	-0.470884	-0.528947	-0.670415	-0.34589	-0.448748	-0.302137	-0.23038	0.117292	-0.0778119	-0.388608	-0.197886	-0.288143	-0.514427	-0.0437996	-0.149645	0.162849	-0.644375	-0.560273	-0.748234	-0.677549	M1 translation|0.9724
SEPHS1|P49903	turquoise	0.380392	0.972337	0.797847	0.257479	0.240353	0.0798076	0.0382773	0.0407603	0.171508	-0.0440671	-0.179271	-0.0930474	-0.417399	-0.500311	-0.62572	-0.369983	-0.436039	-0.247563	-0.213243	0.212549	-0.00504933	-0.337637	-0.116647	-0.262088	-0.452036	-0.0875627	-0.1989	0.164187	-0.681146	-0.579177	-0.754224	-0.682959	M1 translation|0.9723
GSK3A|P49840	turquoise	0.407146	0.971959	0.804722	0.308879	0.257529	0.148476	0.102635	0.12119	0.165236	-0.0539394	-0.131662	-0.0977982	-0.422867	-0.541163	-0.659402	-0.327221	-0.442127	-0.296578	-0.225553	0.0824545	-0.0783822	-0.371974	-0.128501	-0.256464	-0.463927	-0.0913853	-0.190867	0.116817	-0.66796	-0.538317	-0.774124	-0.724066	M1 translation|0.972
PLA2G4A|P47712	turquoise	0.366024	0.971239	0.796137	0.27684	0.20098	0.0982129	-0.00919533	-0.0181209	0.207288	-0.0290239	-0.253934	-0.0887178	-0.475634	-0.565471	-0.670042	-0.436338	-0.474804	-0.319401	-0.279145	0.188508	-0.0935496	-0.311867	-0.145406	-0.234098	-0.494195	-0.110944	-0.172014	0.212813	-0.725252	-0.515637	-0.714927	-0.637574	M1 translation|0.9712
GSK3B|P49841^SL003724@seq.3236.12	turquoise	0.3998	0.970582	0.765947	0.308398	0.247573	0.116207	0.0484043	0.0611346	0.136638	-0.0847924	-0.140398	-0.0746967	-0.419964	-0.534777	-0.652172	-0.32801	-0.414493	-0.343387	-0.249851	0.127399	-0.0489615	-0.351291	-0.187324	-0.287828	-0.514245	-0.0871167	-0.179721	0.168285	-0.678996	-0.538753	-0.739053	-0.680088	M1 translation|0.9706
EIF2S2|P20042	turquoise	0.475405	0.970266	0.790282	0.288933	0.255392	0.11563	0.00569233	0.0302064	0.208119	-0.0271957	-0.18338	-0.0852137	-0.451357	-0.539817	-0.636279	-0.38206	-0.479713	-0.291618	-0.208863	0.140635	-0.0174342	-0.300072	-0.139316	-0.172301	-0.412228	-0.0905352	-0.177933	0.188749	-0.672736	-0.550525	-0.746414	-0.682311	M1 translation|0.9703
YWHAB|P31946^SL004815@seq.14156.33	turquoise	0.397724	0.969537	0.777331	0.281849	0.255786	0.100526	0.022064	0.0283323	0.150248	-0.0944353	-0.175892	-0.0539097	-0.426923	-0.538259	-0.683247	-0.377048	-0.431391	-0.350157	-0.316254	0.0850128	-0.138599	-0.286985	-0.228408	-0.290844	-0.548141	-0.130453	-0.141929	0.233035	-0.688933	-0.506875	-0.69358	-0.633678	M1 translation|0.9695
RWDD1|Q9H446	turquoise	0.464915	0.969423	0.760847	0.282686	0.220485	0.116269	0.0661125	0.0316473	0.170745	-0.063811	-0.163458	-0.0510553	-0.423438	-0.482806	-0.597331	-0.329935	-0.410479	-0.342623	-0.186452	0.154651	-0.0265872	-0.303092	-0.178354	-0.207282	-0.429017	-0.0998224	-0.184367	0.144241	-0.663991	-0.570959	-0.751589	-0.675112	M1 translation|0.9694
GGA1|Q9UJY5	turquoise	0.441434	0.969258	0.768977	0.307945	0.265753	0.123171	0.0940544	0.0924421	0.15763	-0.0618221	-0.137592	-0.0849762	-0.420145	-0.532001	-0.639666	-0.326826	-0.429001	-0.330043	-0.223194	0.0809472	-0.043789	-0.348882	-0.1426	-0.259676	-0.461455	-0.0811504	-0.178335	0.109972	-0.657261	-0.566737	-0.766776	-0.720745	M1 translation|0.9693
RWDD4|Q6NW29	turquoise	0.417707	0.969304	0.744851	0.322298	0.257453	0.149391	0.0432058	0.0513565	0.180493	-0.092902	-0.148967	-0.0616674	-0.408196	-0.520233	-0.634391	-0.337648	-0.415035	-0.332626	-0.234832	0.155273	-0.0253881	-0.318972	-0.149232	-0.234181	-0.4697	-0.157224	-0.185636	0.171215	-0.695062	-0.53575	-0.765674	-0.696663	M1 translation|0.9693
AKT1|P31749^SL003721@seq.2867.52	turquoise	0.366837	0.96919	0.865056	0.283684	0.177858	0.0886403	-0.0161435	-0.0158088	0.235594	-0.0897028	-0.199501	-0.0794545	-0.403117	-0.56475	-0.650952	-0.424939	-0.437585	-0.332574	-0.277831	0.0694874	-0.128281	-0.362574	-0.18307	-0.254204	-0.510223	-0.160116	-0.156206	0.252777	-0.722207	-0.510534	-0.719026	-0.639342	M1 translation|0.9692
KPNA6|O60684	turquoise	0.574991	0.968602	0.761214	0.254559	0.183323	0.0706394	0.0103719	-0.0212766	0.190355	-0.0723498	-0.231044	-0.0994236	-0.508044	-0.513515	-0.642976	-0.359047	-0.454424	-0.340218	-0.170374	0.154433	-0.0445583	-0.291232	-0.193896	-0.22178	-0.468559	-0.0845461	-0.136942	0.180116	-0.654519	-0.562757	-0.740625	-0.677956	M1 translation|0.9686
EIF2A|Q9BY44^SL013261@seq.25105.87	turquoise	0.433314	0.96863	0.740286	0.296575	0.239614	0.123209	-0.0238584	0.0172838	0.161337	-0.0988351	-0.195773	-0.0880165	-0.469938	-0.52539	-0.637778	-0.340896	-0.421379	-0.317039	-0.255414	0.141453	-0.0520837	-0.31292	-0.165257	-0.268874	-0.498812	-0.108647	-0.192918	0.176131	-0.700553	-0.51798	-0.772129	-0.682256	M1 translation|0.9686
COMMD9|Q9P000	turquoise	0.392874	0.968151	0.890591	0.268146	0.169309	0.0836973	0.00849174	0.0154328	0.191781	-0.0393755	-0.173855	-0.114531	-0.407443	-0.55586	-0.646823	-0.415516	-0.46644	-0.317031	-0.21604	0.121627	-0.0640165	-0.380559	-0.169432	-0.210032	-0.467643	-0.0566052	-0.185825	0.158185	-0.711041	-0.540218	-0.744409	-0.656343	M1 translation|0.9682
PURB|Q96QR8	turquoise	0.508092	0.967857	0.813077	0.303534	0.232817	0.112579	0.0347427	0.0593463	0.220396	-0.0383735	-0.165183	-0.15704	-0.457876	-0.553356	-0.67562	-0.36749	-0.479855	-0.310138	-0.22179	0.0637767	-0.0877411	-0.373831	-0.189596	-0.228486	-0.485893	-0.0832018	-0.123214	0.155183	-0.649269	-0.527895	-0.747267	-0.692761	M1 translation|0.9679
UBE2Q1|Q7Z7E8^SL022665@seq.21727.15	turquoise	0.40285	0.967458	0.809498	0.306333	0.218127	0.119189	-0.0353223	-0.0156767	0.138782	-0.071371	-0.211081	-0.0805632	-0.412223	-0.532854	-0.658492	-0.388968	-0.43273	-0.277493	-0.283685	0.13259	-0.0612227	-0.311115	-0.220604	-0.274894	-0.525319	-0.0873422	-0.207338	0.179125	-0.740177	-0.494146	-0.733112	-0.635367	M1 translation|0.9675
BTK|Q06187^SL010521@seq.3416.2	turquoise	0.361725	0.967234	0.801272	0.307917	0.239703	0.139426	0.00626912	0.0738877	0.197025	-0.0401772	-0.172169	-0.106307	-0.417378	-0.552885	-0.686951	-0.419337	-0.45785	-0.35073	-0.320056	0.0818213	-0.14511	-0.30733	-0.204161	-0.286273	-0.573245	-0.14675	-0.077614	0.280872	-0.672245	-0.454502	-0.674781	-0.599632	M1 translation|0.9672
NAA50|Q9GZZ1	turquoise	0.426326	0.966993	0.770999	0.306555	0.296884	0.126952	0.0298618	0.104357	0.114476	-0.0719253	-0.151982	-0.075547	-0.381858	-0.505064	-0.65226	-0.30223	-0.392538	-0.319232	-0.232597	0.0858497	-0.0835505	-0.324941	-0.19294	-0.29871	-0.502985	-0.136323	-0.173531	0.144948	-0.635264	-0.51534	-0.745149	-0.665838	M1 translation|0.967
HSP90AA1|P07900	turquoise	0.344577	0.966915	0.777516	0.261316	0.217244	0.172112	-0.00781188	0.00700007	0.142604	-0.00814277	-0.217305	-0.125192	-0.437941	-0.568057	-0.672778	-0.424325	-0.481665	-0.342973	-0.289359	0.180219	-0.00132586	-0.28506	-0.171119	-0.209917	-0.519146	-0.0959439	-0.180079	0.2292	-0.759296	-0.466881	-0.740296	-0.652846	M1 translation|0.9669
OVCA2|Q8WZ82	turquoise	0.44981	0.96684	0.773282	0.349376	0.247567	0.0899671	0.0717908	0.0537335	0.193892	-0.111496	-0.122039	-0.0495151	-0.411734	-0.516051	-0.631239	-0.337279	-0.404491	-0.321531	-0.218468	0.101091	-0.113137	-0.336628	-0.149676	-0.253162	-0.473596	-0.155684	-0.151718	0.167355	-0.652996	-0.589093	-0.738633	-0.693221	M1 translation|0.9668
RAB1B|Q9H0U4	turquoise	0.366635	0.966514	0.815832	0.251777	0.223021	0.119833	0.037443	0.0510982	0.226362	-0.0286256	-0.198573	-0.0900457	-0.436597	-0.55948	-0.655696	-0.438916	-0.480924	-0.350842	-0.300968	0.0857864	-0.148204	-0.290182	-0.150252	-0.218663	-0.498274	-0.184707	-0.0924445	0.25787	-0.68193	-0.485112	-0.678098	-0.619518	M1 translation|0.9665
GSK3B|P49841^SL003724@seq.24050.26	turquoise	0.383218	0.966431	0.873503	0.26903	0.247158	0.0847691	0.0637859	0.0916865	0.186764	-0.0154925	-0.132669	-0.0967154	-0.397505	-0.537928	-0.645431	-0.372598	-0.462901	-0.279644	-0.221486	0.0977991	-0.106218	-0.38444	-0.143664	-0.239744	-0.447599	-0.114551	-0.151962	0.154862	-0.647414	-0.548934	-0.709666	-0.658024	M1 translation|0.9664
DNM2|P50570	turquoise	0.436063	0.966184	0.745994	0.284932	0.292454	0.106571	0.0188747	0.0559558	0.13641	-0.0901631	-0.153261	-0.0561714	-0.400683	-0.48727	-0.609704	-0.315806	-0.390767	-0.329005	-0.227784	0.12227	-0.0149257	-0.31941	-0.175371	-0.237249	-0.44727	-0.0894905	-0.189994	0.17561	-0.650553	-0.545585	-0.737272	-0.659214	M1 translation|0.9662
HNRNPA1|P09651^SL008019@seq.12466.7	turquoise	0.427439	0.966101	0.765399	0.256063	0.234318	0.111567	0.0159734	0.0348073	0.125433	-0.00761772	-0.194942	-0.128262	-0.440589	-0.576579	-0.686722	-0.419473	-0.486874	-0.338908	-0.278988	0.149529	-0.0778854	-0.327298	-0.216156	-0.226467	-0.522096	-0.056164	-0.126464	0.188347	-0.715411	-0.523107	-0.724306	-0.669224	M1 translation|0.9661
TIA1|P31483	turquoise	0.386075	0.966055	0.889517	0.257502	0.243101	0.107738	0.0343802	0.0500611	0.163012	-0.0429466	-0.164225	-0.0993061	-0.39059	-0.542144	-0.647968	-0.381283	-0.450661	-0.328924	-0.250221	0.0853621	-0.073511	-0.401515	-0.180245	-0.238103	-0.474186	-0.119559	-0.181978	0.157094	-0.702983	-0.516994	-0.740083	-0.669358	M1 translation|0.9661
CSNK2A1|P68400^SL016550@seq.5225.50	turquoise	0.519745	0.965322	0.832606	0.261234	0.23432	0.086163	-0.0161373	0.0445935	0.217087	-0.0263224	-0.16671	-0.146938	-0.447337	-0.552276	-0.64304	-0.388143	-0.481461	-0.279613	-0.207949	0.126849	-0.0357485	-0.368511	-0.167209	-0.211422	-0.450618	-0.0904093	-0.139066	0.140626	-0.646653	-0.52999	-0.744467	-0.668113	M1 translation|0.9653
MBNL2|Q5VZF2	turquoise	0.36254	0.964573	0.868301	0.236935	0.199902	0.122271	0.0101842	0.00300344	0.182078	-0.0278007	-0.20813	-0.0892654	-0.42686	-0.542616	-0.641302	-0.394141	-0.461291	-0.32197	-0.226797	0.144444	-0.0625757	-0.345656	-0.165431	-0.207751	-0.450159	-0.15983	-0.219175	0.147958	-0.735549	-0.530089	-0.747021	-0.671848	M1 translation|0.9646
AASDHPPT|Q9NRN7	turquoise	0.464486	0.964449	0.78119	0.324157	0.27577	0.121428	0.0753173	0.117722	0.164257	-0.05651	-0.141768	-0.105869	-0.40992	-0.506562	-0.659094	-0.319468	-0.439664	-0.295072	-0.23307	0.089484	-0.0826324	-0.341282	-0.164131	-0.283559	-0.497506	-0.102211	-0.116211	0.151173	-0.608433	-0.543392	-0.76225	-0.703803	M1 translation|0.9644
AGO1|Q9UL18^SL019555@seq.15312.14	turquoise	0.401185	0.96417	0.859599	0.271729	0.190828	0.064281	-0.0626626	-0.00221691	0.205358	-0.0612331	-0.201641	-0.130771	-0.414466	-0.569778	-0.662109	-0.400396	-0.439443	-0.322975	-0.288671	0.0678426	-0.119759	-0.414324	-0.214939	-0.288841	-0.526576	-0.0891369	-0.145012	0.222953	-0.683984	-0.520222	-0.722908	-0.630318	M1 translation|0.9642
PURA|Q00577	turquoise	0.522586	0.964013	0.834901	0.271523	0.204571	0.0553993	-0.0805395	-0.0270906	0.203993	-0.0289562	-0.196687	-0.164158	-0.464986	-0.543134	-0.674119	-0.413981	-0.474436	-0.323328	-0.221412	0.108919	-0.0905393	-0.380576	-0.244433	-0.27849	-0.526036	-0.0261907	-0.107278	0.193281	-0.662641	-0.519071	-0.723199	-0.612341	M1 translation|0.964
MARS1|P56192	turquoise	0.403082	0.96405	0.762893	0.299903	0.293581	0.146226	0.0955961	0.106409	0.171594	-0.0177003	-0.162463	-0.0712816	-0.438151	-0.508503	-0.637768	-0.330698	-0.454759	-0.272254	-0.19749	0.16284	-0.0340531	-0.311577	-0.101041	-0.21935	-0.430517	-0.103085	-0.174964	0.0981673	-0.665969	-0.546578	-0.754091	-0.696166	M1 translation|0.964
G3BP1|Q13283	turquoise	0.438084	0.963817	0.827999	0.223679	0.228542	0.079238	0.0496919	0.0904927	0.129421	-0.0406987	-0.141144	-0.108448	-0.423054	-0.531337	-0.647694	-0.340272	-0.449853	-0.282995	-0.188526	0.10064	-0.0325693	-0.374512	-0.135795	-0.247726	-0.436444	-0.0611302	-0.210528	0.0591763	-0.65718	-0.59121	-0.764307	-0.713494	M1 translation|0.9638
IL2RG|P31785	turquoise	0.533703	0.963823	0.816751	0.297456	0.181486	0.0985877	0.0108845	-0.0113326	0.24759	-0.0388584	-0.225259	-0.1681	-0.463181	-0.540561	-0.665566	-0.402282	-0.473296	-0.320289	-0.204309	0.121698	-0.077681	-0.375357	-0.230299	-0.236126	-0.504911	-0.0561033	-0.116668	0.181176	-0.678026	-0.513146	-0.739566	-0.660165	M1 translation|0.9638
ARRB1|P49407	turquoise	0.33051	0.963701	0.805462	0.341058	0.268263	0.117785	0.00754362	0.0599106	0.233849	-0.0717823	-0.204951	-0.0975333	-0.426134	-0.551622	-0.688218	-0.41471	-0.446491	-0.342627	-0.323674	0.0818971	-0.155094	-0.338552	-0.189675	-0.298444	-0.57385	-0.155032	-0.0775031	0.261822	-0.673566	-0.470488	-0.681064	-0.604926	M1 translation|0.9637
CLIC4|Q9Y696^SL008340@seq.12491.23	turquoise	0.352243	0.963474	0.775144	0.312069	0.288547	0.130602	-0.0151236	0.0728803	0.19718	-0.0560059	-0.211937	-0.124502	-0.42496	-0.551252	-0.677236	-0.414798	-0.456422	-0.358417	-0.308625	0.0954643	-0.129359	-0.28092	-0.183649	-0.28443	-0.556272	-0.174524	-0.101659	0.268743	-0.684936	-0.465155	-0.694806	-0.608554	M1 translation|0.9635
GAPDH|P04406	turquoise	0.412602	0.963526	0.755022	0.291374	0.235752	0.132456	-0.0123035	0.0120549	0.188387	-0.0180473	-0.229547	-0.0872853	-0.440301	-0.538365	-0.650645	-0.38997	-0.463533	-0.288211	-0.245817	0.121324	-0.111171	-0.271162	-0.190863	-0.199897	-0.464576	-0.124753	-0.161196	0.233553	-0.702727	-0.506868	-0.695896	-0.633432	M1 translation|0.9635
PIP4K2A|P48426	turquoise	0.499035	0.963359	0.804735	0.281443	0.221053	0.106346	-0.0118404	0.00595147	0.175098	-0.089836	-0.174626	-0.0464678	-0.403275	-0.480085	-0.602654	-0.335324	-0.418601	-0.249064	-0.24905	0.0653621	-0.102944	-0.349392	-0.200019	-0.206851	-0.440168	-0.0914996	-0.182252	0.171174	-0.678102	-0.547435	-0.740384	-0.658869	M1 translation|0.9634
C11orf68|Q9H3H3	turquoise	0.382371	0.963394	0.869254	0.278935	0.212918	0.0905867	0.0360794	0.0652054	0.238625	-0.0415531	-0.173776	-0.0961061	-0.404513	-0.520039	-0.616484	-0.398595	-0.456189	-0.254311	-0.226369	0.100405	-0.116967	-0.366577	-0.0977631	-0.222899	-0.427725	-0.171726	-0.180844	0.132252	-0.677813	-0.537627	-0.732944	-0.660515	M1 translation|0.9634
RAC1|P63000	turquoise	0.399183	0.963294	0.767472	0.296304	0.277835	0.132076	0.0154965	0.0560252	0.203456	-0.048953	-0.191153	-0.0915562	-0.445408	-0.531822	-0.679521	-0.403033	-0.453759	-0.334216	-0.317051	0.0960464	-0.149122	-0.298173	-0.184213	-0.283188	-0.551973	-0.15119	-0.0754725	0.229423	-0.653043	-0.467811	-0.678084	-0.60622	M1 translation|0.9633
GNPNAT1|Q96EK6	turquoise	0.346153	0.963013	0.782317	0.332733	0.240851	0.10264	0.0144785	0.0298562	0.199837	-0.0727836	-0.206226	-0.0403705	-0.377816	-0.467521	-0.617571	-0.390757	-0.404912	-0.298693	-0.313837	0.118965	-0.0988021	-0.268894	-0.138016	-0.272928	-0.494865	-0.157875	-0.171681	0.198326	-0.696611	-0.551302	-0.716254	-0.650351	M1 translation|0.963
ADH6|P28332	turquoise	0.352108	0.963047	0.777727	0.27791	0.193549	0.0963486	-0.0277843	-0.000854446	0.143511	-0.0441037	-0.191539	-0.0940109	-0.399918	-0.506359	-0.669156	-0.415919	-0.431864	-0.316823	-0.334187	0.14032	-0.110951	-0.27416	-0.191914	-0.309916	-0.578382	-0.129917	-0.106502	0.270491	-0.687353	-0.49813	-0.680998	-0.608169	M1 translation|0.963
SAMD4B|Q5PRF9	turquoise	0.406459	0.962908	0.884998	0.244835	0.195378	0.101824	-0.0139899	-0.0113181	0.196018	-0.0225764	-0.22835	-0.115304	-0.445338	-0.566372	-0.638976	-0.427398	-0.481048	-0.321312	-0.213664	0.122126	-0.0555473	-0.317566	-0.153132	-0.200116	-0.462699	-0.0863939	-0.212164	0.149998	-0.748985	-0.529818	-0.734908	-0.646133	M1 translation|0.9629
MBNL1|Q9NR56	turquoise	0.36106	0.962556	0.825077	0.247701	0.223484	0.153809	0.0533964	0.0471967	0.146448	-0.0369615	-0.184704	-0.0914861	-0.434142	-0.542475	-0.649771	-0.355985	-0.459821	-0.340355	-0.219738	0.129336	-0.0445482	-0.34019	-0.14211	-0.204122	-0.452639	-0.155367	-0.212372	0.127902	-0.718731	-0.524635	-0.765549	-0.706664	M1 translation|0.9626
APRT|P07741	turquoise	0.447898	0.962529	0.772771	0.325035	0.235865	0.108145	-0.0207223	0.0264939	0.238744	-0.0487611	-0.188773	-0.129686	-0.451546	-0.54173	-0.653891	-0.390946	-0.445697	-0.311066	-0.282401	0.0574205	-0.113927	-0.340095	-0.203004	-0.239823	-0.51103	-0.136488	-0.130915	0.247085	-0.671488	-0.497409	-0.706771	-0.631581	M1 translation|0.9625
AKT1|P31749^SL003721@seq.15627.83	turquoise	0.408301	0.962038	0.767464	0.306113	0.241193	0.1399	0.0832267	0.0941262	0.244426	-0.00964371	-0.173215	-0.0807787	-0.415186	-0.510203	-0.619179	-0.381506	-0.465161	-0.260205	-0.219314	0.111477	-0.0817914	-0.296569	-0.0806538	-0.205734	-0.423947	-0.140523	-0.142844	0.159523	-0.652442	-0.533924	-0.723267	-0.667221	M1 translation|0.962
RAB32|Q13637	turquoise	0.331268	0.962031	0.812119	0.292637	0.21077	0.109851	-0.00596597	0.0313182	0.178962	-0.0472387	-0.182548	-0.0568935	-0.389552	-0.530721	-0.633368	-0.414828	-0.439658	-0.346609	-0.291791	0.105139	-0.0801692	-0.319686	-0.136443	-0.204832	-0.469447	-0.192246	-0.16823	0.252981	-0.715714	-0.51027	-0.705863	-0.628129	M1 translation|0.962
CACYBP|Q9HB71	turquoise	0.386109	0.961865	0.768143	0.265346	0.259919	0.0999099	-0.00969678	0.00481664	0.14768	-0.0950481	-0.144504	-0.0947187	-0.427166	-0.481693	-0.627672	-0.338615	-0.416449	-0.317444	-0.247198	0.146618	-0.020792	-0.318305	-0.17284	-0.266149	-0.477501	-0.0999574	-0.192192	0.182388	-0.693945	-0.552551	-0.759262	-0.689268	M1 translation|0.9619
PIH1D1|Q9NWS0	turquoise	0.453264	0.961827	0.775469	0.30158	0.249206	0.162334	0.088373	0.0598442	0.220333	-0.00584224	-0.217174	-0.0927827	-0.456164	-0.565648	-0.641024	-0.384106	-0.489667	-0.285652	-0.227909	0.133518	-0.0157691	-0.318326	-0.14677	-0.183756	-0.437408	-0.0810465	-0.172742	0.148674	-0.717071	-0.536028	-0.763968	-0.711459	M1 translation|0.9618
CRKL|P46109	turquoise	0.372037	0.961655	0.851731	0.306795	0.186942	0.0871583	-0.0369734	-0.0328584	0.193043	-0.0730223	-0.222976	-0.0637827	-0.403925	-0.560187	-0.668632	-0.449086	-0.44113	-0.331296	-0.313429	0.107406	-0.131089	-0.342995	-0.213554	-0.284814	-0.562313	-0.121764	-0.126932	0.266761	-0.730676	-0.481611	-0.676511	-0.583006	M1 translation|0.9617
AP2B1|P63010	turquoise	0.410381	0.961446	0.903626	0.215779	0.153422	0.0566413	-0.0441649	-0.0197781	0.183075	-0.0357121	-0.21628	-0.0787527	-0.417904	-0.581707	-0.661186	-0.474292	-0.486954	-0.353104	-0.273062	0.0974064	-0.118016	-0.353091	-0.196351	-0.200961	-0.494906	-0.132558	-0.144084	0.22318	-0.72703	-0.513056	-0.683642	-0.601085	M1 translation|0.9614
NME7|Q9Y5B8	turquoise	0.41466	0.961201	0.762522	0.317827	0.246031	0.068361	0.0340356	0.0592226	0.152339	-0.0521835	-0.157841	-0.051388	-0.426533	-0.493129	-0.634376	-0.343794	-0.408791	-0.330787	-0.208941	0.118964	-0.0563063	-0.287753	-0.106071	-0.252949	-0.460407	-0.11279	-0.174939	0.154579	-0.653749	-0.603375	-0.726247	-0.673438	M1 translation|0.9612
AIP|O00170	turquoise	0.359185	0.961231	0.86552	0.327441	0.262132	0.0819649	0.0489428	0.0748485	0.205394	-0.0746166	-0.158908	-0.134454	-0.389314	-0.556824	-0.69131	-0.385374	-0.450812	-0.298166	-0.29788	0.045015	-0.124487	-0.416492	-0.198332	-0.312957	-0.528991	-0.0871512	-0.154095	0.127509	-0.677338	-0.528416	-0.718689	-0.674014	M1 translation|0.9612
PDIA6|Q15084	turquoise	0.360529	0.961184	0.771566	0.265354	0.245912	0.12472	0.0313185	0.0710988	0.172425	-0.0254353	-0.191838	-0.0797577	-0.44706	-0.568475	-0.675882	-0.420348	-0.481878	-0.355237	-0.304889	0.129951	-0.109363	-0.26877	-0.130943	-0.235346	-0.504438	-0.161645	-0.124943	0.193653	-0.691572	-0.494932	-0.698522	-0.64361	M1 translation|0.9612
PIP4K2B|P78356^SL011212@seq.23006.19	turquoise	0.380358	0.96094	0.892313	0.25853	0.185467	0.0744052	-0.0494414	-0.00617718	0.195747	-0.0876009	-0.202296	-0.0967206	-0.362188	-0.495086	-0.61556	-0.396781	-0.421379	-0.285029	-0.239446	0.0575089	-0.107306	-0.397916	-0.200197	-0.235122	-0.478884	-0.121646	-0.188439	0.21085	-0.710046	-0.508625	-0.720248	-0.617635	M1 translation|0.9609
MAPK14|Q16539	turquoise	0.340877	0.960849	0.811731	0.298807	0.232722	0.0658606	-0.0483718	0.0278234	0.20512	-0.0663672	-0.19425	-0.0950809	-0.436126	-0.568079	-0.695366	-0.453654	-0.463765	-0.364049	-0.311947	0.0829329	-0.131493	-0.312103	-0.194471	-0.286404	-0.566928	-0.152903	-0.106669	0.271838	-0.696909	-0.482348	-0.65623	-0.582973	M1 translation|0.9608
EIF1B|O60739	turquoise	0.369291	0.960699	0.780308	0.324496	0.29077	0.145967	0.101215	0.130437	0.163658	-0.0500009	-0.14207	-0.0861172	-0.406352	-0.522018	-0.650952	-0.324328	-0.426636	-0.29343	-0.231968	0.135352	-0.0822307	-0.365174	-0.119088	-0.27224	-0.473917	-0.116275	-0.181283	0.116067	-0.659877	-0.525476	-0.761429	-0.698829	M1 translation|0.9607
PDCD6IP|Q8WUM4	turquoise	0.494577	0.96046	0.798527	0.259685	0.172536	0.0777597	-0.0572259	-0.0210081	0.189699	-0.115339	-0.214916	-0.12882	-0.446606	-0.534928	-0.665958	-0.404567	-0.428106	-0.350195	-0.30874	0.0478905	-0.161096	-0.329381	-0.253982	-0.298514	-0.587685	-0.0840805	-0.0588883	0.31629	-0.642987	-0.471765	-0.6868	-0.600143	M1 translation|0.9605
CIRBP|Q14011	turquoise	0.380141	0.960273	0.752531	0.271889	0.261341	0.117833	0.08839	0.0797219	0.0948629	-0.0692146	-0.0885587	-0.0496864	-0.381415	-0.51729	-0.635786	-0.300135	-0.408207	-0.331216	-0.24296	0.143807	-0.0454373	-0.363021	-0.187295	-0.238878	-0.442292	-0.0915429	-0.227193	0.0782958	-0.687873	-0.598657	-0.758647	-0.732814	M1 translation|0.9603
ATP6V1C2|Q8NEY4	turquoise	0.390513	0.960277	0.766657	0.310277	0.288882	0.142577	0.0964697	0.135285	0.142854	-0.0339138	-0.101402	-0.052687	-0.385609	-0.50751	-0.647625	-0.329192	-0.427872	-0.322713	-0.2283	0.123351	-0.0724709	-0.302455	-0.132429	-0.267755	-0.461842	-0.116272	-0.156313	0.117245	-0.631988	-0.525315	-0.718311	-0.670701	M1 translation|0.9603
IP6K1|Q92551	turquoise	0.443616	0.960231	0.833847	0.259312	0.22595	0.07255	0.00781308	0.0244326	0.219854	-0.0517309	-0.184788	-0.158575	-0.443752	-0.564287	-0.659732	-0.385644	-0.460352	-0.281992	-0.253147	0.0860835	-0.0736528	-0.367423	-0.217598	-0.268552	-0.496104	-0.0589528	-0.162934	0.129795	-0.665335	-0.508681	-0.707034	-0.642929	M1 translation|0.9602
FKBP2|P26885	turquoise	0.483089	0.960223	0.757966	0.314405	0.215841	0.0772352	0.0229116	0.0367023	0.179552	-0.0988148	-0.148708	-0.0997431	-0.441898	-0.508119	-0.63168	-0.32174	-0.409008	-0.27252	-0.251116	0.106967	-0.0897843	-0.377714	-0.174505	-0.294335	-0.503373	-0.0607558	-0.13994	0.182577	-0.653041	-0.567273	-0.762023	-0.693415	M1 translation|0.9602
CTDSP1|Q9GZU7	turquoise	0.365239	0.960035	0.89544	0.261459	0.212582	0.0447382	-0.00278288	0.0200215	0.215009	-0.04143	-0.204616	-0.0956459	-0.409435	-0.55284	-0.646962	-0.427047	-0.467805	-0.296049	-0.267283	0.0714951	-0.10423	-0.37517	-0.141728	-0.211541	-0.454684	-0.148732	-0.193856	0.161412	-0.721355	-0.568431	-0.712957	-0.667296	M1 translation|0.96
SNX27|Q96L92	turquoise	0.455951	0.960024	0.838409	0.270786	0.209362	0.0631832	-0.0297444	-0.0212634	0.180064	-0.0611608	-0.208401	-0.101451	-0.438543	-0.538832	-0.629183	-0.412745	-0.458951	-0.310406	-0.256023	0.148685	-0.0584231	-0.328975	-0.173172	-0.224352	-0.472662	-0.0881712	-0.183667	0.202496	-0.699334	-0.526749	-0.743033	-0.641423	M1 translation|0.96
UBE2D4|Q9Y2X8	turquoise	0.46072	0.959941	0.797662	0.307875	0.282685	0.0587852	0.0433329	0.070443	0.206705	-0.0991353	-0.142767	-0.0349572	-0.377696	-0.493744	-0.604062	-0.352126	-0.407996	-0.289595	-0.231148	0.0959764	-0.0987863	-0.361231	-0.132839	-0.253933	-0.44636	-0.135398	-0.104535	0.208125	-0.613014	-0.569403	-0.721308	-0.645275	M1 translation|0.9599
NECAP2|Q9NVZ3	turquoise	0.411188	0.959793	0.780377	0.283833	0.181875	0.0565855	-0.0715138	-0.0419288	0.224363	-0.00384391	-0.27094	-0.0979715	-0.495931	-0.573675	-0.655423	-0.498864	-0.513324	-0.325867	-0.313166	0.163736	-0.0754525	-0.268609	-0.121433	-0.17706	-0.494288	-0.122179	-0.0925146	0.303653	-0.714064	-0.503711	-0.657653	-0.576033	M1 translation|0.9598
YWHAH|Q04917^SL005796@seq.4707.50	turquoise	0.396795	0.959769	0.79972	0.28492	0.229299	0.111769	0.00083284	-0.0640974	0.233648	-0.0632299	-0.209547	-0.0359171	-0.480493	-0.527952	-0.621624	-0.404337	-0.477306	-0.313566	-0.251637	0.184458	-0.0157138	-0.272382	-0.096205	-0.161044	-0.404531	-0.140711	-0.237658	0.187295	-0.744108	-0.556465	-0.739432	-0.676896	M1 translation|0.9598
EIF3G|O75821	turquoise	0.430605	0.959203	0.741189	0.307502	0.252888	0.118625	0.0825049	0.10799	0.109535	-0.0475688	-0.137574	-0.0989698	-0.444037	-0.547096	-0.667495	-0.293738	-0.441715	-0.328523	-0.209791	0.114171	-0.0179037	-0.348109	-0.181224	-0.247133	-0.465018	-0.0165681	-0.188077	0.0798465	-0.672538	-0.568893	-0.765825	-0.727063	M1 translation|0.9592
NAPG|Q99747	turquoise	0.42073	0.959164	0.830434	0.291292	0.219195	0.0858003	0.0200003	0.00991052	0.19163	0.0146128	-0.182926	-0.160152	-0.480997	-0.593551	-0.686864	-0.449457	-0.508911	-0.336572	-0.283996	0.142403	-0.0398695	-0.320029	-0.201431	-0.236516	-0.498314	-0.012539	-0.154192	0.144235	-0.717556	-0.528855	-0.692994	-0.646304	M1 translation|0.9592
HIBCH|Q6NVY1	turquoise	0.420554	0.959068	0.798171	0.176667	0.147498	0.0880092	-0.0152748	-0.0442105	0.205098	-0.0591504	-0.198087	-0.0305254	-0.456476	-0.493086	-0.559931	-0.386357	-0.44999	-0.307882	-0.206317	0.189357	-0.0111517	-0.31909	-0.121866	-0.1204	-0.349285	-0.11867	-0.254643	0.149512	-0.730673	-0.586225	-0.749043	-0.665084	M1 translation|0.9591
TPT1|P13693^SL005679@seq.3872.2	turquoise	0.34682	0.958735	0.763848	0.335299	0.249297	0.168755	0.0215441	0.0320004	0.189796	-0.0501272	-0.213765	-0.0904376	-0.44168	-0.55938	-0.682998	-0.418462	-0.457586	-0.360334	-0.322277	0.126514	-0.123236	-0.274363	-0.170971	-0.258072	-0.550632	-0.169026	-0.112319	0.236666	-0.712635	-0.455362	-0.688835	-0.628262	M1 translation|0.9587
SUMO3|P55854^SL018938@seq.14623.26	turquoise	0.412988	0.958633	0.798722	0.338173	0.251364	0.11512	0.0219452	0.0578841	0.14636	-0.107508	-0.146922	-0.0961795	-0.391879	-0.516814	-0.668763	-0.332985	-0.418644	-0.299599	-0.259137	0.0996799	-0.0575883	-0.375038	-0.205681	-0.292821	-0.528169	-0.0764441	-0.178784	0.140108	-0.682917	-0.537058	-0.745617	-0.68327	M1 translation|0.9586
SH3GL2|Q99962^SL015171@seq.20139.57	turquoise	0.429075	0.958219	0.857132	0.282925	0.2488	0.0820703	0.0304582	0.0405436	0.218282	-0.0167758	-0.194323	-0.103996	-0.456432	-0.570709	-0.662414	-0.410189	-0.497867	-0.286952	-0.195216	0.131628	-0.0721669	-0.334352	-0.126318	-0.207005	-0.442822	-0.11197	-0.154121	0.135028	-0.682131	-0.520627	-0.711801	-0.647775	M1 translation|0.9582
UBE3A|Q05086	turquoise	0.459932	0.957949	0.856755	0.221734	0.210648	0.112264	-0.0144174	0.0267086	0.205841	-0.063223	-0.172244	-0.190502	-0.456262	-0.592957	-0.674175	-0.367302	-0.480735	-0.34874	-0.185958	0.0566166	-0.063583	-0.405526	-0.211867	-0.239129	-0.494848	-0.0868345	-0.159566	0.152496	-0.676572	-0.465308	-0.747166	-0.662423	M1 translation|0.9579
SBDS|Q9Y3A5	turquoise	0.354207	0.957829	0.820586	0.295614	0.207821	0.104614	-0.0407516	-0.0103054	0.187294	-0.0896668	-0.242786	-0.0692706	-0.378237	-0.501764	-0.648069	-0.392554	-0.415558	-0.30168	-0.287036	0.0799845	-0.13218	-0.379706	-0.221698	-0.285211	-0.522534	-0.109443	-0.17596	0.223727	-0.70233	-0.491624	-0.702443	-0.616767	M1 translation|0.9578
DNAJB2|P25686	turquoise	0.55885	0.957514	0.790788	0.265983	0.19511	0.0783078	0.0381693	0.00681127	0.258057	0.000295787	-0.195499	-0.171422	-0.52525	-0.581953	-0.653269	-0.430527	-0.537803	-0.278589	-0.220407	0.149589	-0.0377162	-0.362108	-0.124108	-0.171767	-0.438701	-0.00484686	-0.120831	0.159541	-0.662503	-0.567058	-0.745476	-0.696899	M1 translation|0.9575
UBE2Q2|Q8WVN8	turquoise	0.41835	0.957441	0.783463	0.345113	0.233465	0.0919394	0.0243335	0.00594015	0.185855	-0.052627	-0.196468	-0.109116	-0.410828	-0.503487	-0.623138	-0.373603	-0.429403	-0.299467	-0.283186	0.123598	-0.030423	-0.331778	-0.180665	-0.235194	-0.466573	-0.104478	-0.205653	0.171581	-0.713746	-0.590164	-0.757084	-0.695692	M1 translation|0.9574
DEF6|Q9H4E7	turquoise	0.409372	0.95726	0.862992	0.234057	0.226153	0.0395651	-0.0322191	0.0138424	0.176077	-0.035128	-0.164489	-0.120659	-0.419493	-0.533287	-0.639703	-0.415585	-0.451208	-0.274995	-0.239176	0.101135	-0.0412591	-0.404913	-0.196305	-0.235585	-0.459378	-0.0156776	-0.180425	0.17316	-0.713531	-0.572681	-0.723216	-0.637753	M1 translation|0.9573
BOLA3|Q53S33	turquoise	0.424957	0.957276	0.771057	0.277779	0.211623	0.0840547	0.0674823	-0.0111804	0.207852	-0.0387676	-0.211225	-0.0706495	-0.462135	-0.54695	-0.641394	-0.429843	-0.498803	-0.34644	-0.222205	0.231215	-0.00820777	-0.275517	-0.119451	-0.147592	-0.419374	-0.124963	-0.177886	0.130586	-0.701569	-0.587499	-0.730307	-0.69654	M1 translation|0.9573
TPI1|P60174	turquoise	0.459016	0.957032	0.777339	0.276369	0.264367	0.119674	-0.0223732	0.0487167	0.221942	-0.0468474	-0.194424	-0.0912217	-0.451021	-0.550868	-0.659754	-0.39493	-0.457767	-0.284765	-0.281463	0.0676585	-0.145294	-0.30988	-0.174319	-0.236119	-0.506099	-0.118445	-0.091851	0.258523	-0.648642	-0.469501	-0.679281	-0.603379	M1 translation|0.957
MANF|P55145	turquoise	0.343358	0.956836	0.774607	0.260258	0.239599	0.107873	-0.00958662	0.0491529	0.18049	-0.0121242	-0.204871	-0.0866913	-0.44276	-0.553522	-0.656732	-0.419039	-0.463297	-0.32334	-0.297838	0.132826	-0.110121	-0.283801	-0.106567	-0.249842	-0.504078	-0.181328	-0.123181	0.21218	-0.687571	-0.499772	-0.690281	-0.628724	M1 translation|0.9568
AKT1S1|Q96B36	turquoise	0.436489	0.956671	0.78589	0.222113	0.245089	0.0495275	0.0447136	-0.0171862	0.185452	-0.14737	-0.187469	-0.0396061	-0.398019	-0.464204	-0.570021	-0.313467	-0.375142	-0.313326	-0.235733	0.102034	-0.049508	-0.35475	-0.197054	-0.256566	-0.426381	-0.0887456	-0.213685	0.166415	-0.672841	-0.631537	-0.777115	-0.714775	M1 translation|0.9567
AREG|P15514	turquoise	0.570143	0.956309	0.795379	0.287735	0.186283	0.062714	-0.010112	-0.00970095	0.22814	-0.0172556	-0.244506	-0.174129	-0.46487	-0.523805	-0.65464	-0.406276	-0.482789	-0.292242	-0.181583	0.110082	-0.0681026	-0.336618	-0.212555	-0.209299	-0.475494	-0.0577522	-0.0905094	0.19894	-0.645401	-0.528336	-0.719371	-0.63627	M1 translation|0.9563
PIN1|Q13526^SL013908@seq.15474.7	turquoise	0.575142	0.956049	0.7607	0.289626	0.240996	0.0684906	0.0381525	0.0732497	0.18215	-0.0756849	-0.148243	-0.12128	-0.471842	-0.543623	-0.662151	-0.321533	-0.439802	-0.301158	-0.204942	0.0935372	-0.118767	-0.399851	-0.201384	-0.248379	-0.474962	-0.0949377	-0.119266	0.136447	-0.61328	-0.567436	-0.751471	-0.698645	M1 translation|0.956
PPM1F|P49593	turquoise	0.381564	0.956017	0.80026	0.305688	0.195636	0.0836568	-0.0283326	-0.00317156	0.153986	-0.100623	-0.172427	-0.0832915	-0.407213	-0.551606	-0.657927	-0.400924	-0.416369	-0.356528	-0.300712	0.0865089	-0.116146	-0.323034	-0.235153	-0.301153	-0.572512	-0.095527	-0.104174	0.298888	-0.692359	-0.484773	-0.683684	-0.599765	M1 translation|0.956
TBL2|Q9Y4P3	turquoise	0.408819	0.955718	0.863041	0.216462	0.202101	0.102665	0.0139078	-0.0198624	0.193019	-0.0146257	-0.195992	-0.095437	-0.449382	-0.585592	-0.633188	-0.43696	-0.493942	-0.291358	-0.257728	0.131026	-0.06391	-0.362472	-0.150435	-0.190254	-0.444031	-0.0984449	-0.164196	0.173327	-0.730876	-0.523102	-0.740579	-0.658957	M1 translation|0.9557
CRK|P46108	turquoise	0.474669	0.955274	0.743352	0.299769	0.207712	0.00588323	0.0222345	-0.00326446	0.201073	-0.0587745	-0.216487	-0.049578	-0.443932	-0.52439	-0.601197	-0.41061	-0.45549	-0.331766	-0.237976	0.183762	0.0117707	-0.339181	-0.126012	-0.151708	-0.40485	-0.105877	-0.149134	0.210646	-0.675932	-0.628843	-0.717896	-0.659168	M1 translation|0.9553
RPS6KB1|P23443^SL018792@seq.11817.1	turquoise	0.463889	0.955173	0.854206	0.276722	0.170009	0.0639992	-0.0838071	-0.0625048	0.214646	-0.161307	-0.191515	-0.081684	-0.376889	-0.468812	-0.597584	-0.361354	-0.36962	-0.291183	-0.271864	0.0260167	-0.149762	-0.403089	-0.245057	-0.298453	-0.518175	-0.108972	-0.155304	0.230808	-0.680593	-0.506028	-0.739491	-0.617716	M1 translation|0.9552
CDKN2D|P55273	turquoise	0.384718	0.955173	0.770216	0.267878	0.269976	0.0992377	-0.0628709	0.00769643	0.176456	-0.0912682	-0.234669	-0.0960928	-0.429911	-0.495211	-0.629645	-0.39583	-0.414022	-0.349892	-0.276184	0.0493451	-0.119892	-0.278411	-0.195734	-0.290474	-0.535349	-0.148449	-0.120177	0.279187	-0.691131	-0.505736	-0.71477	-0.614875	M1 translation|0.9552
LIMD1|Q9UGP4	turquoise	0.450931	0.95509	0.732552	0.275069	0.24326	0.0321524	-0.0743621	-0.0117654	0.15963	-0.0989359	-0.177324	-0.0627695	-0.44584	-0.484289	-0.620706	-0.350912	-0.409599	-0.309437	-0.214237	0.147354	-0.0431895	-0.311528	-0.211882	-0.240051	-0.478141	-0.0687334	-0.15443	0.214384	-0.671234	-0.55728	-0.719848	-0.607242	M1 translation|0.9551
PDIA3|P30101^SL003524@seq.7832.181	turquoise	0.366652	0.954976	0.795804	0.257585	0.233116	0.0765257	-0.0427452	0.00537462	0.187811	-0.0766777	-0.213974	-0.11921	-0.46566	-0.566294	-0.673466	-0.418526	-0.452559	-0.344254	-0.352549	0.100018	-0.143886	-0.322065	-0.187951	-0.287882	-0.55483	-0.162428	-0.12109	0.231305	-0.697125	-0.491027	-0.702111	-0.62716	M1 translation|0.955
PABPC4|Q13310	turquoise	0.380647	0.954841	0.80821	0.216754	0.252742	0.096314	0.0208409	0.0864133	0.0639464	-0.0828649	-0.142951	-0.0990834	-0.366086	-0.500909	-0.618392	-0.313181	-0.388581	-0.354666	-0.195206	0.0996364	-0.018415	-0.340894	-0.175361	-0.277088	-0.469428	-0.0730357	-0.248158	0.132451	-0.670316	-0.54175	-0.76842	-0.685676	M1 translation|0.9548
ELK3|P41970	turquoise	0.474015	0.954647	0.801505	0.302109	0.197897	0.0163037	-0.0094955	0.00338262	0.210916	-0.0527358	-0.175881	-0.0849159	-0.446213	-0.540118	-0.604756	-0.400383	-0.440197	-0.270635	-0.211092	0.201039	0.0192033	-0.325053	-0.0859537	-0.172206	-0.404753	-0.0339819	-0.223532	0.15737	-0.697613	-0.612968	-0.732644	-0.66733	M1 translation|0.9546
MEIS2|O14770	turquoise	0.43349	0.954379	0.812683	0.242057	0.23186	0.120312	0.00442939	0.025451	0.199321	-0.06798	-0.188889	-0.142786	-0.421851	-0.555492	-0.643252	-0.37772	-0.44407	-0.320355	-0.230127	0.0988965	-0.0710912	-0.388943	-0.223914	-0.263514	-0.501062	-0.0461136	-0.142001	0.178837	-0.662769	-0.495115	-0.753489	-0.659723	M1 translation|0.9544
GRK2|P25098	turquoise	0.375311	0.954058	0.871417	0.254554	0.256223	0.0955031	0.0448745	0.0711709	0.183333	-0.0579901	-0.177071	-0.0768329	-0.38606	-0.490516	-0.625129	-0.364595	-0.426256	-0.27882	-0.241098	0.0403371	-0.0961514	-0.355564	-0.123106	-0.263346	-0.458613	-0.137975	-0.181744	0.11792	-0.666723	-0.546817	-0.732745	-0.673258	M1 translation|0.9541
PAGR1|Q9BTK6	turquoise	0.368046	0.95383	0.716932	0.358274	0.242337	0.124683	0.0516833	0.0468431	0.169045	-0.0862383	-0.161369	-0.0839518	-0.428405	-0.531083	-0.664863	-0.360909	-0.422541	-0.353349	-0.315881	0.120008	-0.0469239	-0.296086	-0.22848	-0.282598	-0.551578	-0.0441057	-0.13516	0.197121	-0.69151	-0.526968	-0.709546	-0.648346	M1 translation|0.9538
DDX19A|Q9NUU7	turquoise	0.301807	0.953475	0.798614	0.265804	0.247133	0.0934852	-0.000323329	0.034554	0.155788	-0.0665286	-0.233102	-0.0144883	-0.343174	-0.457833	-0.590006	-0.381308	-0.400925	-0.305543	-0.275102	0.134653	-0.0979126	-0.271733	-0.137608	-0.229452	-0.435415	-0.177462	-0.190363	0.22146	-0.668133	-0.518166	-0.683091	-0.592408	M1 translation|0.9535
NAP1L4|Q99733	turquoise	0.381686	0.953453	0.832396	0.294527	0.271721	0.10828	-0.0217685	0.0910584	0.249577	0.00215253	-0.201422	-0.117758	-0.425827	-0.579556	-0.684706	-0.43695	-0.504841	-0.321206	-0.309586	0.0458132	-0.201208	-0.295821	-0.170262	-0.236628	-0.518832	-0.149172	-0.0593353	0.245674	-0.644356	-0.463401	-0.642945	-0.575153	M1 translation|0.9535
RAB3D|O95716^SL008723@seq.19379.154	turquoise	0.379178	0.953442	0.874542	0.249914	0.190314	0.0645207	0.0214779	0.0334757	0.252517	-0.0198205	-0.218596	-0.110156	-0.425922	-0.563545	-0.615018	-0.458735	-0.502904	-0.324101	-0.238803	0.109285	-0.0927519	-0.35522	-0.103753	-0.131475	-0.4136	-0.153985	-0.132241	0.216622	-0.710402	-0.541761	-0.697443	-0.634008	M1 translation|0.9534
SMAD5|Q99717	turquoise	0.371604	0.953386	0.771397	0.292397	0.251561	0.0709126	-0.0208512	0.0319832	0.128584	-0.0945231	-0.158197	-0.0885947	-0.410656	-0.527065	-0.654272	-0.33429	-0.39547	-0.362711	-0.284677	0.0897833	-0.0921973	-0.348691	-0.291206	-0.296235	-0.535072	-0.0649305	-0.145469	0.235892	-0.64629	-0.504062	-0.67613	-0.578552	M1 translation|0.9534
GP6|Q9HCN6	turquoise	0.367138	0.953217	0.79965	0.276019	0.211768	0.133154	-0.017053	0.0212508	0.202776	0.017372	-0.248937	-0.094294	-0.445702	-0.571307	-0.652443	-0.445083	-0.483742	-0.323172	-0.3017	0.134974	-0.11928	-0.30636	-0.111414	-0.222423	-0.498581	-0.148125	-0.111025	0.250721	-0.730692	-0.509214	-0.704026	-0.631241	M1 translation|0.9532
AKT2|P31751^SL003722@seq.5360.9	turquoise	0.389798	0.953225	0.776505	0.325417	0.244602	0.0432724	-0.00331814	0.0443202	0.243693	-0.107607	-0.197648	-0.116479	-0.461411	-0.566215	-0.67352	-0.401233	-0.456785	-0.366898	-0.306192	0.0751068	-0.136983	-0.330087	-0.181068	-0.238007	-0.531581	-0.132181	-0.0814233	0.263282	-0.659733	-0.542517	-0.692752	-0.645889	M1 translation|0.9532
KIFBP|Q96EK5	turquoise	0.383711	0.952969	0.73263	0.296708	0.26207	0.122791	0.0749509	0.0563291	0.0940489	-0.0501663	-0.193709	-0.0618722	-0.431308	-0.514188	-0.668598	-0.325827	-0.426952	-0.380373	-0.22764	0.14776	-0.0322554	-0.25105	-0.190133	-0.275173	-0.500886	-0.10061	-0.15709	0.153326	-0.637365	-0.560129	-0.72148	-0.694039	M1 translation|0.953
MAPK10|P53779	turquoise	0.380328	0.952942	0.780356	0.281255	0.225905	0.0948975	0.0122354	0.0122907	0.202391	-0.0637558	-0.194169	-0.124614	-0.456726	-0.580358	-0.662027	-0.393969	-0.438067	-0.368321	-0.308236	0.115036	-0.142623	-0.363849	-0.224482	-0.274741	-0.54776	-0.128992	-0.104704	0.273211	-0.661555	-0.460843	-0.676572	-0.59762	M1 translation|0.9529
SETD3|Q86TU7	turquoise	0.39128	0.952757	0.75861	0.292508	0.216728	0.0906251	0.0570526	0.0614164	0.120003	-0.0309068	-0.172912	-0.132263	-0.477274	-0.604193	-0.711508	-0.369937	-0.488428	-0.354108	-0.269189	0.132686	-0.054621	-0.333959	-0.205995	-0.255195	-0.523693	-0.023707	-0.126429	0.183961	-0.656899	-0.531221	-0.697917	-0.67	M1 translation|0.9528
RABGAP1L|Q5R372	turquoise	0.589566	0.952708	0.807437	0.272232	0.147145	0.0922285	-0.0108952	-0.00626174	0.256008	-0.0422303	-0.220968	-0.131088	-0.474119	-0.531455	-0.622571	-0.390173	-0.49144	-0.275825	-0.173937	0.14514	-0.0414353	-0.31706	-0.160007	-0.187108	-0.42701	-0.0927558	-0.160711	0.137677	-0.661986	-0.538974	-0.744108	-0.668883	M1 translation|0.9527
HEXIM1|O94992^SL020142@seq.15596.7	turquoise	0.378843	0.952598	0.84094	0.262485	0.274901	0.119658	-0.00986849	0.039352	0.177413	-0.0377929	-0.158124	-0.093771	-0.413648	-0.549843	-0.668955	-0.4019	-0.461644	-0.301258	-0.264666	0.0974644	-0.094107	-0.359307	-0.144711	-0.261824	-0.486562	-0.07634	-0.157035	0.17104	-0.728383	-0.51924	-0.736387	-0.661456	M1 translation|0.9526
RHOT1|Q8IXI2	turquoise	0.371611	0.952407	0.829908	0.181725	0.15812	0.11961	0.0862752	0.00256056	0.199731	0.0350331	-0.194614	-0.0398147	-0.389165	-0.487838	-0.546934	-0.43889	-0.472136	-0.280007	-0.229175	0.180022	0.000283035	-0.293644	-0.0510328	-0.0884241	-0.339694	-0.111879	-0.198552	0.155551	-0.73447	-0.570081	-0.732877	-0.669549	M1 translation|0.9524
CNP|P09543	turquoise	0.52822	0.952269	0.825471	0.257481	0.261702	0.0460132	0.0391769	0.0802221	0.189861	-0.0577538	-0.186506	-0.151329	-0.467513	-0.525329	-0.638615	-0.325186	-0.45688	-0.308189	-0.19974	0.0718423	-0.0839002	-0.365857	-0.185191	-0.235664	-0.463885	-0.0659097	-0.0899039	0.194772	-0.598285	-0.567901	-0.73709	-0.672157	M1 translation|0.9523
SHC1|P29353^SL025982@seq.16043.30	turquoise	0.427927	0.952175	0.892163	0.21851	0.221519	0.0632343	0.0604498	0.0119801	0.184201	-0.0070684	-0.209019	-0.129258	-0.443987	-0.54424	-0.651331	-0.414239	-0.489094	-0.258904	-0.2027	0.137771	-0.0379897	-0.355403	-0.112268	-0.213977	-0.437742	-0.0716608	-0.189865	0.0833639	-0.695896	-0.566241	-0.730138	-0.690288	M1 translation|0.9522
NACA|Q13765	turquoise	0.446345	0.95216	0.791692	0.267345	0.270825	0.116777	0.0139747	0.0372999	0.23964	-0.0531521	-0.217377	-0.147228	-0.464247	-0.591088	-0.656934	-0.408413	-0.48331	-0.37886	-0.245262	0.144075	-0.023772	-0.300043	-0.167405	-0.204753	-0.47494	-0.165737	-0.145915	0.192309	-0.667653	-0.495035	-0.736497	-0.663004	M1 translation|0.9522
PIP4K2B|P78356^SL011212@seq.18232.42	turquoise	0.532694	0.952147	0.779659	0.28526	0.231311	0.123493	0.0225608	0.0593623	0.156896	-0.0788018	-0.158288	-0.0784316	-0.420883	-0.492949	-0.630807	-0.30752	-0.422774	-0.275313	-0.247547	0.0208303	-0.109283	-0.350917	-0.206594	-0.233697	-0.469165	-0.0799123	-0.155862	0.139415	-0.628972	-0.527331	-0.730946	-0.674618	M1 translation|0.9521
PLEKHA3|Q9HB20	turquoise	0.378269	0.95209	0.868056	0.336851	0.212794	0.0811259	0.0533822	0.0011578	0.287259	-0.0324835	-0.191665	-0.113562	-0.444133	-0.564751	-0.666311	-0.471728	-0.496163	-0.284226	-0.281031	0.0913901	-0.140498	-0.341122	-0.145817	-0.225117	-0.479582	-0.135481	-0.127629	0.193488	-0.725075	-0.553776	-0.696142	-0.663346	M1 translation|0.9521
PGLS|O95336	turquoise	0.478526	0.951968	0.780254	0.255235	0.220454	0.0901092	-0.0912871	-0.0485696	0.233003	-0.0613794	-0.25628	-0.125852	-0.467305	-0.580628	-0.647666	-0.452276	-0.478036	-0.338514	-0.294502	0.0988356	-0.107489	-0.319269	-0.205997	-0.210019	-0.518079	-0.157094	-0.0805247	0.312898	-0.705569	-0.456693	-0.700852	-0.595867	M1 translation|0.952
CYB5R4|Q7L1T6	turquoise	0.393685	0.951831	0.806374	0.351383	0.224681	0.0191226	-0.0502475	0.0383478	0.168905	-0.0207465	-0.222555	-0.125519	-0.46344	-0.55448	-0.689572	-0.411077	-0.46801	-0.315437	-0.285115	0.0999256	-0.0977187	-0.327882	-0.156976	-0.274864	-0.537832	-0.120315	-0.130302	0.233385	-0.662767	-0.525324	-0.686806	-0.621569	M1 translation|0.9518
MAPK3|P27361	turquoise	0.403741	0.951805	0.81529	0.330174	0.28332	0.0935062	0.0317804	0.0808084	0.14232	-0.100732	-0.14709	-0.096675	-0.393373	-0.523177	-0.660302	-0.326885	-0.412249	-0.246249	-0.222968	0.0707205	-0.019922	-0.408478	-0.203136	-0.287907	-0.465651	-0.0432675	-0.228182	0.0671858	-0.683974	-0.562678	-0.760566	-0.70105	M1 translation|0.9518
PDXP|Q96GD0	turquoise	0.551373	0.951553	0.832473	0.293022	0.194593	0.0761336	0.0472883	0.0298755	0.270099	-0.00336919	-0.188033	-0.173819	-0.468013	-0.557541	-0.667955	-0.404356	-0.513405	-0.283621	-0.178923	0.109171	-0.0842218	-0.379761	-0.182616	-0.182915	-0.450512	-0.0338015	-0.0928123	0.152487	-0.626662	-0.532777	-0.70809	-0.652271	M1 translation|0.9516
HSP90AB1|P08238	turquoise	0.363434	0.951401	0.740948	0.232397	0.279497	0.171378	0.0737766	0.132016	0.109268	0.0129203	-0.164459	-0.105725	-0.436933	-0.524351	-0.669855	-0.377667	-0.480809	-0.355293	-0.252694	0.133671	-0.0404132	-0.251053	-0.0969781	-0.229054	-0.493805	-0.0996403	-0.114827	0.159152	-0.641909	-0.490971	-0.715815	-0.667359	M1 translation|0.9514
PCTP|Q9UKL6	turquoise	0.320999	0.951165	0.77713	0.283569	0.182168	0.13721	-0.0644266	-0.0238092	0.192176	-0.0379179	-0.22666	-0.0748767	-0.427467	-0.566009	-0.659447	-0.458691	-0.475048	-0.384302	-0.324045	0.108436	-0.0956987	-0.247307	-0.214915	-0.204904	-0.520559	-0.0945995	-0.151066	0.277366	-0.724933	-0.441326	-0.668009	-0.571173	M1 translation|0.9512
PLEKHF2|Q9H8W4	turquoise	0.422644	0.951108	0.820792	0.296131	0.271435	0.0736305	0.0339025	0.09744	0.19519	-0.0608658	-0.128149	-0.125435	-0.384488	-0.529998	-0.676577	-0.358338	-0.429837	-0.28104	-0.272007	0.0192681	-0.170542	-0.391207	-0.202117	-0.335852	-0.529816	-0.10257	-0.0823021	0.144647	-0.597181	-0.524763	-0.693597	-0.647398	M1 translation|0.9511
SPG21|Q9NZD8	turquoise	0.425445	0.950955	0.81214	0.299251	0.22065	0.068875	-0.059805	-0.0233975	0.195004	-0.116536	-0.139677	-0.0583331	-0.396155	-0.489568	-0.623219	-0.350749	-0.40095	-0.261433	-0.247609	0.0953951	-0.0763799	-0.387892	-0.231275	-0.265337	-0.483127	-0.123432	-0.192601	0.187761	-0.698714	-0.538933	-0.72932	-0.629628	M1 translation|0.951
VTA1|Q9NP79	turquoise	0.446108	0.950866	0.83167	0.276344	0.264714	0.103313	0.0506618	0.0719137	0.219986	-0.0263038	-0.179921	-0.117593	-0.416618	-0.540699	-0.645157	-0.376034	-0.470888	-0.302551	-0.241429	0.0449226	-0.0972144	-0.351637	-0.154299	-0.208443	-0.457429	-0.133257	-0.107605	0.176334	-0.623615	-0.513367	-0.704204	-0.653169	M1 translation|0.9509
ISOC1|Q96CN7	turquoise	0.450845	0.950843	0.757722	0.334518	0.203828	0.0205742	-0.0234901	0.0191676	0.205659	-0.049787	-0.230135	-0.0734102	-0.482547	-0.554066	-0.669462	-0.404101	-0.486135	-0.285228	-0.242249	0.178276	-0.0694433	-0.305492	-0.109677	-0.256183	-0.470716	-0.0936675	-0.110689	0.191348	-0.650325	-0.588902	-0.687201	-0.651969	M1 translation|0.9508
DLGAP4|Q9Y2H0	turquoise	0.365822	0.950568	0.709263	0.311176	0.231462	0.145106	0.0389866	0.0819397	0.177661	-0.0349093	-0.176046	-0.104961	-0.441773	-0.498829	-0.636387	-0.353454	-0.437048	-0.279318	-0.24616	0.152373	-0.0434009	-0.294968	-0.141924	-0.251761	-0.487744	-0.100643	-0.149075	0.159149	-0.679632	-0.525816	-0.724179	-0.667161	M1 translation|0.9506
GMPS|P49915	turquoise	0.543491	0.950534	0.794965	0.275143	0.237022	0.0533221	0.0211419	0.0333775	0.162135	-0.0239594	-0.205102	-0.161643	-0.512706	-0.554955	-0.671913	-0.363205	-0.508297	-0.277308	-0.190478	0.126598	-0.0244734	-0.361052	-0.13345	-0.219813	-0.45813	-0.0180964	-0.146451	0.117131	-0.649162	-0.557242	-0.752551	-0.710184	M1 translation|0.9505
ACTN1|P12814	turquoise	0.349794	0.950411	0.79486	0.270059	0.262149	0.10063	-0.0124158	0.057594	0.222092	-0.038049	-0.201845	-0.0838638	-0.425992	-0.526133	-0.662757	-0.43859	-0.465856	-0.357699	-0.317928	0.0789922	-0.174874	-0.284696	-0.17491	-0.256687	-0.529212	-0.190933	-0.0493402	0.267998	-0.66011	-0.462702	-0.64409	-0.573503	M1 translation|0.9504
RDX|P35241	turquoise	0.499214	0.950323	0.677108	0.279485	0.241004	0.124116	-0.0046457	0.0293424	0.128141	-0.0743334	-0.200901	-0.0959974	-0.470008	-0.525789	-0.650721	-0.339667	-0.429408	-0.340598	-0.236054	0.16265	-0.0322702	-0.225155	-0.212663	-0.247982	-0.52513	-0.0613194	-0.111234	0.250915	-0.649298	-0.498421	-0.720346	-0.638771	M1 translation|0.9503
EHD3|Q9NZN3	turquoise	0.422056	0.950287	0.764527	0.235081	0.292305	0.125727	0.0821044	0.135495	0.128214	-0.0566248	-0.184305	-0.0672837	-0.399558	-0.506966	-0.632106	-0.321306	-0.416848	-0.308124	-0.210363	0.06107	-0.128511	-0.306531	-0.148651	-0.277736	-0.478123	-0.100923	-0.127006	0.142159	-0.609376	-0.518884	-0.73251	-0.668192	M1 translation|0.9503
SPART|Q8N0X7	turquoise	0.429634	0.95006	0.779456	0.306443	0.298589	0.0470207	0.0197603	-0.0424538	0.193877	-0.149726	-0.175798	-0.0779247	-0.461887	-0.505625	-0.635221	-0.317448	-0.399545	-0.354101	-0.25972	0.067629	-0.0648149	-0.356251	-0.23472	-0.27411	-0.485082	-0.0517666	-0.18447	0.171049	-0.673371	-0.571033	-0.720399	-0.66168	M1 translation|0.9501
INPP5A|Q14642	turquoise	0.412489	0.949816	0.760565	0.258572	0.243917	0.0759633	0.0575133	0.0656973	0.223406	-0.079381	-0.154402	-0.0533643	-0.443863	-0.48844	-0.604295	-0.35481	-0.440631	-0.293575	-0.26297	0.0896602	-0.092031	-0.309682	-0.0976167	-0.192117	-0.420351	-0.170268	-0.147511	0.158959	-0.66079	-0.584273	-0.724439	-0.689949	M1 translation|0.9498
PARK7|Q99497^SL008933@seq.19523.215	turquoise	0.548155	0.949658	0.776179	0.19685	0.208043	0.128186	-0.0319671	0.0240621	0.143032	-0.0604383	-0.177129	-0.135926	-0.461182	-0.521711	-0.622901	-0.34149	-0.441455	-0.305647	-0.217967	0.0552992	-0.130979	-0.308296	-0.22872	-0.230589	-0.491626	-0.0604513	-0.119965	0.207245	-0.658073	-0.466756	-0.721334	-0.634027	M1 translation|0.9497
PPCS|Q9HAB8	turquoise	0.441946	0.949588	0.796607	0.258913	0.219692	0.0960383	-0.0621469	0.00411201	0.171833	-0.0342823	-0.205472	-0.0430585	-0.394786	-0.454416	-0.595629	-0.361085	-0.417474	-0.251361	-0.183226	0.145204	-0.109856	-0.29597	-0.136261	-0.223552	-0.424246	-0.144559	-0.149215	0.201724	-0.645059	-0.516482	-0.689439	-0.573749	M1 translation|0.9496
DOK1|Q99704	turquoise	0.417245	0.949376	0.71776	0.367242	0.243284	0.11717	0.00427966	0.0193176	0.201723	-0.113153	-0.172236	-0.103159	-0.456439	-0.523849	-0.657371	-0.333527	-0.405225	-0.353408	-0.248578	0.0947075	-0.0941531	-0.340109	-0.200944	-0.29854	-0.52417	-0.0773674	-0.149782	0.218084	-0.67633	-0.545722	-0.730285	-0.675276	M1 translation|0.9494
RAB11B|Q15907	turquoise	0.321654	0.949402	0.877851	0.255625	0.210724	0.0920318	0.016553	0.0278724	0.204537	-0.0897407	-0.197614	-0.0442736	-0.402109	-0.55014	-0.646279	-0.447606	-0.453574	-0.343317	-0.329862	0.062023	-0.14898	-0.33095	-0.127838	-0.238389	-0.507386	-0.208936	-0.124184	0.256953	-0.703296	-0.493944	-0.684697	-0.622714	M1 translation|0.9494
SUMO3|P55854^SL018938@seq.9169.14	turquoise	0.411502	0.949197	0.799787	0.291889	0.194576	0.112807	-0.0570822	-0.0115119	0.158175	-0.0232346	-0.217405	-0.13194	-0.422768	-0.551852	-0.688854	-0.445453	-0.475412	-0.334835	-0.276961	0.152174	-0.0659556	-0.279663	-0.243976	-0.260413	-0.569593	-0.0643683	-0.118293	0.225678	-0.712921	-0.465134	-0.674312	-0.585262	M1 translation|0.9492
RBM4|Q9BWF3	turquoise	0.399323	0.948926	0.883548	0.254739	0.221933	0.0514318	0.00311323	0.0109015	0.255305	-0.0428467	-0.201899	-0.162932	-0.45633	-0.579202	-0.654089	-0.413198	-0.471727	-0.27237	-0.23978	0.090367	-0.107767	-0.436017	-0.187361	-0.264341	-0.47409	-0.0545018	-0.157734	0.118866	-0.68282	-0.546881	-0.723084	-0.663657	M1 translation|0.9489
APOBEC3G|Q9HC16	turquoise	0.350403	0.948585	0.783481	0.200404	0.174512	0.0593489	-0.0514996	-0.0868988	0.204883	-0.0492852	-0.235546	-0.0711042	-0.408719	-0.464502	-0.567165	-0.398193	-0.431258	-0.298091	-0.240603	0.155579	-0.0381945	-0.292397	-0.166524	-0.165316	-0.410156	-0.118627	-0.215581	0.193902	-0.704207	-0.51848	-0.693676	-0.584754	M1 translation|0.9486
IRF3|Q14653	turquoise	0.500015	0.948556	0.644759	0.307573	0.249197	0.0883975	0.0219483	0.0477831	0.0970771	-0.0899953	-0.156031	-0.074929	-0.437511	-0.463176	-0.620265	-0.268989	-0.368977	-0.304687	-0.190301	0.187917	0.00015689	-0.299501	-0.213214	-0.296652	-0.488553	-0.036379	-0.154847	0.178234	-0.611585	-0.554843	-0.74451	-0.661261	M1 translation|0.9486
ATG4C|Q96DT6	turquoise	0.356286	0.94853	0.755662	0.314419	0.279618	0.0712955	-0.00971295	0.0600746	0.179905	-0.0648822	-0.151452	-0.115235	-0.430811	-0.555195	-0.673829	-0.370219	-0.434628	-0.30977	-0.278122	0.0599852	-0.0856041	-0.33995	-0.216612	-0.274318	-0.500403	-0.107575	-0.180179	0.188765	-0.660871	-0.506699	-0.695959	-0.630842	M1 translation|0.9485
MOB1B|Q7L9L4	turquoise	0.370455	0.948381	0.793904	0.331442	0.287	0.116587	0.0260032	0.0806442	0.220203	-0.0123297	-0.169885	-0.116857	-0.43326	-0.568762	-0.691724	-0.43497	-0.478512	-0.351167	-0.359216	0.0823542	-0.152365	-0.303692	-0.141773	-0.270006	-0.548218	-0.164298	-0.0690252	0.255214	-0.66035	-0.473591	-0.67246	-0.608689	M1 translation|0.9484
PGD|P52209	turquoise	0.433099	0.948095	0.781121	0.304559	0.233532	0.118018	-0.00177085	0.0445586	0.190751	-0.09183	-0.178671	-0.113434	-0.441104	-0.526158	-0.659397	-0.354749	-0.417152	-0.287447	-0.247179	0.0868188	-0.124273	-0.343265	-0.193035	-0.286153	-0.536651	-0.0815129	-0.133059	0.216434	-0.64716	-0.451003	-0.6906	-0.604214	M1 translation|0.9481
STIP1|P31948	turquoise	0.576541	0.948114	0.738076	0.223598	0.206639	0.125245	0.0243454	0.0939294	0.178085	-0.00832829	-0.234217	-0.184749	-0.530577	-0.601453	-0.723282	-0.420121	-0.534169	-0.356816	-0.234213	0.102894	-0.116239	-0.29322	-0.170835	-0.256912	-0.543962	-0.0650547	-0.036038	0.213375	-0.610786	-0.490071	-0.71551	-0.673437	M1 translation|0.9481
NDUFAF2|Q8N183	turquoise	0.39526	0.947744	0.809462	0.276241	0.149478	0.0741427	0.0376294	-0.0085584	0.1652	-0.107994	-0.22739	-0.00973642	-0.407082	-0.508981	-0.607899	-0.395694	-0.42202	-0.326161	-0.267649	0.139338	-0.08088	-0.265978	-0.157283	-0.208657	-0.457755	-0.127666	-0.223556	0.166359	-0.723954	-0.577346	-0.711563	-0.658466	M1 translation|0.9477
RAB24|Q969Q5	turquoise	0.352053	0.947612	0.871609	0.215713	0.187603	0.0237866	-0.0177734	-0.0214396	0.252211	0.0137019	-0.276997	-0.159495	-0.464119	-0.589399	-0.636047	-0.491755	-0.512512	-0.315515	-0.252248	0.18309	-0.00881231	-0.380397	-0.117691	-0.166784	-0.442823	-0.123709	-0.176899	0.163653	-0.724297	-0.543097	-0.710144	-0.643354	M1 translation|0.9476
TAF15|Q92804^SL013228@seq.16865.62	turquoise	0.378171	0.947285	0.791364	0.238071	0.190246	0.0572143	9.96e-05	0.0286951	0.203896	0.0275712	-0.149411	-0.0963129	-0.404646	-0.600857	-0.620655	-0.438289	-0.492619	-0.31975	-0.26731	0.156252	0.0189795	-0.406855	-0.167956	-0.143466	-0.418888	-0.00360162	-0.107265	0.280414	-0.67409	-0.548849	-0.67864	-0.601364	M1 translation|0.9473
SH3BGRL2|Q9UJC5	turquoise	0.346258	0.947035	0.771105	0.298968	0.31139	0.165969	0.0866952	0.0818735	0.209351	-0.0276197	-0.198005	-0.0917429	-0.433261	-0.548902	-0.686261	-0.401561	-0.478093	-0.349449	-0.320237	0.0666057	-0.154607	-0.270211	-0.147179	-0.259351	-0.533321	-0.184312	-0.0661308	0.229792	-0.657491	-0.460775	-0.687233	-0.644246	M1 translation|0.947
PTRHD1|Q6GMV3	turquoise	0.495176	0.947005	0.756293	0.268152	0.227164	0.141378	0.0152617	0.0452449	0.218887	-0.0163255	-0.191491	-0.158197	-0.474467	-0.574435	-0.672841	-0.410145	-0.502632	-0.337835	-0.271277	0.093297	-0.11376	-0.27546	-0.18957	-0.184417	-0.51042	-0.0685416	-0.0565104	0.239677	-0.651874	-0.446204	-0.672297	-0.60854	M1 translation|0.947
SPAST|Q9UBP0^SL025990@seq.10870.32	turquoise	0.438403	0.946888	0.78441	0.307246	0.286401	0.127088	0.0127454	0.0417785	0.194611	-0.073076	-0.155218	-0.0967645	-0.416435	-0.528546	-0.616908	-0.331197	-0.428028	-0.304202	-0.275831	0.131666	-0.0676148	-0.343951	-0.159201	-0.259164	-0.478952	-0.114704	-0.166135	0.172228	-0.658755	-0.489928	-0.768933	-0.651994	M1 translation|0.9469
RABEP1|Q15276	turquoise	0.402081	0.946894	0.863136	0.265651	0.22439	0.107764	-0.0608486	0.019676	0.178017	-0.0719549	-0.185247	-0.0993904	-0.373117	-0.513666	-0.623143	-0.380725	-0.430921	-0.27772	-0.280507	0.0727896	-0.11958	-0.340263	-0.197381	-0.255294	-0.4937	-0.126611	-0.15679	0.215481	-0.687957	-0.455498	-0.718455	-0.596242	M1 translation|0.9469
FUBP1|Q96AE4	turquoise	0.388401	0.946727	0.764359	0.216471	0.204204	0.14476	-0.00264066	-0.00629743	0.107858	-0.0510963	-0.150131	-0.0589989	-0.365098	-0.502653	-0.564358	-0.343157	-0.422527	-0.250511	-0.199793	0.184252	0.0871023	-0.372913	-0.17469	-0.143992	-0.368773	0.0214876	-0.298391	0.12684	-0.768309	-0.544069	-0.79163	-0.695852	M1 translation|0.9467
MITD1|Q8WV92	turquoise	0.344375	0.946478	0.842681	0.306636	0.224681	0.132049	0.0201642	0.0426379	0.243819	-0.0232721	-0.209233	-0.0903891	-0.383429	-0.500152	-0.636874	-0.421903	-0.452846	-0.280046	-0.282602	0.060501	-0.120631	-0.308658	-0.126732	-0.236998	-0.47885	-0.149607	-0.145171	0.193493	-0.707111	-0.486582	-0.695107	-0.629721	M1 translation|0.9465
DTD2|Q96FN9	turquoise	0.597663	0.946351	0.779949	0.23119	0.174976	0.0415956	0.0220191	0.0278286	0.183119	-0.105255	-0.205691	-0.130577	-0.478351	-0.510711	-0.594775	-0.323885	-0.418109	-0.319549	-0.176059	0.129515	-0.0745026	-0.38861	-0.186261	-0.231667	-0.453351	-0.0924349	-0.119108	0.201852	-0.621195	-0.560651	-0.772127	-0.693531	M1 translation|0.9464
PDE11A|Q9HCR9	turquoise	0.366008	0.946272	0.774084	0.269179	0.23423	0.0231098	-0.00873634	0.0016138	0.145142	-0.151779	-0.180657	-0.0610034	-0.434131	-0.478847	-0.627289	-0.322165	-0.35978	-0.289004	-0.25086	0.0987481	-0.104363	-0.358884	-0.166588	-0.329479	-0.492622	-0.118038	-0.217733	0.145119	-0.655956	-0.556521	-0.718453	-0.648391	M1 translation|0.9463
CD226|Q15762^SL011100@seq.5721.1	turquoise	0.457843	0.946297	0.78544	0.304651	0.176951	0.00699847	-0.051368	-0.0421691	0.202594	-0.0694689	-0.193592	-0.0523416	-0.421794	-0.522753	-0.587991	-0.410302	-0.424333	-0.259865	-0.222348	0.227289	0.0238643	-0.285676	-0.0908167	-0.173777	-0.397333	-0.0652142	-0.24478	0.186345	-0.716655	-0.615298	-0.719124	-0.64693	M1 translation|0.9463
PDAP1|Q13442	turquoise	0.469724	0.946231	0.684356	0.318007	0.221993	0.0656632	-0.0378666	0.000924402	0.185533	-0.0794032	-0.226875	-0.0929031	-0.47271	-0.505252	-0.623263	-0.378051	-0.428691	-0.303061	-0.204595	0.198931	-0.0456515	-0.292839	-0.181557	-0.245548	-0.484371	-0.0995017	-0.124244	0.231324	-0.664767	-0.536632	-0.725913	-0.629699	M1 translation|0.9462
TFAM|Q00059	turquoise	0.424891	0.946181	0.796843	0.163723	0.186985	0.0973801	0.0577835	0.0619005	0.212552	0.0421034	-0.157868	-0.113128	-0.478515	-0.522397	-0.615898	-0.424733	-0.511479	-0.291579	-0.175444	0.162633	-0.053095	-0.315068	-0.0868601	-0.136451	-0.380703	-0.0949382	-0.14998	0.128136	-0.66723	-0.502207	-0.69095	-0.625773	M1 translation|0.9462
CLEC1B|Q9P126	turquoise	0.414555	0.945585	0.745181	0.257495	0.223702	0.0451083	-0.00713533	0.0100631	0.137166	-0.117769	-0.153195	-0.0357563	-0.419807	-0.487312	-0.592181	-0.335831	-0.375639	-0.309023	-0.278455	0.0844923	-0.077324	-0.340876	-0.177892	-0.259456	-0.463901	-0.159902	-0.166988	0.217005	-0.662069	-0.569518	-0.699608	-0.632586	M1 translation|0.9456
TOMM20|Q15388	turquoise	0.469047	0.945203	0.747766	0.262482	0.162604	0.126469	-0.0172859	0.00659298	0.134837	-0.0447064	-0.171481	-0.0872029	-0.395579	-0.508366	-0.588984	-0.354664	-0.415041	-0.27637	-0.252485	0.235256	-0.0236867	-0.299454	-0.177596	-0.233652	-0.488848	-0.0796253	-0.144099	0.234624	-0.670291	-0.494222	-0.774906	-0.634519	M1 translation|0.9452
TSG101|Q99816	turquoise	0.394385	0.945131	0.873132	0.284569	0.282011	0.067751	0.0333551	0.0900809	0.252685	-0.0626853	-0.201555	-0.136197	-0.430902	-0.560427	-0.672793	-0.410562	-0.481256	-0.334157	-0.260669	0.0327558	-0.115002	-0.384246	-0.158224	-0.237807	-0.486047	-0.178198	-0.108276	0.184028	-0.646788	-0.517643	-0.69704	-0.655763	M1 translation|0.9451
TRAPPC2|P0DI81	turquoise	0.385181	0.945088	0.789155	0.327656	0.230575	0.0503035	0.00968409	0.0263504	0.196278	-0.0406951	-0.162546	-0.0422396	-0.415111	-0.553897	-0.631286	-0.406397	-0.4355	-0.301209	-0.264845	0.100904	-0.0773764	-0.353115	-0.143189	-0.186944	-0.431125	-0.142304	-0.211823	0.176616	-0.696085	-0.559414	-0.690333	-0.62971	M1 translation|0.9451
DNAJC10|Q8IXB1	turquoise	0.400924	0.944951	0.846924	0.194566	0.147884	0.0543725	-0.0412087	-0.0162276	0.116641	-0.0915455	-0.158684	-0.0449416	-0.367115	-0.481928	-0.572553	-0.326374	-0.376884	-0.28211	-0.208234	0.161298	-0.0462155	-0.405237	-0.184438	-0.215951	-0.410562	-0.0943742	-0.246782	0.149944	-0.672431	-0.571491	-0.755038	-0.647435	M1 translation|0.945
RGS18|Q9NS28	turquoise	0.384204	0.944812	0.806522	0.284413	0.24542	0.0897522	-0.0733192	-0.0396772	0.227626	-0.122578	-0.214322	-0.04564	-0.399834	-0.544791	-0.638793	-0.392957	-0.430803	-0.333464	-0.326476	0.0766259	-0.0892971	-0.290748	-0.196302	-0.258087	-0.496741	-0.14539	-0.202796	0.236534	-0.73986	-0.512339	-0.704765	-0.633298	M1 translation|0.9448
SNX11|Q9Y5W9	turquoise	0.442379	0.944788	0.793837	0.288509	0.224253	0.0529537	-0.0119193	-0.033834	0.162123	-0.0494807	-0.176824	-0.0716844	-0.427885	-0.533352	-0.641109	-0.366561	-0.446301	-0.310413	-0.283155	0.0707257	-0.0770877	-0.35134	-0.183175	-0.2076	-0.440011	-0.052314	-0.181313	0.177509	-0.695611	-0.585365	-0.733859	-0.694728	M1 translation|0.9448
DNAJB8|Q8NHS0	turquoise	0.465956	0.94463	0.767386	0.280775	0.183974	0.0847659	-0.0232744	0.065755	0.18121	-0.0242361	-0.224345	-0.189497	-0.475513	-0.605106	-0.695624	-0.422022	-0.501397	-0.348841	-0.295187	0.0525665	-0.0825986	-0.300319	-0.202012	-0.200343	-0.543766	-0.0889723	-0.0905429	0.25057	-0.670126	-0.454647	-0.674674	-0.624552	M1 translation|0.9446
POGLUT1|Q8NBL1	turquoise	0.396927	0.944603	0.833991	0.252057	0.214169	0.095472	0.0111844	0.0980915	0.174321	-0.0569183	-0.140735	-0.133718	-0.40887	-0.549728	-0.651598	-0.360679	-0.421596	-0.285141	-0.256906	0.11078	-0.100851	-0.377094	-0.201745	-0.259293	-0.508513	-0.0872249	-0.12485	0.173397	-0.655247	-0.474119	-0.696228	-0.595272	M1 translation|0.9446
TWF2|Q6IBS0	turquoise	0.368593	0.944538	0.679362	0.327349	0.285599	0.0897934	-0.0205954	0.0196419	0.146102	-0.11309	-0.178972	-0.05897	-0.431642	-0.509692	-0.65308	-0.349035	-0.397457	-0.372862	-0.313883	0.118947	-0.0792965	-0.276682	-0.194487	-0.300508	-0.555038	-0.114314	-0.108844	0.269232	-0.659432	-0.501269	-0.685161	-0.616527	M1 translation|0.9445
UBXN4|Q92575^SL026026@seq.9997.12	turquoise	0.409167	0.944523	0.798716	0.225154	0.254322	0.0803002	0.0404437	0.0868195	0.194328	0.0056037	-0.150077	-0.0841276	-0.432497	-0.530865	-0.62725	-0.372657	-0.465114	-0.251938	-0.216061	0.125276	-0.0618167	-0.338221	-0.0860043	-0.23148	-0.408328	-0.0866111	-0.158421	0.094896	-0.636239	-0.561377	-0.713862	-0.660688	M1 translation|0.9445
MYCBP|Q99417	turquoise	0.368247	0.944365	0.761801	0.307614	0.277104	0.1149	0.148389	0.119373	0.17202	-0.0764847	-0.103112	0.00651071	-0.378451	-0.455813	-0.606399	-0.311463	-0.395153	-0.269006	-0.207625	0.104978	-0.101884	-0.321189	-0.0938615	-0.248595	-0.407563	-0.167937	-0.179434	0.117161	-0.613136	-0.564923	-0.719243	-0.680128	M1 translation|0.9444
CLIC4|Q9Y696^SL008340@seq.15314.49	turquoise	0.337565	0.944092	0.750253	0.323237	0.333886	0.159855	0.0811538	0.168721	0.187756	-0.0265398	-0.155612	-0.133961	-0.426747	-0.554663	-0.696106	-0.381488	-0.470521	-0.369959	-0.284668	0.0650406	-0.143646	-0.286665	-0.142646	-0.291704	-0.550696	-0.170368	-0.0683055	0.192844	-0.622626	-0.455773	-0.679608	-0.628298	M1 translation|0.9441
NAPA|P54920	turquoise	0.487802	0.944024	0.77106	0.247725	0.214392	0.137348	0.0137347	0.0323824	0.203215	-0.0534195	-0.216901	-0.106802	-0.473612	-0.558274	-0.651831	-0.417589	-0.482195	-0.324541	-0.262858	0.0988162	-0.149327	-0.251092	-0.132426	-0.188672	-0.491841	-0.166423	-0.0723874	0.271697	-0.644028	-0.462114	-0.695409	-0.624502	M1 translation|0.944
RAC3|P60763	turquoise	0.345512	0.943747	0.781979	0.271642	0.223266	0.0521694	-0.035506	-0.013131	0.166214	-0.0779989	-0.223813	-0.0986278	-0.409792	-0.523834	-0.645967	-0.412149	-0.417945	-0.301861	-0.278023	0.0759274	-0.108171	-0.371092	-0.233402	-0.267403	-0.510766	-0.167514	-0.123682	0.301909	-0.665693	-0.463626	-0.659387	-0.561296	M1 translation|0.9437
ASAH1|Q13510	turquoise	0.476579	0.943082	0.803188	0.316327	0.186224	-0.00277808	-0.077692	-0.0450218	0.225515	-0.0545266	-0.194979	-0.0823407	-0.422175	-0.525439	-0.587221	-0.41314	-0.432517	-0.231405	-0.217262	0.188051	0.00305503	-0.353921	-0.10836	-0.173938	-0.396869	-0.0464272	-0.218497	0.194246	-0.698396	-0.595083	-0.720123	-0.629236	M1 translation|0.9431
COX19|Q49B96	turquoise	0.442582	0.943009	0.781559	0.28044	0.214643	0.102086	0.00197014	-0.0166165	0.175314	-0.10318	-0.140639	-0.0872677	-0.38447	-0.515528	-0.617216	-0.335267	-0.409967	-0.289322	-0.223684	0.136368	-0.0711453	-0.349587	-0.269417	-0.233024	-0.480575	-0.0726445	-0.156289	0.19267	-0.689109	-0.498739	-0.717643	-0.623028	M1 translation|0.943
AGFG2|O95081	turquoise	0.461663	0.942653	0.709218	0.319501	0.227453	0.112653	0.0248711	0.00664013	0.196288	-0.0883721	-0.155067	-0.079829	-0.424575	-0.513908	-0.593512	-0.331689	-0.408332	-0.261191	-0.258713	0.159193	-0.0264154	-0.329025	-0.194798	-0.235118	-0.438582	-0.0948358	-0.204673	0.133088	-0.679091	-0.542535	-0.744684	-0.669052	M1 translation|0.9427
OSBPL1A|Q9BXW6	turquoise	0.457374	0.942713	0.824744	0.201712	0.188654	0.119305	0.0133913	0.0189676	0.187234	-0.0551814	-0.206407	-0.141198	-0.471057	-0.52562	-0.612903	-0.365601	-0.444935	-0.338164	-0.144263	0.144279	-0.05594	-0.379937	-0.13542	-0.186933	-0.420981	-0.0805635	-0.204135	0.113861	-0.712325	-0.542898	-0.783564	-0.699509	M1 translation|0.9427
ARHGDIB|P52566	turquoise	0.382718	0.942655	0.723788	0.294954	0.322228	0.101634	0.0564549	0.142957	0.123871	-0.0725591	-0.158522	-0.118031	-0.449671	-0.524378	-0.691069	-0.325332	-0.428222	-0.360112	-0.269547	0.0471361	-0.136378	-0.332264	-0.183111	-0.329772	-0.560366	-0.102567	-0.0578498	0.182138	-0.581864	-0.481682	-0.681828	-0.633138	M1 translation|0.9427
PRKCA|P17252	turquoise	0.351947	0.942593	0.779277	0.289579	0.23786	0.108497	0.0888204	0.0908351	0.196738	-0.0198238	-0.141282	-0.0319545	-0.424344	-0.502852	-0.621674	-0.378434	-0.46448	-0.296276	-0.223647	0.143006	-0.0773911	-0.282065	-0.0372534	-0.15816	-0.403121	-0.189906	-0.147622	0.144398	-0.652548	-0.552726	-0.680639	-0.657589	M1 translation|0.9426
RAB6A|P20340	turquoise	0.368134	0.942393	0.874975	0.253138	0.168911	0.05713	-0.0068988	0.0207633	0.202315	-0.102021	-0.19757	-0.0544561	-0.375529	-0.542575	-0.652299	-0.419091	-0.4213	-0.366045	-0.341541	0.00264913	-0.228472	-0.366842	-0.216192	-0.293752	-0.543768	-0.201915	-0.0717936	0.299465	-0.660023	-0.496031	-0.65537	-0.600929	M1 translation|0.9424
MTIF3|Q9H2K0	turquoise	0.400998	0.942358	0.794529	0.147277	0.127462	0.134547	0.0777066	0.00155549	0.193568	0.0149448	-0.170346	-0.0674554	-0.470462	-0.510129	-0.549716	-0.379964	-0.471811	-0.266108	-0.170782	0.1762	-0.00841317	-0.300374	-0.0644463	-0.0738893	-0.33836	-0.0644004	-0.19486	0.138098	-0.695551	-0.51993	-0.742007	-0.666852	M1 translation|0.9424
MAPK9|P45984^SL004716@seq.9760.13	turquoise	0.389581	0.942215	0.841872	0.205862	0.161061	0.039066	0.0382946	0.0115369	0.251303	-0.0989677	-0.140634	-0.0783905	-0.364943	-0.495429	-0.577726	-0.369683	-0.407825	-0.279713	-0.240531	0.0529023	-0.0992217	-0.402966	-0.187631	-0.24702	-0.452492	-0.117226	-0.156766	0.176677	-0.648115	-0.56436	-0.697554	-0.621448	M1 translation|0.9422
G6PD|P11413	turquoise	0.399997	0.942028	0.790489	0.249934	0.233683	0.0901529	0.0952071	0.0826293	0.162712	-0.0458885	-0.177311	-0.100624	-0.469986	-0.56266	-0.660711	-0.373823	-0.447529	-0.285731	-0.261085	0.113116	-0.140908	-0.343927	-0.128554	-0.239873	-0.491859	-0.133863	-0.11286	0.174691	-0.628169	-0.503491	-0.706885	-0.649471	M1 translation|0.942
MAPKAPK3|Q16644	turquoise	0.401594	0.942048	0.819599	0.318715	0.237134	0.056907	0.0250221	0.103541	0.24132	0.00204456	-0.187532	-0.119412	-0.408878	-0.49884	-0.628929	-0.42691	-0.456552	-0.264298	-0.252816	0.085339	-0.105867	-0.332419	-0.0612281	-0.259385	-0.463655	-0.147838	-0.122306	0.15875	-0.638524	-0.567899	-0.698176	-0.64733	M1 translation|0.942
SMAD1|Q15797	turquoise	0.307144	0.942027	0.804813	0.27345	0.232018	0.147199	0.0149511	0.0485064	0.19252	-0.046746	-0.187305	-0.171424	-0.409574	-0.565474	-0.685235	-0.409689	-0.445903	-0.355785	-0.32248	0.0539248	-0.103314	-0.379385	-0.264593	-0.297961	-0.579208	-0.059536	-0.131384	0.248216	-0.662086	-0.417905	-0.676718	-0.580811	M1 translation|0.942
GARS1|P41250	turquoise	0.313302	0.941765	0.765682	0.265313	0.209096	0.120784	-0.0473108	-0.0177408	0.172733	-0.0327134	-0.266022	-0.0620342	-0.411363	-0.491988	-0.618137	-0.444528	-0.422082	-0.331979	-0.309781	0.169142	-0.0889079	-0.217253	-0.150764	-0.26915	-0.549763	-0.162294	-0.0893127	0.321943	-0.700147	-0.433678	-0.670854	-0.544507	M1 translation|0.9418
IFNG|P01579^SL001802@seq.2989.17	turquoise	0.511821	0.941823	0.806069	0.283579	0.163636	0.0529736	-0.0668224	-0.0252165	0.259677	-0.0287717	-0.251319	-0.189225	-0.477178	-0.544737	-0.691457	-0.430443	-0.485848	-0.332059	-0.206818	0.0780284	-0.1761	-0.360626	-0.259403	-0.257153	-0.543343	-0.0819498	-0.0398552	0.246726	-0.640539	-0.463892	-0.668159	-0.579941	M1 translation|0.9418
AP1G2|O75843	turquoise	0.393343	0.941515	0.847517	0.293583	0.172561	0.0620796	0.02931	0.0189013	0.23372	-0.0868557	-0.135889	-0.152933	-0.456551	-0.580355	-0.676927	-0.388816	-0.441286	-0.321383	-0.288323	0.0847813	-0.123961	-0.438988	-0.206141	-0.304328	-0.534257	-0.0965199	-0.105807	0.218848	-0.650925	-0.50442	-0.691693	-0.635045	M1 translation|0.9415
ERC1|Q8IUD2	turquoise	0.391014	0.941542	0.889572	0.226897	0.16573	0.0703811	0.0163578	0.0562843	0.207345	-0.0216503	-0.179046	-0.11671	-0.432181	-0.562207	-0.646581	-0.403726	-0.476999	-0.325876	-0.248483	0.0835984	-0.11168	-0.389065	-0.187308	-0.202705	-0.459098	-0.158821	-0.140352	0.187616	-0.663996	-0.543852	-0.696643	-0.653106	M1 translation|0.9415
TRUB1|Q8WWH5	turquoise	0.414142	0.941423	0.755549	0.200805	0.1711	0.124165	0.0390849	-0.0245717	0.179515	-0.122437	-0.227657	-0.0619274	-0.460864	-0.480984	-0.562407	-0.389235	-0.418689	-0.342206	-0.252431	0.118254	-0.0504536	-0.289204	-0.0848937	-0.182584	-0.440518	-0.100361	-0.161135	0.2115	-0.723131	-0.553166	-0.75353	-0.694518	M1 translation|0.9414
ALDOA|P04075	turquoise	0.375246	0.941174	0.752399	0.232595	0.147669	0.0898914	-0.0821852	-0.0487192	0.162374	-0.127064	-0.197719	-0.0477407	-0.397317	-0.520803	-0.578626	-0.355521	-0.368983	-0.348399	-0.182408	0.14844	-0.0879255	-0.302233	-0.201612	-0.221938	-0.460604	-0.13777	-0.20166	0.266607	-0.71713	-0.495753	-0.703966	-0.597296	M1 translation|0.9412
CFAP36|Q96G28	turquoise	0.41209	0.941072	0.801576	0.244096	0.295533	0.062462	0.0345908	0.0555146	0.13547	-0.0668918	-0.129286	-0.0800793	-0.377291	-0.508775	-0.608916	-0.324235	-0.426436	-0.247944	-0.227696	0.176927	0.0428842	-0.376922	-0.161411	-0.20918	-0.385465	-0.010056	-0.284425	0.0551816	-0.692839	-0.586893	-0.768718	-0.707081	M1 translation|0.9411
PCBP3|P57721	turquoise	0.39803	0.941086	0.753932	0.322393	0.244678	0.0995314	0.0290095	0.0324443	0.190666	-0.0612658	-0.178535	-0.165612	-0.450917	-0.549133	-0.68785	-0.36053	-0.438891	-0.253732	-0.253528	0.120713	-0.0810141	-0.40367	-0.230938	-0.29786	-0.529026	-0.0189799	-0.162673	0.153189	-0.681971	-0.503646	-0.719081	-0.661924	M1 translation|0.9411
RRM2B|Q7LG56^SL018712@seq.8854.59	turquoise	0.376849	0.941046	0.853477	0.263356	0.221367	0.12067	0.0312328	0.0465158	0.199895	-0.0145937	-0.153301	-0.142566	-0.432616	-0.597028	-0.697342	-0.39934	-0.513837	-0.246297	-0.264478	0.0636854	-0.0973645	-0.370335	-0.137994	-0.231135	-0.489815	-0.0224022	-0.176632	0.123385	-0.71063	-0.485585	-0.703844	-0.667049	M1 translation|0.941
DSTN|P60981^SL008142@seq.22958.6	turquoise	0.305042	0.940753	0.741217	0.297418	0.262352	0.147023	0.0270195	0.0851136	0.17791	-0.0536489	-0.210039	-0.0988851	-0.422451	-0.568354	-0.679364	-0.424367	-0.453974	-0.401881	-0.332199	0.0924221	-0.117023	-0.280923	-0.159747	-0.263217	-0.54765	-0.151552	-0.0891248	0.289615	-0.680847	-0.47128	-0.688886	-0.641232	M1 translation|0.9408
NUMB|P49757	turquoise	0.45229	0.940675	0.782617	0.326461	0.235602	0.142682	0.0358917	0.11029	0.214409	-0.0516387	-0.160976	-0.121398	-0.438409	-0.561451	-0.64346	-0.350515	-0.451527	-0.313187	-0.205967	0.0787334	-0.089958	-0.339952	-0.104945	-0.209897	-0.467867	-0.128074	-0.121113	0.15228	-0.634417	-0.464299	-0.724545	-0.65031	M1 translation|0.9407
NUDT2|P50583	turquoise	0.43107	0.940647	0.759122	0.31429	0.23362	0.0600717	0.0608551	-0.020701	0.169521	-0.133667	-0.175082	-0.0790141	-0.442233	-0.452701	-0.620685	-0.292378	-0.39903	-0.283549	-0.226094	0.128052	-0.062526	-0.371485	-0.148863	-0.253017	-0.467259	-0.0531247	-0.214124	0.127331	-0.666507	-0.581132	-0.750208	-0.710383	M1 translation|0.9406
MPIG6B|O95866^SL025868@seq.7065.1	turquoise	0.39149	0.940592	0.73445	0.234132	0.248308	0.125312	0.0978087	0.0978443	0.176095	-0.0559395	-0.118562	-0.0701718	-0.418889	-0.533516	-0.610174	-0.342522	-0.435386	-0.322851	-0.286388	0.0744437	-0.0617647	-0.298563	-0.118224	-0.189317	-0.420512	-0.116159	-0.143139	0.216525	-0.635762	-0.556958	-0.719419	-0.697891	M1 translation|0.9406
SYAP1|Q96A49	turquoise	0.395086	0.940355	0.83072	0.289501	0.182429	0.0933484	-0.0727888	-0.0413531	0.214164	-0.0862909	-0.292042	-0.0746606	-0.410712	-0.548825	-0.630641	-0.456587	-0.454822	-0.332002	-0.331313	0.133594	-0.105756	-0.241997	-0.159048	-0.250936	-0.531973	-0.208024	-0.131528	0.297956	-0.726525	-0.492115	-0.719171	-0.613195	M1 translation|0.9404
OXSM|Q9NWU1	turquoise	0.355256	0.940092	0.800107	0.124374	0.147415	0.0441699	-0.00229165	-0.0499563	0.171747	-0.0537158	-0.201506	-0.0386551	-0.465559	-0.481721	-0.557138	-0.383806	-0.440906	-0.296701	-0.173807	0.18994	-0.012779	-0.267413	-0.100116	-0.110357	-0.34447	-0.109772	-0.227989	0.1791	-0.732045	-0.584417	-0.706911	-0.635505	M1 translation|0.9401
RRM2B|Q7LG56^SL018712@seq.8925.25	turquoise	0.416307	0.940063	0.806805	0.238512	0.16833	0.06554	-0.0320374	-0.0604227	0.0912434	-0.0646022	-0.150383	-0.0322363	-0.375972	-0.440294	-0.571004	-0.290306	-0.396703	-0.229061	-0.175759	0.165152	0.0157954	-0.341924	-0.145871	-0.191556	-0.404215	-0.0399228	-0.236411	0.178157	-0.722895	-0.587689	-0.75075	-0.663348	M1 translation|0.9401
ARHGEF1|Q92888	turquoise	0.388331	0.939706	0.780817	0.304838	0.260805	0.0887142	-0.0740605	-0.00890668	0.157675	-0.100615	-0.171219	-0.0737718	-0.377974	-0.490268	-0.59819	-0.344331	-0.393993	-0.294696	-0.262576	0.168511	-0.0319724	-0.316371	-0.174004	-0.281007	-0.494449	-0.083701	-0.183454	0.231947	-0.667682	-0.469359	-0.741982	-0.581592	M1 translation|0.9397
EIF5A|P63241	turquoise	0.557807	0.939634	0.694082	0.310451	0.281921	0.109684	0.0591255	0.104456	0.12702	-0.117277	-0.107027	-0.104231	-0.451181	-0.496099	-0.636811	-0.242536	-0.397209	-0.30599	-0.205947	0.0658289	-0.101719	-0.34409	-0.197041	-0.289828	-0.498825	-0.0553473	-0.0838562	0.171814	-0.573348	-0.521894	-0.745356	-0.685808	M1 translation|0.9396
CARS1|P49589	turquoise	0.500022	0.939433	0.753124	0.219938	0.223531	0.0585273	-0.00721511	0.0324166	0.121869	-0.0170426	-0.224316	-0.0852831	-0.460113	-0.460818	-0.593622	-0.357517	-0.427918	-0.258792	-0.145763	0.239767	0.00615402	-0.281327	-0.122246	-0.205496	-0.404855	-0.100372	-0.174128	0.14266	-0.66872	-0.590718	-0.755644	-0.654876	M1 translation|0.9394
RAB2A|P61019^SL008705@seq.23008.4	turquoise	0.31486	0.939272	0.901687	0.211471	0.178456	0.113019	0.0166956	-0.0332035	0.186252	-0.0575409	-0.21079	-0.0738617	-0.332646	-0.541636	-0.622672	-0.443046	-0.442092	-0.340207	-0.31578	0.0693592	-0.0806899	-0.388143	-0.177691	-0.22124	-0.489298	-0.157131	-0.180891	0.216034	-0.723496	-0.474557	-0.717394	-0.629982	M1 translation|0.9393
HNRNPR|O43390^SL013259@seq.13504.147	turquoise	0.353002	0.93913	0.786691	0.248296	0.256111	0.142335	0.0345516	0.00398949	0.110139	0.0105603	-0.234681	-0.145758	-0.460965	-0.565327	-0.64891	-0.418334	-0.488304	-0.350753	-0.252679	0.166541	0.0513408	-0.251228	-0.163605	-0.17521	-0.456199	-0.0364311	-0.236618	0.128711	-0.761343	-0.509244	-0.728038	-0.681834	M1 translation|0.9391
HNRNPA1|P09651^SL008019@seq.20137.49	turquoise	0.539951	0.93889	0.775632	0.209548	0.193752	0.0555444	-0.155157	-0.0721192	0.190547	0.0173875	-0.280927	-0.174241	-0.493856	-0.562623	-0.648569	-0.481198	-0.515764	-0.283564	-0.252222	0.143396	-0.0659856	-0.304035	-0.241233	-0.195748	-0.497424	0.0105193	-0.0852353	0.244638	-0.716348	-0.493518	-0.684984	-0.582594	M1 translation|0.9389
AVEN|Q9NQS1	turquoise	0.521419	0.938949	0.818411	0.230359	0.147459	0.107399	-0.00229204	0.0278567	0.177892	0.0474585	-0.175011	-0.197773	-0.464616	-0.558635	-0.673761	-0.422899	-0.50718	-0.32613	-0.137855	0.144231	-0.0688276	-0.331673	-0.206722	-0.233929	-0.500767	-0.021723	-0.0918598	0.162211	-0.666191	-0.503874	-0.704604	-0.634704	M1 translation|0.9389
UBE2I|P63279	turquoise	0.480086	0.938871	0.778802	0.326738	0.295326	0.0932381	0.0186056	0.131774	0.184523	-0.104623	-0.0877284	-0.123017	-0.411215	-0.527926	-0.644634	-0.287235	-0.404523	-0.316054	-0.225495	0.0117579	-0.125796	-0.417959	-0.203803	-0.289141	-0.49043	-0.116788	-0.12506	0.107421	-0.589181	-0.514453	-0.72901	-0.658405	M1 translation|0.9389
FGF16|O43320^SL004334@seq.4393.3	turquoise	0.549567	0.938786	0.813696	0.276721	0.221603	0.0969207	-0.00801556	0.0281764	0.277386	-0.0159637	-0.182414	-0.19091	-0.458277	-0.531293	-0.651097	-0.395118	-0.496279	-0.288144	-0.212894	0.0316639	-0.0980404	-0.37861	-0.217054	-0.197083	-0.469227	-0.0290664	-0.0648461	0.195158	-0.628546	-0.488697	-0.690481	-0.618043	M1 translation|0.9388
IL17RB|Q9NRM6^SL005174@seq.6262.14	turquoise	0.450169	0.938652	0.78677	0.302224	0.178065	-0.00119856	-0.00595131	0.00104618	0.200512	-0.00293974	-0.189521	-0.0809593	-0.451789	-0.570044	-0.619832	-0.431185	-0.467165	-0.273585	-0.214112	0.222818	0.0336096	-0.301834	-0.0611165	-0.140747	-0.393244	-0.0295542	-0.203171	0.184307	-0.695182	-0.604988	-0.68015	-0.633318	M1 translation|0.9387
ARHGAP5|Q13017	turquoise	0.399023	0.938488	0.825532	0.254641	0.203335	0.101205	-0.081152	-0.0327528	0.165362	-0.0467275	-0.21184	-0.0861149	-0.38379	-0.519896	-0.612769	-0.401048	-0.438265	-0.33129	-0.290914	0.178612	-0.0708706	-0.272803	-0.210554	-0.256067	-0.519967	-0.114442	-0.120059	0.298791	-0.688299	-0.468479	-0.71636	-0.57234	M1 translation|0.9385
VPS4A|Q9UN37	turquoise	0.401596	0.938269	0.856536	0.237958	0.216698	0.093353	-0.0537879	0.0400212	0.15584	-0.0626155	-0.172195	-0.122874	-0.363303	-0.535225	-0.628139	-0.355776	-0.433993	-0.338015	-0.252473	-0.0110219	-0.0837052	-0.385662	-0.209399	-0.235653	-0.466729	-0.0990678	-0.184438	0.164109	-0.644821	-0.470175	-0.683281	-0.606812	M1 translation|0.9383
PTP4A2|Q12974	turquoise	0.382401	0.938106	0.806267	0.202228	0.132987	0.0324888	-0.0544304	0.0196477	0.173341	-0.0260081	-0.181115	-0.112299	-0.356196	-0.489144	-0.565511	-0.405902	-0.421704	-0.292294	-0.214304	0.122147	-0.0175527	-0.335006	-0.109572	-0.168745	-0.423859	-0.0803721	-0.166314	0.232543	-0.657088	-0.526585	-0.681222	-0.582406	M1 translation|0.9381
UFM1|P61960	turquoise	0.349887	0.938015	0.84767	0.286164	0.262131	0.0706181	-0.0437392	0.00219362	0.24243	-0.132243	-0.248564	-0.0998607	-0.39622	-0.5311	-0.641101	-0.433812	-0.42896	-0.338306	-0.307042	0.0441962	-0.112499	-0.340384	-0.165907	-0.2745	-0.512908	-0.228153	-0.147587	0.23181	-0.683591	-0.489991	-0.712485	-0.619528	M1 translation|0.938
NMT1|P30419^SL006476@seq.12448.246	turquoise	0.355255	0.937888	0.748775	0.269287	0.230479	0.166548	0.0747949	0.0665299	0.149979	0.0313973	-0.205855	-0.0355566	-0.404471	-0.501872	-0.599888	-0.398619	-0.466333	-0.288459	-0.217855	0.213444	0.00447842	-0.260089	-0.0234899	-0.156539	-0.389929	-0.12674	-0.200389	0.0969578	-0.691755	-0.530248	-0.735983	-0.677359	M1 translation|0.9379
AHSA1|O95433	turquoise	0.422616	0.937823	0.735022	0.347435	0.189293	0.243418	0.0138136	0.0378399	0.223249	-0.0191566	-0.195557	-0.0921998	-0.413939	-0.566085	-0.643166	-0.409701	-0.497341	-0.298591	-0.202804	0.110232	-0.0296446	-0.293125	-0.122319	-0.18273	-0.454631	-0.155104	-0.17033	0.20599	-0.72368	-0.436813	-0.759248	-0.692912	M1 translation|0.9378
CIAO1|O76071	turquoise	0.470627	0.937798	0.829431	0.273732	0.211751	0.150812	0.041503	0.0397283	0.116057	-0.109366	-0.12046	-0.0659204	-0.327285	-0.492591	-0.606281	-0.305202	-0.372505	-0.306629	-0.213312	0.104454	-0.0726144	-0.365308	-0.171125	-0.269254	-0.477114	-0.098215	-0.193639	0.162673	-0.653087	-0.478756	-0.758327	-0.658908	M1 translation|0.9378
SNRPG|P62308	turquoise	0.440873	0.937489	0.812345	0.291296	0.241776	0.0184111	-0.0267418	0.0396223	0.206247	-0.0929695	-0.140893	-0.151426	-0.436831	-0.565513	-0.654968	-0.350259	-0.417662	-0.314199	-0.257008	0.0695111	-0.141324	-0.440423	-0.249915	-0.292295	-0.538043	-0.00934425	-0.0819564	0.217161	-0.645153	-0.499796	-0.697281	-0.6043	M1 translation|0.9375
EIF4G2|P78344	turquoise	0.383105	0.937379	0.650682	0.312638	0.344624	0.121992	0.0704326	0.0936637	0.137878	-0.0448944	-0.184616	-0.0436345	-0.446963	-0.492206	-0.63069	-0.340728	-0.436847	-0.347775	-0.237319	0.148851	-0.00727929	-0.219736	-0.128343	-0.20864	-0.444834	-0.0885839	-0.135602	0.187701	-0.628734	-0.544293	-0.692471	-0.65671	M1 translation|0.9374
RABL3|Q5HYI8	turquoise	0.341273	0.937294	0.827007	0.239666	0.168658	0.00672259	0.0297483	0.010451	0.120239	-0.079673	-0.150709	-0.00702714	-0.360414	-0.487282	-0.595252	-0.358597	-0.381524	-0.34397	-0.239538	0.107898	-0.107425	-0.324887	-0.148376	-0.228818	-0.424974	-0.143094	-0.244432	0.121025	-0.676927	-0.583225	-0.70111	-0.648406	M1 translation|0.9373
USP8|P40818	turquoise	0.387023	0.937083	0.929232	0.208378	0.203966	0.0418077	0.00190189	0.0288684	0.221005	-0.0576527	-0.180594	-0.113122	-0.411515	-0.521097	-0.620175	-0.403354	-0.45223	-0.259266	-0.232597	0.0521311	-0.124446	-0.458248	-0.174555	-0.229291	-0.456758	-0.0830023	-0.145811	0.17364	-0.678356	-0.522545	-0.71572	-0.629666	M1 translation|0.9371
TBCE|Q15813	turquoise	0.369421	0.937026	0.816131	0.297612	0.276243	0.0755733	0.0849218	0.108111	0.198739	-0.0210637	-0.129377	-0.0913171	-0.390728	-0.541708	-0.653818	-0.34235	-0.439515	-0.296043	-0.212784	0.0918887	-0.0343124	-0.365388	-0.0974298	-0.23035	-0.426426	-0.0862447	-0.189889	0.0996045	-0.633866	-0.566634	-0.728444	-0.702033	M1 translation|0.937
IST1|P53990	turquoise	0.449726	0.937023	0.857505	0.28772	0.220068	0.0488222	0.0332095	0.0920204	0.298855	-0.0405725	-0.18901	-0.116779	-0.433006	-0.533785	-0.639732	-0.413538	-0.476273	-0.249354	-0.220041	0.0316136	-0.165288	-0.375592	-0.115325	-0.210301	-0.446321	-0.150214	-0.0696916	0.207945	-0.590132	-0.522332	-0.652975	-0.605423	M1 translation|0.937
POLR2M|P0CAP2	turquoise	0.422727	0.936932	0.85893	0.276705	0.174454	0.0746354	-0.00949768	-0.050728	0.240898	-0.0783765	-0.190536	-0.106465	-0.449923	-0.505049	-0.624717	-0.430461	-0.463196	-0.261344	-0.266398	0.0646494	-0.104137	-0.354745	-0.208168	-0.221126	-0.477925	-0.0534175	-0.144025	0.174818	-0.719025	-0.509312	-0.698836	-0.624393	M1 translation|0.9369
CFL1|P23528	turquoise	0.347966	0.936416	0.803401	0.259226	0.193162	0.172197	-0.0456497	-0.0152483	0.212086	-0.104379	-0.227699	-0.0798224	-0.39034	-0.559762	-0.636127	-0.448989	-0.433393	-0.348584	-0.357341	0.10376	-0.126927	-0.29555	-0.190748	-0.275847	-0.575028	-0.168391	-0.0979121	0.338265	-0.719443	-0.386972	-0.705158	-0.562438	M1 translation|0.9364
ALKAL2|Q6UX46	turquoise	0.438807	0.93599	0.809934	0.178759	0.164365	0.0575019	0.0174198	-0.00683221	0.171541	0.00784215	-0.225761	-0.12002	-0.436471	-0.508363	-0.59841	-0.443131	-0.488558	-0.290508	-0.202889	0.229408	0.0205155	-0.356967	-0.125241	-0.183147	-0.417433	-0.0559713	-0.145033	0.167316	-0.672602	-0.50277	-0.696584	-0.596741	M1 translation|0.936
COX5A|P20674	turquoise	0.403729	0.93567	0.801055	0.158739	0.19114	0.0496549	-0.0634384	-0.0709489	0.188879	-0.0655182	-0.172688	-0.049027	-0.409942	-0.478622	-0.560975	-0.38736	-0.43864	-0.300103	-0.237291	0.0894806	-0.0694233	-0.284387	-0.173932	-0.144028	-0.378252	-0.068226	-0.170096	0.241439	-0.712477	-0.539739	-0.695983	-0.608679	M1 translation|0.9357
GNAQ|P50148	turquoise	0.320628	0.935649	0.722869	0.273877	0.21713	0.240668	0.0539909	0.0412869	0.224344	0.0142168	-0.240642	-0.146882	-0.427502	-0.603986	-0.701151	-0.481378	-0.516089	-0.384591	-0.335052	0.0939575	-0.0804076	-0.237874	-0.179967	-0.219568	-0.558797	-0.133874	-0.088407	0.27878	-0.712103	-0.393932	-0.676449	-0.623468	M1 translation|0.9356
UFC1|Q9Y3C8	turquoise	0.363355	0.935633	0.86268	0.287489	0.246917	0.0554106	0.0656951	0.0883925	0.217172	-0.103028	-0.17237	-0.107421	-0.391518	-0.518937	-0.648709	-0.359884	-0.41833	-0.323061	-0.270968	0.00914162	-0.137496	-0.403964	-0.127357	-0.288032	-0.491217	-0.167166	-0.146254	0.132956	-0.60859	-0.550086	-0.732517	-0.684145	M1 translation|0.9356
SMAD2|Q15796^SL004101@seq.10364.6	turquoise	0.374144	0.935537	0.878581	0.249729	0.219922	0.0838209	0.0114515	0.0595802	0.230488	-0.0274196	-0.163167	-0.154615	-0.406728	-0.549245	-0.644654	-0.375993	-0.472158	-0.21923	-0.251313	0.0422553	-0.121428	-0.413856	-0.155653	-0.224725	-0.453389	-0.11198	-0.154646	0.162415	-0.65135	-0.488351	-0.698584	-0.641257	M1 translation|0.9355
PCBP2|Q15366	turquoise	0.422258	0.935488	0.731212	0.32844	0.307264	0.0961702	0.161941	0.128614	0.184348	-0.0840967	-0.136707	-0.119129	-0.417767	-0.509399	-0.635334	-0.26839	-0.406592	-0.288235	-0.20313	0.102249	-0.0279631	-0.3561	-0.156526	-0.285202	-0.449522	-0.0179221	-0.177848	0.0232355	-0.603269	-0.584706	-0.750815	-0.738091	M1 translation|0.9355
ARL6|Q9H0F7	turquoise	0.37385	0.935198	0.830609	0.318157	0.252426	0.141113	0.0273231	0.107992	0.31306	0.0891777	-0.260773	-0.231478	-0.528464	-0.677288	-0.747005	-0.552143	-0.614466	-0.353839	-0.307458	0.0750342	-0.0882251	-0.243848	-0.149112	-0.171318	-0.519145	-0.0774639	-0.0716088	0.245055	-0.723564	-0.446953	-0.660697	-0.618261	M1 translation|0.9352
JAM3|Q9BX67	turquoise	0.537905	0.935158	0.783821	0.268389	0.140598	0.0998511	0.0185768	0.0281294	0.256221	0.0244149	-0.234402	-0.199336	-0.457094	-0.52132	-0.654793	-0.427597	-0.512909	-0.301402	-0.169124	0.12511	-0.104884	-0.335161	-0.176605	-0.186304	-0.470299	-0.065546	-0.0658925	0.167093	-0.642149	-0.469701	-0.684967	-0.617235	M1 translation|0.9352
PAK4|O96013	turquoise	0.396966	0.935078	0.926759	0.243407	0.181651	0.00286293	0.00579262	0.0255186	0.22636	-0.0762915	-0.1997	-0.11142	-0.426058	-0.565179	-0.643404	-0.414183	-0.456308	-0.278094	-0.215568	0.03631	-0.136854	-0.426784	-0.149299	-0.214617	-0.454055	-0.10688	-0.16491	0.13702	-0.68171	-0.561059	-0.700477	-0.649078	M1 translation|0.9351
HSD17B4|P51659	turquoise	0.404949	0.935024	0.862844	0.177247	0.224213	0.120576	0.097598	0.0595271	0.171888	-0.0533941	-0.17027	-0.108744	-0.45295	-0.574477	-0.640236	-0.332925	-0.474429	-0.339875	-0.224316	0.0655927	-0.0933962	-0.395947	-0.120812	-0.219099	-0.431759	-0.0790606	-0.187371	0.0949964	-0.659233	-0.514228	-0.759386	-0.707499	M1 translation|0.935
METAP2|P50579	turquoise	0.482346	0.935038	0.740048	0.30455	0.310941	0.0421946	0.0540887	0.0823372	0.14042	-0.0675785	-0.215297	-0.128118	-0.478351	-0.530574	-0.677936	-0.306234	-0.45673	-0.314474	-0.162578	0.119124	-0.0249094	-0.327222	-0.156477	-0.287754	-0.45917	-0.0802736	-0.145458	0.0890128	-0.617734	-0.590088	-0.751376	-0.730754	M1 translation|0.935
NAA10|P41227	turquoise	0.331054	0.934762	0.871132	0.239441	0.225316	0.137188	-0.00177888	0.110874	0.173344	0.0192208	-0.205959	-0.175096	-0.384654	-0.548939	-0.668822	-0.398881	-0.476286	-0.309606	-0.237222	0.0703788	-0.116286	-0.354974	-0.147668	-0.251779	-0.482452	-0.149974	-0.159441	0.143679	-0.647699	-0.444615	-0.700932	-0.625022	M1 translation|0.9348
PACSIN1|Q9BY11	turquoise	0.339231	0.934609	0.839526	0.329301	0.173768	0.0855852	-0.0030332	0.0186956	0.258565	-0.0476481	-0.221282	-0.115354	-0.459025	-0.592119	-0.672926	-0.424724	-0.474119	-0.29617	-0.299097	0.0861407	-0.186703	-0.375962	-0.158267	-0.261048	-0.528242	-0.186216	-0.109565	0.244743	-0.703485	-0.473276	-0.667058	-0.611611	M1 translation|0.9346
KAT2A|Q92830^SL007580@seq.19797.4	turquoise	0.404925	0.934562	0.657525	0.256352	0.230958	0.0615607	0.0255595	-0.0113071	0.102185	-0.12619	-0.187776	-0.02695	-0.416019	-0.459264	-0.589303	-0.307991	-0.362404	-0.314282	-0.245069	0.185258	-0.00846783	-0.31276	-0.191587	-0.259356	-0.46651	-0.0448527	-0.170801	0.225228	-0.631733	-0.558561	-0.696245	-0.62841	M1 translation|0.9346
ADH5|P11766	turquoise	0.444324	0.934301	0.712566	0.286399	0.204464	0.104398	0.0504095	0.0568986	0.142645	-0.0519462	-0.11505	-0.0815075	-0.408479	-0.419512	-0.611019	-0.309872	-0.400513	-0.220839	-0.228691	0.130678	-0.0759034	-0.304537	-0.0998213	-0.30254	-0.480518	-0.0813498	-0.111356	0.164378	-0.589468	-0.562128	-0.722077	-0.68569	M1 translation|0.9343
NCK2|O43639	turquoise	0.432439	0.934293	0.657532	0.30895	0.289982	0.117639	0.0963056	0.124171	0.148184	-0.0559391	-0.130447	-0.0619206	-0.439331	-0.466655	-0.608836	-0.253196	-0.39031	-0.293035	-0.169569	0.168329	-0.00359445	-0.284225	-0.0932171	-0.266086	-0.428847	-0.0735076	-0.167506	0.0719024	-0.589952	-0.572875	-0.729019	-0.692346	M1 translation|0.9343
UBE2V2|Q15819	turquoise	0.62824	0.934265	0.75192	0.273581	0.215407	0.0853409	0.0120758	0.0416807	0.181705	-0.142172	-0.178533	-0.119882	-0.458436	-0.508487	-0.620459	-0.290425	-0.402531	-0.318485	-0.173983	0.0459676	-0.114147	-0.385649	-0.220694	-0.253538	-0.476515	-0.116013	-0.111231	0.174435	-0.595028	-0.513423	-0.747551	-0.677736	M1 translation|0.9343
TBC1D13|Q9NVG8	turquoise	0.284848	0.934064	0.827084	0.315544	0.239646	0.109342	-0.0122265	0.006792	0.227181	-0.103279	-0.216536	-0.0199063	-0.359461	-0.505094	-0.609776	-0.411947	-0.406937	-0.276433	-0.334438	0.0462614	-0.133846	-0.342332	-0.128419	-0.262035	-0.461944	-0.216572	-0.198879	0.234299	-0.709326	-0.485375	-0.697984	-0.622406	M1 translation|0.9341
CHMP4A|Q9BY43	turquoise	0.561365	0.934111	0.742156	0.204755	0.177541	0.111014	-0.0287628	-0.00367966	0.150235	-0.0598434	-0.241878	-0.145928	-0.476705	-0.553553	-0.640663	-0.390016	-0.456443	-0.357073	-0.25667	0.135636	-0.0896389	-0.264574	-0.236326	-0.233344	-0.523792	-0.126963	-0.0947105	0.272789	-0.65083	-0.469047	-0.713592	-0.628925	M1 translation|0.9341
SH3GL3|Q99963^SL020960@seq.18318.98	turquoise	0.400669	0.933935	0.84564	0.284252	0.277888	0.0992098	0.0825248	0.116664	0.209953	-0.0123921	-0.157453	-0.10685	-0.437301	-0.56925	-0.663245	-0.384731	-0.498125	-0.270567	-0.193687	0.0924504	-0.090288	-0.34752	-0.0904743	-0.209504	-0.434374	-0.120739	-0.140517	0.0937001	-0.641851	-0.496424	-0.699529	-0.652189	M1 translation|0.9339
ZFAND1|Q8TCF1	turquoise	0.453411	0.933752	0.716111	0.28401	0.279594	0.0772234	0.0326506	0.1125	0.0948489	-0.136838	-0.0738895	-0.0202588	-0.36858	-0.46122	-0.613282	-0.250378	-0.325434	-0.319118	-0.212728	0.0286099	-0.134427	-0.294197	-0.210551	-0.335733	-0.48747	-0.126865	-0.150666	0.139495	-0.57486	-0.553406	-0.700319	-0.650108	M1 translation|0.9338
ATP5IF1|Q9UII2	turquoise	0.371368	0.933761	0.745139	0.192725	0.117823	0.155771	0.00524207	0.0468073	0.141885	-0.0674931	-0.205071	-0.0886443	-0.337358	-0.483716	-0.580192	-0.361696	-0.406319	-0.321712	-0.197546	0.110759	-0.0559103	-0.312697	-0.172231	-0.183994	-0.438552	-0.152288	-0.223199	0.208045	-0.670287	-0.464377	-0.730319	-0.651325	M1 translation|0.9338
ARL8A|Q96BM9	turquoise	0.39861	0.933805	0.726374	0.313976	0.279006	0.0860975	0.104759	0.0938969	0.230615	-0.122243	-0.169802	-0.0351894	-0.400933	-0.485643	-0.608965	-0.335238	-0.39826	-0.317591	-0.274857	0.095584	-0.0651894	-0.310712	-0.138619	-0.259423	-0.462338	-0.188998	-0.125263	0.161121	-0.637776	-0.564618	-0.731429	-0.683652	M1 translation|0.9338
RBPMS2|Q6ZRY4	turquoise	0.406943	0.933757	0.898405	0.213336	0.174846	0.13089	0.0321229	0.0576989	0.26115	0.00903406	-0.212955	-0.15488	-0.451837	-0.576273	-0.649557	-0.419484	-0.506418	-0.313463	-0.184259	0.133577	-0.094382	-0.369276	-0.128424	-0.180808	-0.442434	-0.128832	-0.140965	0.100043	-0.692298	-0.493283	-0.722787	-0.65431	M1 translation|0.9338
ABHD10|Q9NUJ1	turquoise	0.330493	0.933728	0.842084	0.139526	0.184233	0.00285191	-0.0352632	-0.0412066	0.162218	-0.0445328	-0.174705	-0.0729693	-0.433248	-0.528521	-0.585368	-0.412955	-0.450247	-0.311308	-0.269601	0.134587	-0.0210202	-0.310212	-0.148364	-0.145818	-0.396568	-0.105272	-0.222208	0.175611	-0.714529	-0.553696	-0.672595	-0.612811	M1 translation|0.9337
LSM3|P62310	turquoise	0.443189	0.933309	0.84195	0.192661	0.205287	-0.0337085	-0.0498038	0.00589639	0.208928	-0.0447774	-0.196505	-0.128798	-0.416439	-0.500144	-0.611206	-0.430111	-0.458071	-0.292933	-0.226262	0.161165	-0.115265	-0.339131	-0.127835	-0.264096	-0.470015	-0.144638	-0.0631559	0.237457	-0.614804	-0.536978	-0.667267	-0.575222	M1 translation|0.9333
DNAJC1|Q96KC8	turquoise	0.406437	0.933285	0.865134	0.253166	0.218485	0.0997013	0.0845027	0.0769561	0.220857	-0.000836154	-0.150781	-0.19385	-0.433763	-0.612789	-0.691179	-0.395274	-0.499808	-0.285347	-0.248329	0.0589627	-0.0900044	-0.402539	-0.182155	-0.276547	-0.504049	-0.0145146	-0.12676	0.106947	-0.668211	-0.523961	-0.715111	-0.700011	M1 translation|0.9333
RHOA|P61586	turquoise	0.373754	0.93329	0.74867	0.206806	0.291229	0.110895	0.0713797	0.100016	0.165845	-0.0388235	-0.167564	-0.083426	-0.461619	-0.531769	-0.636629	-0.376192	-0.454697	-0.335964	-0.272081	0.0611866	-0.133231	-0.293078	-0.117199	-0.233475	-0.474358	-0.14416	-0.0656014	0.21247	-0.598186	-0.479812	-0.662997	-0.614676	M1 translation|0.9333
NEIL1|Q96FI4	turquoise	0.447287	0.933101	0.822598	0.289253	0.2839	0.072156	-0.0180689	0.0619462	0.188311	-0.0342966	-0.169488	-0.165706	-0.380371	-0.540595	-0.672728	-0.359141	-0.455742	-0.305637	-0.245305	0.0260099	-0.0931357	-0.450721	-0.275644	-0.321589	-0.504683	-0.0269536	-0.112001	0.159485	-0.577411	-0.500761	-0.707573	-0.62555	M1 translation|0.9331
VPS25|Q9BRG1	turquoise	0.454842	0.932926	0.84273	0.188202	0.111916	0.0608673	0.00273284	-0.0103696	0.208919	-0.0648875	-0.182171	-0.0928312	-0.386611	-0.492835	-0.572097	-0.383908	-0.417122	-0.279709	-0.255784	0.125145	-0.0967103	-0.391567	-0.190595	-0.179175	-0.428426	-0.106926	-0.18533	0.165442	-0.689413	-0.578557	-0.751175	-0.673861	M1 translation|0.9329
UNC119B|A6NIH7	turquoise	0.462785	0.932881	0.667424	0.328096	0.259906	-0.00500441	-0.041766	-0.0246297	0.16627	-0.0674146	-0.262724	-0.117678	-0.495303	-0.467999	-0.620793	-0.359707	-0.410367	-0.326654	-0.172548	0.227274	0.00309303	-0.24058	-0.186597	-0.267444	-0.4869	-0.0338311	-0.114204	0.197494	-0.640942	-0.582979	-0.689663	-0.616172	M1 translation|0.9329
EEF1A1|P68104^SL003681@seq.25256.23	turquoise	0.384437	0.932922	0.802679	0.271306	0.284983	0.147968	0.140173	0.152736	0.169956	0.0169462	-0.155341	-0.114829	-0.43349	-0.549559	-0.661156	-0.351234	-0.491149	-0.305718	-0.182065	0.116804	-0.050479	-0.3388	-0.0858734	-0.224995	-0.440757	-0.0855035	-0.140793	0.0511633	-0.632226	-0.489106	-0.726327	-0.68153	M1 translation|0.9329
UCK1|Q9HA47	turquoise	0.330767	0.932628	0.867787	0.299072	0.193381	0.0553996	-0.0472365	0.0269457	0.234198	-0.104485	-0.181605	-0.0584758	-0.353868	-0.505871	-0.596511	-0.37975	-0.401973	-0.247958	-0.275403	0.0291173	-0.15582	-0.418187	-0.152657	-0.260995	-0.447164	-0.175632	-0.197018	0.230506	-0.673947	-0.526184	-0.707079	-0.627962	M1 translation|0.9326
TFCP2L1|Q9NZI6	turquoise	0.393981	0.932572	0.886875	0.264212	0.199873	0.0811501	0.132085	0.0865601	0.256754	0.0183134	-0.153587	-0.086837	-0.416613	-0.554989	-0.627405	-0.444905	-0.515466	-0.293804	-0.21584	0.112588	-0.0930753	-0.344001	-0.0718033	-0.154604	-0.403103	-0.126821	-0.0862475	0.14637	-0.629417	-0.552564	-0.668646	-0.64241	M1 translation|0.9326
PTK2B|Q14289^SL025855@seq.11395.5	turquoise	0.402096	0.932046	0.673734	0.300635	0.244677	0.0578844	-0.0350039	0.00409496	0.112841	-0.159478	-0.21193	-0.0171973	-0.438062	-0.451124	-0.60369	-0.314532	-0.349535	-0.366101	-0.28847	0.104341	-0.0616837	-0.254851	-0.204167	-0.265399	-0.498056	-0.100631	-0.176904	0.264921	-0.662238	-0.54646	-0.696862	-0.615893	M1 translation|0.932
EIF4B|P23588	turquoise	0.547937	0.931966	0.662136	0.304717	0.281782	0.13979	0.0719983	0.123021	0.130016	-0.0470128	-0.15548	-0.15062	-0.461199	-0.551021	-0.664819	-0.278095	-0.444452	-0.348401	-0.203064	0.125233	0.00267059	-0.327332	-0.194429	-0.267055	-0.499752	-0.0342853	-0.111683	0.0982875	-0.593292	-0.504678	-0.758921	-0.709765	M1 translation|0.932
LYN|P07948^SL006917@seq.3453.87	turquoise	0.35479	0.931879	0.896769	0.201861	0.215063	0.0859135	0.056905	0.0505919	0.213207	-0.0103187	-0.181471	-0.100143	-0.384473	-0.552044	-0.64578	-0.425759	-0.4774	-0.260752	-0.268811	0.0702994	-0.140997	-0.381332	-0.117012	-0.213022	-0.436242	-0.19235	-0.162057	0.148843	-0.671556	-0.510052	-0.682585	-0.64767	M1 translation|0.9319
PGR|P06401	turquoise	0.491741	0.931778	0.713433	0.198197	0.213478	0.121523	0.0197992	0.0155038	0.0604025	-0.0660221	-0.105069	-0.0948728	-0.388558	-0.489994	-0.572549	-0.274152	-0.401196	-0.242159	-0.167144	0.210688	0.0937806	-0.366336	-0.227502	-0.191338	-0.408319	0.105092	-0.232167	0.12709	-0.699255	-0.5638	-0.810192	-0.706813	M1 translation|0.9318
CTBP1|Q13363	turquoise	0.300764	0.931622	0.857223	0.275191	0.206112	-0.0282076	-0.118823	-0.00913574	0.233707	-0.0957741	-0.203354	-0.0677792	-0.347809	-0.495938	-0.60716	-0.439206	-0.408889	-0.239477	-0.250308	0.067007	-0.10906	-0.32199	-0.121899	-0.234205	-0.430932	-0.197759	-0.197703	0.218554	-0.707454	-0.561385	-0.650192	-0.5853	M1 translation|0.9316
CILP|O75339	turquoise	0.452199	0.931533	0.850357	0.252723	0.167277	0.0707669	0.040102	0.0102626	0.25321	0.0314372	-0.209144	-0.148653	-0.456443	-0.561191	-0.604741	-0.444322	-0.511813	-0.203929	-0.24	0.189636	0.0281189	-0.411822	-0.0735494	-0.132888	-0.365802	-0.0426467	-0.214566	0.0889328	-0.725342	-0.59169	-0.774817	-0.716801	M1 translation|0.9315
TTC1|Q99614	turquoise	0.393582	0.931281	0.792244	0.29136	0.302879	0.120128	0.15311	0.184265	0.139409	-0.00144234	-0.136422	-0.0585455	-0.374756	-0.476423	-0.624551	-0.333948	-0.434434	-0.266789	-0.167516	0.127868	-0.0555644	-0.311044	-0.0630168	-0.244013	-0.414021	-0.124719	-0.138796	0.0728919	-0.601082	-0.541606	-0.712384	-0.666589	M1 translation|0.9313
BCAT2|O15382	turquoise	0.359466	0.931171	0.802487	0.131432	0.176013	0.0325932	0.00251086	-0.0210078	0.116882	-0.0820225	-0.14486	0.0138169	-0.359919	-0.466497	-0.544957	-0.347346	-0.393553	-0.286711	-0.240204	0.12324	-0.0246939	-0.303596	-0.161334	-0.158226	-0.35526	-0.0971434	-0.241214	0.204382	-0.676114	-0.57034	-0.689036	-0.631848	M1 translation|0.9312
SNX12|Q9UMY4	turquoise	0.407382	0.931209	0.741901	0.353101	0.290354	0.129077	0.153018	0.200077	0.123056	-0.0898734	-0.0747195	-0.0499483	-0.349694	-0.458593	-0.625058	-0.250593	-0.364348	-0.289403	-0.243405	0.0560845	-0.140434	-0.358902	-0.11728	-0.310212	-0.478125	-0.13658	-0.121574	0.115223	-0.555362	-0.537129	-0.731449	-0.676852	M1 translation|0.9312
GFPT1|Q06210	turquoise	0.384959	0.931033	0.755701	0.201059	0.269523	0.207648	0.0771142	0.0939176	0.139404	-0.0726007	-0.116709	-0.112656	-0.375664	-0.549797	-0.641559	-0.275071	-0.41876	-0.349268	-0.214213	0.0531475	-0.0432733	-0.371027	-0.202207	-0.267424	-0.454796	-0.0807798	-0.235921	0.0745334	-0.648051	-0.504856	-0.776246	-0.731743	M1 translation|0.931
ITGAV|P06756^SL014388@seq.20189.4	turquoise	0.339204	0.930784	0.67275	0.333751	0.282285	0.124518	-0.00610528	0.0321371	0.183058	-0.0976632	-0.207035	-0.099	-0.42637	-0.559327	-0.679524	-0.390457	-0.425127	-0.365642	-0.347636	0.0944816	-0.0628029	-0.263026	-0.225716	-0.303807	-0.582295	-0.108838	-0.0809605	0.278989	-0.670433	-0.466029	-0.66249	-0.609008	M1 translation|0.9308
MAPK9|P45984^SL004716@seq.15604.18	turquoise	0.423449	0.930686	0.876413	0.164853	0.164396	0.085925	0.0524576	0.0134867	0.218411	-0.0576283	-0.172037	-0.156831	-0.415185	-0.562885	-0.609758	-0.37529	-0.452262	-0.254748	-0.187758	0.102759	-0.0497679	-0.450654	-0.152762	-0.209886	-0.439118	-0.0341114	-0.177828	0.128249	-0.678101	-0.527762	-0.753867	-0.692095	M1 translation|0.9307
UBE2N|P61088^SL022695@seq.21747.8	turquoise	0.609145	0.930714	0.722136	0.279541	0.18952	0.114883	-0.00260308	0.0422614	0.20234	-0.024009	-0.233791	-0.165505	-0.506568	-0.551682	-0.668182	-0.391391	-0.490898	-0.332707	-0.218221	0.0864811	-0.112298	-0.276114	-0.202548	-0.184929	-0.523617	-0.0653483	-0.022211	0.245213	-0.610269	-0.458419	-0.673529	-0.612013	M1 translation|0.9307
AGFG1|P52594	turquoise	0.398845	0.930617	0.917862	0.212133	0.184568	0.0720567	0.000616412	0.038563	0.243027	-0.0243825	-0.195719	-0.11191	-0.368566	-0.516448	-0.616591	-0.428719	-0.462008	-0.271917	-0.249503	0.0487008	-0.132016	-0.385247	-0.127525	-0.229308	-0.438832	-0.177469	-0.148701	0.140796	-0.653532	-0.511077	-0.683768	-0.623417	M1 translation|0.9306
CHMP3|Q9Y3E7	turquoise	0.382225	0.93052	0.819667	0.289258	0.173301	0.138088	-0.0621476	0.0203047	0.185803	-0.0291394	-0.200696	-0.0469119	-0.344608	-0.524607	-0.608552	-0.416413	-0.455464	-0.272001	-0.265169	0.065455	-0.126034	-0.372449	-0.141365	-0.202045	-0.434919	-0.161607	-0.206802	0.18514	-0.71258	-0.484071	-0.713758	-0.631929	M1 translation|0.9305
WFDC3|Q8IUB2	turquoise	0.48414	0.930381	0.759939	0.310112	0.168926	0.00149136	-0.00441948	-0.0079437	0.22635	-0.0141056	-0.186048	-0.0885314	-0.452786	-0.547108	-0.59269	-0.426603	-0.461685	-0.26568	-0.223063	0.237972	0.0431724	-0.320403	-0.0697007	-0.140691	-0.38676	0.00347395	-0.178202	0.195499	-0.67619	-0.604457	-0.692105	-0.626713	M1 translation|0.9304
FMR1|Q06787^SL018148@seq.7713.50	turquoise	0.441441	0.930269	0.844813	0.234834	0.104736	0.043331	-0.0367958	-0.0531007	0.223953	0.0342505	-0.185876	-0.168831	-0.454834	-0.570124	-0.6656	-0.450064	-0.499685	-0.309921	-0.248677	0.11744	-0.152899	-0.362795	-0.230209	-0.221527	-0.515353	-0.0625165	-0.0691777	0.245364	-0.644017	-0.473092	-0.630155	-0.548328	M1 translation|0.9303
GSTK1|Q9Y2Q3	turquoise	0.422255	0.930169	0.769774	0.199819	0.251601	0.111367	0.0581746	0.0656515	0.130588	-0.0556971	-0.193185	-0.0718422	-0.425788	-0.522826	-0.617448	-0.333528	-0.422528	-0.27459	-0.206808	0.150866	-0.100061	-0.326085	-0.182228	-0.222151	-0.433388	-0.0931773	-0.180149	0.078453	-0.644661	-0.496897	-0.695099	-0.63637	M1 translation|0.9302
TOLLIP|Q9H0E2	turquoise	0.368199	0.929592	0.879076	0.269281	0.248396	0.0815339	0.0560502	0.100016	0.269724	-0.0141136	-0.179562	-0.122667	-0.402955	-0.542271	-0.643321	-0.435813	-0.494873	-0.283587	-0.244881	0.0694799	-0.134407	-0.345396	-0.100927	-0.193295	-0.449373	-0.161288	-0.0932278	0.157596	-0.635968	-0.4851	-0.658365	-0.595698	M1 translation|0.9296
MRPL12|P52815	turquoise	0.388491	0.929517	0.74952	0.176369	0.127412	0.143314	0.104034	-0.0105224	0.166752	-0.0204	-0.164466	-0.0395624	-0.455399	-0.486706	-0.565199	-0.350093	-0.442799	-0.288082	-0.170954	0.176183	-0.0142792	-0.240592	-0.0959446	-0.111257	-0.340139	-0.108823	-0.223556	0.12593	-0.71515	-0.566349	-0.748392	-0.711411	M1 translation|0.9295
DNAJA2|O60884	turquoise	0.420307	0.929369	0.750486	0.313545	0.292499	0.052585	-0.0328933	0.0249649	0.109875	-0.103671	-0.254869	-0.0606475	-0.389289	-0.537674	-0.666433	-0.398571	-0.422231	-0.370962	-0.319531	0.0892205	-0.0798786	-0.212314	-0.258469	-0.270839	-0.528569	-0.0794865	-0.133439	0.224163	-0.66012	-0.514551	-0.636818	-0.58569	M1 translation|0.9294
INPP5B|P32019	turquoise	0.382255	0.929399	0.810949	0.242068	0.194803	0.0687078	-0.0171939	0.0105436	0.162645	-0.122797	-0.113712	-0.0480864	-0.354395	-0.483381	-0.585178	-0.339331	-0.3523	-0.283981	-0.235884	0.042936	-0.155948	-0.353159	-0.20114	-0.264156	-0.461503	-0.151665	-0.187466	0.203066	-0.671312	-0.499975	-0.676887	-0.603625	M1 translation|0.9294
KPNA5|O15131	turquoise	0.434965	0.929312	0.942404	0.204942	0.139908	0.0418914	-0.0299171	-0.0584305	0.233388	-0.0721512	-0.239495	-0.100401	-0.432827	-0.53448	-0.61263	-0.43583	-0.467915	-0.292406	-0.207916	0.0937146	-0.0802146	-0.38076	-0.149765	-0.184642	-0.430454	-0.151548	-0.181782	0.176175	-0.706785	-0.536395	-0.721698	-0.642423	M1 translation|0.9293
LACTB2|Q53H82	turquoise	0.424385	0.929161	0.729387	0.274947	0.271943	0.105215	0.0604218	0.101967	0.221383	-0.00984551	-0.248685	-0.0601834	-0.434638	-0.505965	-0.613112	-0.397743	-0.47725	-0.248106	-0.195465	0.12258	-0.10803	-0.248152	-0.0545677	-0.15333	-0.396548	-0.130764	-0.0923887	0.241895	-0.624434	-0.5188	-0.690384	-0.627954	M1 translation|0.9292
ARFGAP2|Q8N6H7	turquoise	0.387097	0.929103	0.699628	0.31296	0.270685	0.147062	0.0108472	0.0201015	0.181416	-0.0388405	-0.197116	-0.0474471	-0.43603	-0.542445	-0.613432	-0.320992	-0.428435	-0.373391	-0.182937	0.105612	0.00595768	-0.29115	-0.162642	-0.205056	-0.436113	-0.0687091	-0.188243	0.153646	-0.676077	-0.505404	-0.72681	-0.639252	M1 translation|0.9291
IDH1|O75874	turquoise	0.378559	0.929117	0.834032	0.0894673	0.184008	0.108604	-0.0261003	-0.045793	0.172135	-0.0358425	-0.212999	-0.146984	-0.464016	-0.541553	-0.622102	-0.421347	-0.481264	-0.327854	-0.271671	0.170546	-0.0445734	-0.239382	-0.198647	-0.19227	-0.466622	-0.0544178	-0.156741	0.187132	-0.715433	-0.483156	-0.690825	-0.620638	M1 translation|0.9291
ARL6IP1|Q15041	turquoise	0.435208	0.928921	0.869016	0.111747	0.149751	0.130059	0.0750125	0.030459	0.23276	0.0935772	-0.202498	-0.181278	-0.521243	-0.595973	-0.621611	-0.44453	-0.56826	-0.294291	-0.198861	0.110822	-0.0177877	-0.372608	-0.074559	-0.0878075	-0.353601	-0.0264964	-0.163395	0.10191	-0.686118	-0.521244	-0.731767	-0.701116	M1 translation|0.9289
SGTA|O43765	turquoise	0.506317	0.928891	0.82146	0.286258	0.26531	0.0775798	0.0539204	0.0760819	0.238162	-0.0385816	-0.194535	-0.151385	-0.448931	-0.531669	-0.627367	-0.36764	-0.470856	-0.295429	-0.254361	0.0609828	-0.0792853	-0.375316	-0.12826	-0.206049	-0.439555	-0.110496	-0.104315	0.154782	-0.61556	-0.528716	-0.715298	-0.670069	M1 translation|0.9289
RAB4A|P20338	turquoise	0.298895	0.928796	0.760554	0.249765	0.181827	0.153833	-0.019182	-0.0602794	0.123089	-0.0707618	-0.176821	0.00368139	-0.368602	-0.494473	-0.57355	-0.38515	-0.408938	-0.297107	-0.312195	0.128006	-0.0271988	-0.311842	-0.139758	-0.169912	-0.410598	-0.171291	-0.253938	0.20876	-0.778583	-0.515104	-0.739703	-0.664938	M1 translation|0.9288
SNTA1|Q13424^SL004593@seq.19274.80	turquoise	0.46656	0.928823	0.842292	0.268786	0.190154	0.043547	0.0431932	0.0864578	0.240837	-0.0474012	-0.162175	-0.122615	-0.431693	-0.502979	-0.631794	-0.368102	-0.451904	-0.224804	-0.208516	-0.00853289	-0.183685	-0.378156	-0.138713	-0.235335	-0.458624	-0.103916	-0.0921501	0.143729	-0.592785	-0.526803	-0.647763	-0.614086	M1 translation|0.9288
EIF3J|O75822	turquoise	0.46124	0.928636	0.841435	0.292663	0.235717	0.0151442	-0.0488901	0.0657121	0.177017	-0.0450464	-0.224432	-0.113868	-0.393808	-0.553641	-0.636446	-0.393052	-0.45579	-0.365897	-0.272986	0.0344027	-0.111649	-0.326058	-0.169861	-0.234318	-0.477711	-0.0800526	-0.0728053	0.227575	-0.596217	-0.506382	-0.66689	-0.583882	M1 translation|0.9286
TTL|Q8NG68	turquoise	0.408263	0.928495	0.804789	0.220584	0.209792	0.0890895	0.0275994	0.0229645	0.106301	-0.105597	-0.204289	-0.0840437	-0.404638	-0.507697	-0.623342	-0.355199	-0.391586	-0.306728	-0.162954	0.141646	-0.0483617	-0.322863	-0.22166	-0.268355	-0.457196	-0.0806181	-0.199376	0.127249	-0.641148	-0.506801	-0.678939	-0.605295	M1 translation|0.9285
IRAK4|Q9NWZ3	turquoise	0.332548	0.928372	0.788216	0.276843	0.139594	0.116119	-0.074305	-0.0188776	0.212349	-0.0666479	-0.252104	-0.118244	-0.40613	-0.482402	-0.623097	-0.395674	-0.388107	-0.285724	-0.289924	0.126588	-0.157255	-0.322153	-0.166792	-0.308237	-0.537961	-0.124474	-0.166645	0.250696	-0.68187	-0.474858	-0.690562	-0.6002	M1 translation|0.9284
MAPRE1|Q15691^SL011230@seq.12469.19	turquoise	0.379868	0.928329	0.690461	0.328189	0.292151	0.168949	0.0519185	0.130813	0.190015	0.0112159	-0.163089	-0.0942243	-0.450166	-0.541636	-0.673489	-0.40054	-0.48033	-0.36276	-0.291939	0.109304	-0.133501	-0.217539	-0.122746	-0.245008	-0.532802	-0.154408	-0.0171618	0.22871	-0.612024	-0.418928	-0.632914	-0.570839	M1 translation|0.9283
NONO|Q15233	turquoise	0.390871	0.928187	0.751488	0.274409	0.259026	0.149016	-0.0139621	0.0261793	0.205515	-0.0577132	-0.202802	-0.139948	-0.456932	-0.534688	-0.619259	-0.372796	-0.443112	-0.28078	-0.184262	0.118602	-0.0290064	-0.318272	-0.206522	-0.214697	-0.443957	-0.0601095	-0.211342	0.110939	-0.712945	-0.507339	-0.739957	-0.668149	M1 translation|0.9282
HARS1|P12081	turquoise	0.396849	0.92794	0.726489	0.283761	0.312802	0.131221	0.148978	0.17644	0.132672	-0.0180003	-0.136701	-0.0780768	-0.418865	-0.493042	-0.645619	-0.299747	-0.440488	-0.265439	-0.20297	0.0884126	-0.0528761	-0.264259	-0.0719265	-0.265719	-0.432542	-0.0784077	-0.13528	0.0628034	-0.570494	-0.551883	-0.715881	-0.702698	M1 translation|0.9279
TKT|P29401	turquoise	0.470118	0.927891	0.752595	0.264253	0.293447	0.12304	0.0501179	0.156547	0.184708	-0.025949	-0.121119	-0.109032	-0.432944	-0.549676	-0.674714	-0.346148	-0.448006	-0.282058	-0.240948	0.00149951	-0.180191	-0.328983	-0.16019	-0.285897	-0.519292	-0.0767008	-0.0332992	0.189068	-0.555231	-0.461312	-0.640081	-0.596554	M1 translation|0.9279
NAXE|Q8NCW5	turquoise	0.509593	0.927711	0.764774	0.129995	0.158785	0.0249783	-0.0734502	-0.0670678	0.142773	-0.0811864	-0.147672	-0.0575782	-0.392815	-0.440159	-0.474093	-0.347529	-0.37645	-0.218048	-0.103506	0.18888	0.0096631	-0.315657	-0.141228	-0.129594	-0.31747	-0.117007	-0.250946	0.134028	-0.70362	-0.591662	-0.753883	-0.645641	M1 translation|0.9277
DTYMK|P23919	turquoise	0.629342	0.927637	0.743631	0.260644	0.228887	0.0342943	0.0290864	0.0682741	0.163242	-0.146027	-0.165855	-0.145148	-0.477536	-0.516435	-0.633248	-0.263039	-0.406142	-0.337178	-0.164816	0.064357	-0.0998015	-0.384202	-0.20869	-0.278602	-0.46406	-0.0565255	-0.117459	0.117583	-0.56002	-0.564371	-0.7556	-0.703063	M1 translation|0.9276
PKM|P14618	turquoise	0.383967	0.927518	0.754874	0.268328	0.27325	0.144448	0.146797	0.157865	0.158928	-0.00977528	-0.113863	-0.146287	-0.446586	-0.560247	-0.674059	-0.322436	-0.440339	-0.364295	-0.25011	0.0819669	-0.153919	-0.367135	-0.166794	-0.286449	-0.524494	-0.0943705	-0.0834245	0.14615	-0.578315	-0.441635	-0.662576	-0.623214	M1 translation|0.9275
COPS5|Q92905	turquoise	0.331624	0.927402	0.893416	0.238177	0.213283	0.0650559	-0.0427477	0.0260165	0.284248	-0.0449155	-0.209915	-0.128724	-0.381602	-0.538324	-0.611309	-0.42401	-0.443031	-0.244303	-0.279947	0.0457065	-0.111613	-0.40025	-0.130513	-0.22054	-0.425067	-0.130788	-0.195848	0.215345	-0.699943	-0.4978	-0.696277	-0.603953	M1 translation|0.9274
NUDT16L1|Q9BRJ7	turquoise	0.387277	0.927186	0.846723	0.305186	0.236344	0.0803461	0.0255467	0.00942853	0.231514	-0.0270427	-0.170233	-0.164134	-0.441503	-0.522079	-0.650651	-0.395907	-0.487963	-0.278461	-0.23788	0.120898	-0.0602915	-0.377716	-0.118347	-0.276112	-0.472989	-0.0370253	-0.111251	0.147952	-0.64269	-0.526176	-0.716924	-0.672548	M1 translation|0.9272
AMPD2|Q01433	turquoise	0.356684	0.92718	0.876548	0.240795	0.201791	0.0777568	0.000107541	0.0285926	0.261583	-0.0555268	-0.203323	-0.0466319	-0.400255	-0.509181	-0.570469	-0.441098	-0.434013	-0.293948	-0.215729	0.0573327	-0.126485	-0.360041	-0.0962214	-0.152481	-0.385494	-0.214036	-0.193251	0.188439	-0.710563	-0.542487	-0.696203	-0.621576	M1 translation|0.9272
PLCG2|P16885	turquoise	0.485386	0.92701	0.742856	0.271065	0.199424	0.1002	0.0155476	0.0463133	0.17129	-0.0488222	-0.174431	-0.147245	-0.475253	-0.538415	-0.60699	-0.333803	-0.426038	-0.325421	-0.126031	0.15508	0.0433644	-0.395023	-0.236247	-0.182619	-0.440405	-0.00727687	-0.165456	0.199883	-0.660427	-0.514575	-0.735113	-0.643598	M1 translation|0.927
KARS1|Q15046	turquoise	0.428004	0.926976	0.671469	0.222764	0.313939	0.102479	0.00130545	0.104112	0.0991462	-0.0155475	-0.185286	-0.11744	-0.429717	-0.481647	-0.615847	-0.291882	-0.419434	-0.29011	-0.205196	0.124617	0.0204234	-0.291515	-0.139446	-0.259986	-0.445262	-0.0397091	-0.141538	0.131808	-0.620502	-0.54005	-0.734576	-0.669366	M1 translation|0.927
MYL12A|P19105	turquoise	0.428138	0.927022	0.635533	0.285929	0.286153	0.11627	-0.00260524	0.0512329	0.139652	-0.0840469	-0.141827	-0.0545019	-0.435197	-0.472533	-0.58862	-0.296344	-0.392675	-0.370569	-0.24759	0.147499	0.00824716	-0.277669	-0.183662	-0.22144	-0.44783	-0.0588123	-0.13092	0.194564	-0.633666	-0.542578	-0.716108	-0.645245	M1 translation|0.927
AHCYL1|O43865	turquoise	0.296621	0.92684	0.77111	0.296394	0.292516	0.0325429	-0.050847	0.0805463	0.200862	-0.0903741	-0.190917	-0.107654	-0.364948	-0.507172	-0.62828	-0.394349	-0.397086	-0.340111	-0.334014	0.0620231	-0.0721709	-0.339786	-0.174967	-0.312671	-0.517254	-0.13331	-0.128941	0.212342	-0.627378	-0.524517	-0.668845	-0.592931	M1 translation|0.9268
OTUD7B|Q6GQQ9	turquoise	0.383531	0.926668	0.640265	0.265313	0.275972	0.0660569	-0.0219083	-0.0434302	0.116418	-0.0818254	-0.217265	-0.0802211	-0.437851	-0.470111	-0.60303	-0.333701	-0.381742	-0.337484	-0.240194	0.223628	0.0347624	-0.245417	-0.199641	-0.281831	-0.478293	-0.0481418	-0.17942	0.210009	-0.673076	-0.538504	-0.685798	-0.620796	M1 translation|0.9267
PTGES2|Q9H7Z7	turquoise	0.396823	0.926605	0.846239	0.177497	0.217145	0.131172	0.035437	0.0448121	0.20686	0.0714035	-0.209332	-0.230415	-0.440402	-0.619013	-0.647698	-0.435065	-0.550192	-0.377697	-0.230206	0.147711	0.0468182	-0.351564	-0.145073	-0.144477	-0.453852	-0.00182921	-0.113958	0.170759	-0.654094	-0.4346	-0.715673	-0.621468	M1 translation|0.9266
OXCT1|P55809	turquoise	0.354558	0.926641	0.819433	0.103767	0.170246	0.128461	0.0442525	0.00899342	0.157123	-0.0413615	-0.146813	-0.0415032	-0.412938	-0.51099	-0.547008	-0.35991	-0.448956	-0.284548	-0.170974	0.147298	-0.0088022	-0.274212	-0.0959601	-0.126994	-0.335209	-0.132433	-0.235311	0.10996	-0.7084	-0.530212	-0.720265	-0.67158	M1 translation|0.9266
RAP1GDS1|P52306	turquoise	0.34493	0.926548	0.841907	0.269379	0.260627	0.0134064	-0.11893	0.0175552	0.213839	-0.0770916	-0.198245	-0.145505	-0.389065	-0.51401	-0.673372	-0.394519	-0.433656	-0.274507	-0.289231	-0.0132559	-0.204013	-0.346908	-0.250853	-0.346616	-0.52814	-0.111832	-0.0833088	0.273374	-0.589202	-0.479782	-0.623533	-0.545555	M1 translation|0.9265
MAX|P61244	turquoise	0.310253	0.925908	0.772253	0.317708	0.21321	0.0797521	-0.0454961	0.0307541	0.269389	-0.0221676	-0.192948	-0.0900473	-0.448469	-0.61763	-0.644795	-0.459051	-0.483982	-0.280277	-0.300956	0.130614	-0.0737721	-0.375476	-0.119732	-0.196764	-0.464593	-0.10898	-0.1529	0.226005	-0.715236	-0.472113	-0.676682	-0.599447	M1 translation|0.9259
SUGT1|Q9Y2Z0	turquoise	0.44018	0.92594	0.753982	0.270985	0.297624	0.101655	0.110509	0.170047	0.12334	-0.0823679	-0.0697825	-0.0668129	-0.361388	-0.495007	-0.622046	-0.252006	-0.396678	-0.297896	-0.188133	0.0420917	-0.0604493	-0.352216	-0.125782	-0.282917	-0.426323	-0.0966434	-0.159546	0.0323459	-0.557947	-0.566681	-0.738798	-0.71122	M1 translation|0.9259
BZW2|Q9Y6E2	turquoise	0.364208	0.925807	0.68585	0.336046	0.347411	0.124868	0.0863002	0.156521	0.160627	-0.0593085	-0.148755	-0.0404705	-0.38133	-0.463946	-0.603882	-0.283237	-0.412879	-0.315774	-0.172072	0.135266	-0.0374688	-0.260729	-0.0829366	-0.222981	-0.40204	-0.128954	-0.160282	0.129762	-0.60941	-0.512385	-0.712381	-0.650604	M1 translation|0.9258
AKR1B1|P15121^SL003659@seq.9854.36	turquoise	0.415921	0.925494	0.781821	0.220879	0.224725	0.110391	-0.0054261	-0.00338182	0.0957719	-0.0654979	-0.141771	-0.0870555	-0.350291	-0.497538	-0.5405	-0.299596	-0.388101	-0.319659	-0.157415	0.171008	0.0709761	-0.335133	-0.136974	-0.152649	-0.350517	-0.0867651	-0.274346	0.130283	-0.71704	-0.570861	-0.7963	-0.720093	M1 translation|0.9255
HNRNPF|P52597	turquoise	0.508138	0.925359	0.821843	0.228523	0.278831	0.0681142	0.0282734	0.113267	0.225202	-0.0252127	-0.131042	-0.145462	-0.426929	-0.526265	-0.628825	-0.357617	-0.467713	-0.273422	-0.185736	0.0415002	-0.0967723	-0.378535	-0.138736	-0.229655	-0.430459	-0.0656086	-0.087628	0.0905104	-0.578984	-0.524708	-0.698848	-0.642367	M1 translation|0.9254
NEDD8|Q15843	turquoise	0.463177	0.925283	0.701903	0.348522	0.30654	0.0490322	0.0553101	0.0707538	0.181289	-0.154439	-0.12582	-0.0611576	-0.390775	-0.428795	-0.580946	-0.238726	-0.339563	-0.247554	-0.230397	0.0637438	-0.0661508	-0.356922	-0.146536	-0.309261	-0.441788	-0.0973937	-0.162859	0.111542	-0.571837	-0.610025	-0.761003	-0.712058	M1 translation|0.9253
ARHGAP6|O43182	turquoise	0.374582	0.925304	0.779927	0.272543	0.318722	0.127448	0.111936	0.179452	0.193529	-0.00558591	-0.119376	-0.119252	-0.394691	-0.530478	-0.661979	-0.327829	-0.455923	-0.28935	-0.230051	0.0408765	-0.131532	-0.349816	-0.114981	-0.277519	-0.460534	-0.117455	-0.0960105	0.0850953	-0.571683	-0.493619	-0.672583	-0.64218	M1 translation|0.9253
UBA6|A0AVT1	turquoise	0.339504	0.925126	0.819441	0.318164	0.323837	0.127738	0.0622461	0.167148	0.241241	-0.00576893	-0.126104	-0.107777	-0.374243	-0.547012	-0.666606	-0.400269	-0.475399	-0.26504	-0.256204	0.00166829	-0.146111	-0.332272	-0.0962471	-0.244537	-0.452227	-0.173743	-0.104071	0.15653	-0.600473	-0.47767	-0.662392	-0.625289	M1 translation|0.9251
TNFAIP8|O95379	turquoise	0.399867	0.924857	0.733989	0.234975	0.248552	0.129208	0.0507474	0.0870541	0.107359	-0.0524868	-0.152694	-0.158125	-0.430792	-0.536087	-0.6483	-0.36629	-0.444647	-0.417276	-0.242251	0.0587245	-0.0534279	-0.29483	-0.197957	-0.194666	-0.510162	-0.0688307	-0.123063	0.175438	-0.643823	-0.478577	-0.699289	-0.644144	M1 translation|0.9249
GDI2|P50395	turquoise	0.609672	0.924921	0.734155	0.19596	0.200506	0.130933	0.0317789	0.0599049	0.154159	-0.0230488	-0.242574	-0.167776	-0.50618	-0.520419	-0.650922	-0.357221	-0.476383	-0.336534	-0.188985	0.0887021	-0.106506	-0.227302	-0.198623	-0.18912	-0.505328	-0.088644	-0.0559688	0.191105	-0.59991	-0.454622	-0.691933	-0.628449	M1 translation|0.9249
ANXA7|P20073^SL008375@seq.18244.1	turquoise	0.58702	0.924696	0.670988	0.264115	0.239567	0.0775887	0.0112515	0.0703207	0.130768	-0.0973336	-0.111801	-0.0779112	-0.437226	-0.439807	-0.573677	-0.22117	-0.368922	-0.286533	-0.165569	0.0696742	-0.052448	-0.317504	-0.169945	-0.262161	-0.419402	-0.0371793	-0.151718	0.101086	-0.544519	-0.558301	-0.734689	-0.672304	M1 translation|0.9247
TTPAL|Q9BTX7	turquoise	0.592149	0.92439	0.728642	0.21623	0.16799	0.105998	-0.0138509	-0.0403396	0.164127	-0.184711	-0.162395	-0.0444814	-0.436473	-0.472153	-0.539935	-0.291509	-0.353768	-0.325115	-0.151263	0.139544	-0.022753	-0.287752	-0.179057	-0.224815	-0.440786	-0.0849105	-0.168252	0.226557	-0.647919	-0.514588	-0.760165	-0.654388	M1 translation|0.9244
UBE2E1|P51965	turquoise	0.449361	0.924076	0.769968	0.238494	0.210767	0.109486	0.0451253	-0.0224062	0.0791564	-0.0423506	-0.243094	-0.115419	-0.412095	-0.486109	-0.638273	-0.368714	-0.44625	-0.336232	-0.162596	0.186201	0.0396838	-0.285084	-0.167967	-0.233199	-0.467857	-0.0445287	-0.164663	0.141158	-0.683647	-0.560339	-0.759907	-0.702185	M1 translation|0.9241
EIF4H|Q15056	turquoise	0.237438	0.924113	0.871105	0.237342	0.256999	0.104836	-0.0230032	0.0599127	0.175414	-0.0454285	-0.201859	-0.084138	-0.330177	-0.52601	-0.623016	-0.418943	-0.420554	-0.354969	-0.302819	0.0676364	-0.0991489	-0.362692	-0.155065	-0.254411	-0.481803	-0.194096	-0.198393	0.166478	-0.694274	-0.445423	-0.681408	-0.587299	M1 translation|0.9241
RAB5C|P51148	turquoise	0.437708	0.92402	0.731177	0.250973	0.278632	0.218504	0.155749	0.183043	0.138092	-0.0302611	-0.0939638	-0.102277	-0.401592	-0.532866	-0.634605	-0.292514	-0.45421	-0.322737	-0.239167	0.0361465	-0.0725602	-0.323238	-0.111377	-0.213015	-0.441482	-0.136905	-0.109999	0.104053	-0.592683	-0.475694	-0.746809	-0.72319	M1 translation|0.924
LDLRAP1|Q5SW96	turquoise	0.379143	0.923973	0.772857	0.313762	0.274874	0.0637129	0.0675305	0.056802	0.247299	-0.114819	-0.124862	-0.0516281	-0.439852	-0.487063	-0.596509	-0.293041	-0.40697	-0.252802	-0.196631	0.0841857	-0.0687371	-0.375356	-0.096352	-0.211799	-0.37792	-0.117959	-0.248727	0.0692439	-0.629394	-0.566695	-0.705592	-0.671692	M1 translation|0.924
PNPT1|Q8TCS8	turquoise	0.339952	0.923596	0.792786	0.114846	0.201635	0.095556	0.00867806	-0.0488438	0.185561	-0.0322816	-0.161801	-0.0626412	-0.41737	-0.484815	-0.555107	-0.372536	-0.446648	-0.278564	-0.25033	0.160826	-0.0123431	-0.252597	-0.146813	-0.130253	-0.352411	-0.0942345	-0.22015	0.16422	-0.705736	-0.525084	-0.693702	-0.625691	M1 translation|0.9236
PPM1B|O75688	turquoise	0.371349	0.923602	0.689432	0.311715	0.264762	0.106348	-0.0564417	-0.0149902	0.219236	-0.102101	-0.217051	-0.151176	-0.440456	-0.535731	-0.663062	-0.382765	-0.398912	-0.308226	-0.320829	0.101045	-0.131171	-0.313051	-0.266407	-0.325646	-0.586837	-0.0568809	-0.0950554	0.287739	-0.670789	-0.437952	-0.682406	-0.577911	M1 translation|0.9236
SNTB1|Q13884	turquoise	0.377825	0.923581	0.908701	0.237489	0.207592	0.041033	-0.0178604	0.0601232	0.233182	-0.0862517	-0.186301	-0.148635	-0.382323	-0.544053	-0.648836	-0.404842	-0.433598	-0.292562	-0.296197	-0.0628959	-0.187377	-0.425404	-0.206856	-0.292163	-0.52239	-0.111113	-0.128558	0.151616	-0.642403	-0.479969	-0.652271	-0.589165	M1 translation|0.9236
NDUFB6|O95139	turquoise	0.33906	0.923259	0.81793	0.213845	0.167681	0.203425	0.116833	0.0517092	0.22066	-0.105721	-0.0941636	-0.0206304	-0.337739	-0.528942	-0.565137	-0.385369	-0.427532	-0.27867	-0.250195	0.0731473	-0.0702349	-0.353542	-0.0993248	-0.144122	-0.37386	-0.170356	-0.249482	0.168278	-0.712042	-0.485145	-0.766341	-0.703144	M1 translation|0.9233
RAB2A|P61019^SL008705@seq.16857.2	turquoise	0.374816	0.923153	0.865065	0.250846	0.239083	0.0635848	-0.063978	0.0144531	0.218735	-0.0119932	-0.196402	-0.177556	-0.465051	-0.555298	-0.668129	-0.448816	-0.500469	-0.307867	-0.275369	0.0374301	-0.0910496	-0.327287	-0.14784	-0.206382	-0.504469	-0.0753148	-0.124852	0.23496	-0.702057	-0.492016	-0.657375	-0.596307	M1 translation|0.9232
FAM3A|P98173	turquoise	0.452713	0.923242	0.871998	0.242913	0.126353	0.081692	0.0988638	0.0670032	0.253071	-0.0610834	-0.151388	-0.104454	-0.451782	-0.546108	-0.605546	-0.381062	-0.482226	-0.320673	-0.201815	0.0498764	-0.110515	-0.395913	-0.111851	-0.115201	-0.397816	-0.11369	-0.153028	0.160239	-0.675522	-0.58866	-0.717973	-0.705276	M1 translation|0.9232
NDUFA2|O43678	turquoise	0.373503	0.923115	0.775915	0.25174	0.250777	0.061998	0.0228403	0.0187483	0.169613	-0.133207	-0.196259	-0.0363325	-0.446049	-0.509896	-0.654405	-0.363917	-0.410173	-0.366847	-0.203067	0.0712791	-0.156362	-0.254936	-0.260768	-0.275248	-0.519986	-0.147541	-0.104016	0.241873	-0.653185	-0.479441	-0.652791	-0.578782	M1 translation|0.9231
SRPK1|Q96SB4	turquoise	0.403217	0.92307	0.855829	0.267504	0.128253	0.114257	0.0191025	-0.0135956	0.18853	0.0127551	-0.169419	-0.122761	-0.426346	-0.5799	-0.676071	-0.465149	-0.513741	-0.36215	-0.293312	0.0813425	-0.00930264	-0.314286	-0.188825	-0.187929	-0.506915	-0.0284763	-0.130787	0.213222	-0.703195	-0.469968	-0.64188	-0.595965	M1 translation|0.9231
NIT2|Q9NQR4	turquoise	0.318407	0.923047	0.748332	0.28802	0.254947	0.104454	-0.0495205	0.0529862	0.154743	-0.0790936	-0.208496	-0.114496	-0.364135	-0.540328	-0.64215	-0.381438	-0.427688	-0.26512	-0.278502	0.1166	-0.0355606	-0.32259	-0.209989	-0.270657	-0.506156	-0.182177	-0.148313	0.215887	-0.693289	-0.457049	-0.68051	-0.618494	M1 translation|0.923
EIF3M|Q7L2H7	turquoise	0.390876	0.922953	0.674207	0.275268	0.265185	0.180183	0.0154206	0.0414551	0.196695	-0.0122166	-0.194476	-0.10142	-0.438096	-0.469488	-0.570151	-0.334848	-0.434863	-0.321471	-0.243978	0.163136	0.0783319	-0.2625	-0.164809	-0.146882	-0.401805	-0.0238863	-0.214705	0.150016	-0.685121	-0.505254	-0.729252	-0.652313	M1 translation|0.923
PPIH|O43447	turquoise	0.508395	0.922926	0.801089	0.170794	0.148557	0.0790101	-0.0873252	-0.062567	0.150734	-0.151822	-0.195893	-0.0380831	-0.39931	-0.466911	-0.513184	-0.348972	-0.35905	-0.285331	-0.158758	0.122392	-0.0709684	-0.347445	-0.152946	-0.190708	-0.412412	-0.087074	-0.155947	0.259229	-0.696797	-0.481685	-0.742196	-0.581619	M1 translation|0.9229
TIMM10B|Q9Y5J6	turquoise	0.388412	0.922462	0.776142	0.254394	0.189435	0.159969	0.0772395	0.0481816	0.148095	-0.0441936	-0.173325	-0.0223696	-0.400757	-0.542898	-0.594355	-0.351775	-0.443494	-0.256078	-0.25313	0.196698	-0.0470831	-0.366025	-0.0682844	-0.179557	-0.392806	-0.110385	-0.216658	0.135289	-0.704165	-0.518319	-0.790099	-0.696977	M1 translation|0.9225
NSF|P46459	turquoise	0.529314	0.922388	0.767261	0.196869	0.193973	0.0813471	0.0591555	0.0292842	0.216304	-0.0564233	-0.210463	-0.129359	-0.475717	-0.583391	-0.689503	-0.428752	-0.483875	-0.402049	-0.284437	0.117071	-0.0963601	-0.278962	-0.245842	-0.23747	-0.527442	-0.0867711	-0.0719188	0.235555	-0.633532	-0.481706	-0.640926	-0.59893	M1 translation|0.9224
TRIP10|Q15642	turquoise	0.368552	0.922224	0.752416	0.351409	0.305027	0.126023	0.116438	0.182596	0.180434	-0.0172529	-0.106312	-0.0708338	-0.382789	-0.530774	-0.68061	-0.352449	-0.452327	-0.284984	-0.249825	0.076039	-0.138269	-0.345975	-0.134795	-0.272286	-0.489746	-0.130868	-0.0848738	0.158229	-0.555372	-0.473518	-0.64534	-0.615016	M1 translation|0.9222
FHIT|P49789	turquoise	0.477796	0.921967	0.761239	0.280869	0.194207	0.0152792	-0.064858	-0.0498162	0.225716	-0.139153	-0.205491	-0.0272855	-0.466449	-0.447811	-0.573804	-0.379327	-0.37589	-0.314557	-0.22831	0.100577	-0.143077	-0.301175	-0.146029	-0.203747	-0.450038	-0.173643	-0.111463	0.249899	-0.649292	-0.544357	-0.678525	-0.570448	M1 translation|0.922
FKBP14|Q9NWM8	turquoise	0.380583	0.921931	0.690627	0.237713	0.179334	0.142716	0.0446459	0.0251162	0.122215	-0.0856805	-0.210584	-0.0437071	-0.352907	-0.447442	-0.543214	-0.29999	-0.368204	-0.238233	-0.22745	0.155008	-0.0408476	-0.293332	-0.138926	-0.237848	-0.41295	-0.164957	-0.228501	0.200049	-0.663693	-0.513626	-0.758468	-0.685268	M1 translation|0.9219
NAIF1|Q69YI7	turquoise	0.355524	0.921667	0.723784	0.25789	0.204853	0.0918643	0.0270851	0.0367193	0.199566	-0.068949	-0.253518	-0.142462	-0.42749	-0.491849	-0.642953	-0.375802	-0.41667	-0.367046	-0.315713	0.113841	-0.0672151	-0.285049	-0.157754	-0.263576	-0.548774	-0.154902	-0.080162	0.258586	-0.622984	-0.495012	-0.694077	-0.631661	M1 translation|0.9217
SRC|P12931^SL005268@seq.15433.4	turquoise	0.380726	0.921588	0.656998	0.326089	0.286681	0.120581	0.0311139	0.0740066	0.13581	-0.0888885	-0.151685	-0.0818511	-0.398538	-0.512967	-0.670832	-0.339052	-0.396158	-0.338648	-0.337046	0.0882016	-0.10346	-0.302884	-0.241294	-0.335631	-0.583512	-0.0556449	-0.0765195	0.212543	-0.639236	-0.474149	-0.666334	-0.614219	M1 translation|0.9216
BPNT1|O95861	turquoise	0.370798	0.921605	0.844047	0.266392	0.28323	0.00654621	0.0598697	0.0785463	0.192898	-0.121038	-0.175605	-0.108215	-0.355103	-0.536991	-0.636372	-0.372767	-0.419748	-0.284065	-0.246627	0.0512481	-0.0667068	-0.415234	-0.143981	-0.281235	-0.470508	-0.0823408	-0.155797	0.10372	-0.63501	-0.55904	-0.712591	-0.666944	M1 translation|0.9216
HNRNPK|P61978	turquoise	0.541587	0.921457	0.740499	0.210309	0.191742	0.10932	-0.00517177	0.0113242	0.172304	-0.0415807	-0.136964	-0.128412	-0.468042	-0.541468	-0.579735	-0.320169	-0.449652	-0.332858	-0.20219	0.115123	0.00135859	-0.369969	-0.172785	-0.111115	-0.378041	-0.0918945	-0.167832	0.181344	-0.658364	-0.52399	-0.749747	-0.681064	M1 translation|0.9215
PLPBP|O94903	turquoise	0.452641	0.921253	0.746771	0.221376	0.243897	0.052492	0.069591	0.0730539	0.107373	-0.0852201	-0.146862	-0.0581685	-0.363825	-0.443153	-0.571851	-0.301066	-0.391875	-0.241976	-0.176628	0.12278	-0.0613111	-0.353888	-0.105337	-0.223526	-0.397212	-0.122541	-0.20508	0.110257	-0.589781	-0.56939	-0.718315	-0.677994	M1 translation|0.9213
FERMT3|Q86UX7	turquoise	0.297785	0.921236	0.789627	0.211199	0.249912	0.0809609	-0.0344951	0.09034	0.0892806	-0.129013	-0.0927629	-0.0418236	-0.32131	-0.479443	-0.576429	-0.297135	-0.339248	-0.354	-0.286486	0.053259	-0.0512865	-0.368581	-0.195832	-0.261909	-0.449342	-0.190064	-0.260331	0.137834	-0.653419	-0.494321	-0.70872	-0.609363	M1 translation|0.9212
HDHD2|Q9H0R4	turquoise	0.451069	0.921213	0.783162	0.208226	0.212632	0.0661969	-0.0413478	0.0379059	0.14364	-0.0595089	-0.140921	-0.167911	-0.397496	-0.585298	-0.675838	-0.355137	-0.444652	-0.26541	-0.32993	0.00537991	-0.128479	-0.399694	-0.306662	-0.256977	-0.532584	-0.010549	-0.111126	0.222109	-0.644613	-0.458736	-0.639297	-0.58017	M1 translation|0.9212
DTD1|Q8TEA8	turquoise	0.395495	0.920975	0.723395	0.343256	0.280836	0.0617724	0.0609153	0.055079	0.0344849	-0.195574	-0.0689338	-0.0219828	-0.296876	-0.403322	-0.606536	-0.195229	-0.292878	-0.272438	-0.273802	0.0667895	-0.101217	-0.411525	-0.233305	-0.370349	-0.49605	-0.0953501	-0.221911	0.0784839	-0.591197	-0.573619	-0.731917	-0.690983	M1 translation|0.921
ACOX1|Q15067	turquoise	0.344005	0.920957	0.816761	0.270994	0.269685	0.112031	0.134891	0.142681	0.185497	-0.0517657	-0.0964332	-0.0453355	-0.36993	-0.502911	-0.613637	-0.311913	-0.425789	-0.275864	-0.199134	0.0876231	-0.0949002	-0.375351	-0.085285	-0.252536	-0.39956	-0.103659	-0.175761	0.0327311	-0.602768	-0.545352	-0.720094	-0.678888	M1 translation|0.921
PMM2|O15305	turquoise	0.270962	0.920886	0.784272	0.312634	0.270348	0.103738	0.0636122	0.0223332	0.201152	-0.0513374	-0.218683	-0.0133652	-0.339157	-0.454552	-0.566853	-0.400729	-0.420192	-0.246382	-0.277798	0.183757	-0.0521323	-0.243354	-0.0352996	-0.216644	-0.420581	-0.159448	-0.144148	0.196451	-0.675959	-0.518765	-0.696664	-0.614378	M1 translation|0.9209
NT5M|Q9NPB1	turquoise	0.367729	0.920755	0.809528	0.143366	0.190383	0.00612254	-0.0665269	-0.0467157	0.21486	-0.0644317	-0.260464	-0.0455874	-0.435729	-0.497768	-0.549646	-0.409813	-0.439	-0.253289	-0.216464	0.10594	-0.0653781	-0.282297	-0.141877	-0.108876	-0.325836	-0.11657	-0.245697	0.180456	-0.72899	-0.595766	-0.687557	-0.614715	M1 translation|0.9208
NUBP1|P53384	turquoise	0.324453	0.92054	0.802092	0.19845	0.19055	0.00396828	-0.0297402	-0.0786031	0.168417	-0.0566921	-0.195474	-0.0045822	-0.379942	-0.426278	-0.512604	-0.384061	-0.386511	-0.2333	-0.241923	0.197223	-0.0127826	-0.312242	-0.0939317	-0.199995	-0.362459	-0.11314	-0.192117	0.217405	-0.683735	-0.599029	-0.684423	-0.580499	M1 translation|0.9205
EIF3B|P55884	turquoise	0.441205	0.920155	0.598969	0.336113	0.256676	0.131923	0.0526742	0.0639181	0.101995	-0.0311899	-0.170633	-0.118323	-0.482055	-0.514921	-0.653787	-0.289271	-0.427543	-0.325665	-0.205635	0.20309	0.0348121	-0.26656	-0.214851	-0.245673	-0.478448	0.0380614	-0.158286	0.137457	-0.650287	-0.523572	-0.716861	-0.667942	M1 translation|0.9202
PPBP|P02775^SL003044@seq.17165.1	turquoise	0.388617	0.920017	0.781553	0.301025	0.143312	0.0617445	0.0227113	-0.0225496	0.172002	-0.087217	-0.216836	0.00279559	-0.368096	-0.513317	-0.598541	-0.402391	-0.406291	-0.334081	-0.31941	0.111629	-0.152813	-0.344623	-0.169444	-0.226779	-0.490804	-0.165504	-0.0888418	0.332146	-0.670217	-0.517095	-0.639791	-0.564588	M1 translation|0.92
GPI|P06744	turquoise	0.308345	0.919991	0.772684	0.229338	0.267185	0.0969734	0.0448526	0.0551608	0.106611	-0.0405988	-0.186234	-0.0593091	-0.391159	-0.445206	-0.567082	-0.330754	-0.382835	-0.244979	-0.172289	0.164451	0.0961197	-0.280564	-0.0336748	-0.196551	-0.393205	-0.0677238	-0.257868	0.153286	-0.693316	-0.540397	-0.745755	-0.654124	M1 translation|0.92
MLEC|Q14165	turquoise	0.563445	0.920045	0.758184	0.254956	0.281029	-0.00348095	7.4e-05	0.101326	0.169054	-0.108271	-0.105703	-0.0946424	-0.426251	-0.456519	-0.603426	-0.281434	-0.380429	-0.260918	-0.187416	0.014308	-0.134118	-0.37602	-0.186833	-0.288724	-0.451364	-0.0691917	-0.0956955	0.125423	-0.533878	-0.594749	-0.690691	-0.647448	M1 translation|0.92
RAB31|Q13636	turquoise	0.314417	0.919923	0.796638	0.216318	0.268355	0.0919338	-0.0296558	0.0190186	0.190985	-0.0398565	-0.17848	-0.0935176	-0.379651	-0.569276	-0.613679	-0.376116	-0.428154	-0.299253	-0.291172	0.0989399	-0.0980163	-0.369415	-0.179185	-0.210601	-0.42973	-0.151595	-0.20659	0.147829	-0.685565	-0.477923	-0.671573	-0.618811	M1 translation|0.9199
DNAJB1|P25685	turquoise	0.523089	0.919879	0.786008	0.233626	0.239382	-0.0030245	-0.0377933	0.0541453	0.0683467	-0.0811307	-0.19748	-0.0868406	-0.345045	-0.458799	-0.611913	-0.338662	-0.40022	-0.369371	-0.199454	0.0818107	-0.0681862	-0.310925	-0.245486	-0.295492	-0.481047	-0.0181995	-0.0880202	0.180721	-0.569738	-0.529559	-0.66298	-0.586811	M1 translation|0.9199
RAC2|P15153	turquoise	0.393366	0.919594	0.70258	0.32749	0.307183	0.139387	0.0939948	0.133216	0.229842	-0.0650185	-0.152565	-0.10505	-0.435915	-0.496052	-0.615954	-0.287767	-0.427932	-0.251746	-0.201009	0.0706498	-0.0603932	-0.327713	-0.076114	-0.234116	-0.41688	-0.168785	-0.148925	0.109385	-0.584422	-0.494979	-0.726218	-0.689531	M1 translation|0.9196
TIRAP|P58753	turquoise	0.480203	0.919475	0.677591	0.236698	0.222299	0.0673637	0.0786651	0.0781589	0.1148	-0.0753996	-0.18308	-0.0965673	-0.486723	-0.514197	-0.589105	-0.315904	-0.404617	-0.348358	-0.158375	0.161016	-0.00947553	-0.286746	-0.159381	-0.233681	-0.43845	-0.0481411	-0.118021	0.189805	-0.593431	-0.568871	-0.709494	-0.652001	M1 translation|0.9195
GLRX3|O76003	turquoise	0.483682	0.91938	0.82907	0.222877	0.259584	0.0972519	-0.00882728	0.110846	0.169448	-0.0303151	-0.111685	-0.120777	-0.350141	-0.526888	-0.613383	-0.328191	-0.414743	-0.258997	-0.206729	0.00119804	-0.123637	-0.419569	-0.153631	-0.267357	-0.436192	-0.139752	-0.131215	0.113525	-0.5648	-0.466135	-0.696917	-0.614752	M1 translation|0.9194
UBE2N|P61088^SL022696@seq.21756.5	turquoise	0.621402	0.919213	0.705393	0.275892	0.221885	0.119418	0.0516579	0.106618	0.19136	-0.0200369	-0.204247	-0.16219	-0.508375	-0.560431	-0.675619	-0.362881	-0.496673	-0.327721	-0.20817	0.0548067	-0.127709	-0.292163	-0.180323	-0.194026	-0.508998	-0.0561784	-0.00455006	0.193708	-0.56375	-0.472938	-0.676277	-0.6402	M1 translation|0.9192
CERT1|Q9Y5P4^SL025805@seq.13535.2	turquoise	0.374543	0.919122	0.911406	0.191409	0.180402	0.0864106	0.00817469	-0.00856046	0.164902	0.0101455	-0.213889	-0.128839	-0.405944	-0.57783	-0.635884	-0.41849	-0.485838	-0.307951	-0.193909	0.135858	-0.0162449	-0.387186	-0.185185	-0.199392	-0.444608	-0.0172063	-0.170279	0.160582	-0.697892	-0.452894	-0.695685	-0.599765	M1 translation|0.9191
MRPL1|Q9BYD6	turquoise	0.345776	0.918996	0.736762	0.135735	0.157773	0.145954	0.0633302	-0.0269273	0.148376	0.0499299	-0.180828	-0.0247251	-0.461526	-0.463747	-0.531917	-0.384565	-0.4668	-0.286215	-0.158546	0.259983	0.054429	-0.176944	-0.0434518	-0.0318734	-0.299295	-0.0957766	-0.208612	0.173661	-0.714168	-0.516868	-0.709236	-0.634568	M1 translation|0.919
DHRS9|Q9BPW9	turquoise	0.365775	0.918924	0.802329	0.26609	0.167299	0.0849657	-0.107365	-0.1027	0.201012	-0.076011	-0.23649	-0.100613	-0.373957	-0.479301	-0.580101	-0.432861	-0.428024	-0.237055	-0.317125	0.157618	-0.0521393	-0.256909	-0.221635	-0.197426	-0.479155	-0.143782	-0.151364	0.298074	-0.73273	-0.437366	-0.692681	-0.543913	M1 translation|0.9189
FIBP|O43427	turquoise	0.390719	0.918929	0.861478	0.281454	0.170747	-0.00590562	0.0178876	0.030327	0.257907	-0.0495141	-0.182045	-0.0772037	-0.432347	-0.551364	-0.623558	-0.457617	-0.479358	-0.293991	-0.232451	0.114378	-0.0886129	-0.375053	-0.109244	-0.190796	-0.444301	-0.0502433	-0.0547991	0.289956	-0.652871	-0.583517	-0.657762	-0.58854	M1 translation|0.9189
KPNB1|Q14974	turquoise	0.382807	0.918717	0.790407	0.226991	0.290696	0.118186	0.0330098	0.104885	0.170137	-0.0543232	-0.142479	-0.0866169	-0.373796	-0.513989	-0.590389	-0.33763	-0.416104	-0.325394	-0.22898	0.0389378	-0.0672483	-0.349815	-0.130947	-0.208153	-0.408486	-0.168458	-0.173037	0.119714	-0.607014	-0.490432	-0.696672	-0.640035	M1 translation|0.9187
RPS6KB1|P23443^SL018792@seq.15608.5	turquoise	0.407385	0.918634	0.881864	0.269657	0.194608	0.0276364	-0.0433639	-0.0382612	0.203264	-0.0852577	-0.225312	-0.160064	-0.388699	-0.54701	-0.674251	-0.4428	-0.436154	-0.289327	-0.278039	-0.00818972	-0.173231	-0.395071	-0.258465	-0.327328	-0.55634	-0.0721124	-0.0901002	0.223288	-0.647628	-0.454046	-0.643786	-0.574267	M1 translation|0.9186
CTNNBIP1|Q9NSA3	turquoise	0.411469	0.918471	0.75884	0.313801	0.193602	0.21425	0.120989	0.0639327	0.226111	-0.0490438	-0.153495	-0.0954282	-0.428323	-0.557619	-0.600198	-0.385276	-0.477788	-0.377639	-0.204036	0.0909804	0.000258359	-0.364765	-0.0880404	-0.121545	-0.424281	-0.0530855	-0.149708	0.181174	-0.709685	-0.501728	-0.790154	-0.734596	M1 translation|0.9185
INPP4A|Q96PE3	turquoise	0.36314	0.918441	0.817265	0.208687	0.128209	0.0737487	-0.0285975	-0.0331054	0.180963	-0.0942084	-0.177129	-0.134826	-0.373529	-0.488043	-0.584517	-0.406244	-0.383713	-0.263687	-0.322612	0.0546952	-0.101281	-0.353538	-0.170888	-0.30946	-0.538502	-0.147622	-0.159701	0.197659	-0.692051	-0.478077	-0.694624	-0.616112	M1 translation|0.9184
NPLOC4|Q8TAT6	turquoise	0.458882	0.91823	0.728746	0.282831	0.245528	0.125384	-0.055931	0.0495366	0.190344	-0.0127932	-0.166102	-0.0802581	-0.395243	-0.489094	-0.597845	-0.350372	-0.431927	-0.260549	-0.233419	0.160871	-0.10364	-0.253314	-0.167978	-0.250932	-0.478159	-0.131905	-0.0644384	0.259059	-0.564438	-0.422204	-0.680254	-0.539324	M1 translation|0.9182
ACADVL|P49748	turquoise	0.414442	0.917962	0.787466	0.156066	0.135232	0.103914	0.0395572	-0.0233637	0.209794	0.0277721	-0.179662	-0.0460657	-0.515356	-0.515768	-0.573385	-0.377633	-0.481778	-0.282993	-0.161905	0.134283	-0.0673804	-0.259886	-0.0856746	-0.0919471	-0.312456	-0.130699	-0.21825	0.0949671	-0.696574	-0.56185	-0.692897	-0.665481	M1 translation|0.918
EHD1|Q9H4M9	turquoise	0.433308	0.918013	0.62722	0.280199	0.336914	0.156838	0.112532	0.170437	0.109173	-0.0451643	-0.171623	-0.0885479	-0.437419	-0.508997	-0.644377	-0.279777	-0.419101	-0.32357	-0.220368	0.0890989	-0.0766453	-0.249778	-0.14256	-0.271951	-0.484552	-0.0652375	-0.092074	0.129363	-0.56881	-0.497637	-0.708496	-0.669658	M1 translation|0.918
SLC30A5|Q8TAD4	turquoise	0.319159	0.918006	0.706251	0.303818	0.243153	0.0965792	0.0140819	0.0374618	0.136632	-0.165422	-0.196955	0.0217344	-0.328186	-0.432825	-0.539945	-0.342501	-0.324891	-0.310324	-0.248834	0.136271	-0.0565898	-0.286779	-0.108924	-0.250919	-0.436703	-0.208657	-0.198957	0.243654	-0.688777	-0.54269	-0.733025	-0.651522	M1 translation|0.918
ARL6IP5|O75915	turquoise	0.419682	0.917761	0.816221	0.128666	0.089624	0.187904	0.094239	0.120497	0.15524	0.0331784	-0.112099	-0.100793	-0.4224	-0.535967	-0.605743	-0.368813	-0.472141	-0.279438	-0.203561	0.0609217	-0.116025	-0.358751	-0.109033	-0.140594	-0.404287	-0.112686	-0.16117	0.111028	-0.630272	-0.459354	-0.680607	-0.649981	M1 translation|0.9178
ACBD6|Q9BR61^SL019254@seq.10075.75	turquoise	0.473453	0.917736	0.757426	0.269618	0.239874	0.0348253	-0.105994	-0.022674	0.15666	-0.0965107	-0.256059	-0.0923824	-0.416324	-0.450579	-0.59249	-0.377149	-0.405545	-0.231495	-0.290546	0.0920818	-0.0861068	-0.270329	-0.200009	-0.295736	-0.48497	-0.128137	-0.124413	0.263807	-0.64972	-0.534742	-0.697538	-0.603252	M1 translation|0.9177
RAD23B|P54727	turquoise	0.63032	0.91774	0.62518	0.281114	0.192481	0.0937222	-0.0286835	-0.00222006	0.152358	-0.0957966	-0.169099	-0.104775	-0.462645	-0.48412	-0.566362	-0.29445	-0.398735	-0.288952	-0.165484	0.174957	0.0101629	-0.275961	-0.191651	-0.204842	-0.423003	-0.0496763	-0.152637	0.165625	-0.626613	-0.553114	-0.769579	-0.680412	M1 translation|0.9177
SNRPD2|P62316	turquoise	0.359065	0.917594	0.799611	0.280295	0.162947	0.180009	0.021983	0.0265308	0.175009	0.00094049	-0.173252	-0.132272	-0.445952	-0.583656	-0.651309	-0.383709	-0.465265	-0.327061	-0.210486	0.154176	-0.0555946	-0.326334	-0.164328	-0.18414	-0.511884	-0.0266266	-0.147453	0.233838	-0.731767	-0.417712	-0.722993	-0.618669	M1 translation|0.9176
MDP1|Q86V88	turquoise	0.468446	0.917602	0.766877	0.289934	0.216154	0.0510499	-0.0446835	0.00960179	0.228707	-0.108033	-0.196925	-0.0759805	-0.407132	-0.428504	-0.555452	-0.364575	-0.367704	-0.208004	-0.269123	0.0671363	-0.170102	-0.315712	-0.16065	-0.262672	-0.48106	-0.166952	-0.106505	0.275868	-0.617534	-0.511312	-0.688781	-0.5637	M1 translation|0.9176
CHMP6|Q96FZ7	turquoise	0.412646	0.917561	0.735953	0.152337	0.218199	0.0378713	-0.0153441	-0.0412172	0.237037	-0.0334715	-0.264735	-0.0664971	-0.447207	-0.489043	-0.58172	-0.453499	-0.45762	-0.297833	-0.272432	0.128177	-0.0204461	-0.268543	-0.112509	-0.179877	-0.397078	-0.116381	-0.155358	0.23061	-0.654668	-0.534868	-0.650487	-0.602809	M1 translation|0.9176
GOLPH3L|Q9H4A5	turquoise	0.270415	0.917646	0.785235	0.257769	0.214588	0.218853	0.0465483	0.0677411	0.14527	-0.0972784	-0.208762	-0.0679124	-0.333028	-0.520104	-0.624574	-0.338038	-0.379269	-0.39177	-0.308991	0.0719756	-0.0766005	-0.314369	-0.169683	-0.286722	-0.50847	-0.186573	-0.257269	0.150656	-0.705038	-0.421093	-0.738584	-0.666648	M1 translation|0.9176
EEF1E1|O43324	turquoise	0.399063	0.917495	0.73628	0.354119	0.223989	0.0377745	-0.0996312	-0.03247	0.1848	-0.206894	-0.151847	-0.0217976	-0.363305	-0.429607	-0.568178	-0.292097	-0.292834	-0.248006	-0.3187	0.117918	-0.19772	-0.401023	-0.255545	-0.360035	-0.541031	-0.208857	-0.128503	0.31928	-0.629042	-0.505738	-0.719287	-0.569114	M1 translation|0.9175
PTPN11|Q06124^SL010616@seq.11830.48	turquoise	0.440189	0.917263	0.785688	0.257326	0.233734	0.130441	0.166809	0.161113	0.10933	-0.0783823	-0.0523146	-0.0790013	-0.368785	-0.494992	-0.628635	-0.237068	-0.383648	-0.26077	-0.193889	0.00702386	-0.100436	-0.409711	-0.136076	-0.301778	-0.462138	-0.0550078	-0.156575	0.0324007	-0.558227	-0.538459	-0.742522	-0.72036	M1 translation|0.9173
GOLPH3|Q9H4A6	turquoise	0.430901	0.916963	0.770616	0.279962	0.272624	0.037408	0.0303979	0.0757978	0.189073	-0.063286	-0.200499	-0.151254	-0.482028	-0.582746	-0.635207	-0.353127	-0.448739	-0.36601	-0.267709	0.0918224	-0.0495897	-0.365119	-0.196767	-0.231265	-0.45967	-0.0726923	-0.120376	0.210438	-0.619633	-0.554362	-0.693678	-0.652517	M1 translation|0.917
DUT|P33316	turquoise	0.338782	0.916866	0.750828	0.25443	0.175204	0.0186964	-0.0207826	-0.123968	0.221271	-0.103983	-0.205899	0.0126145	-0.39717	-0.486373	-0.526345	-0.430278	-0.402227	-0.33048	-0.278943	0.155675	-0.0091856	-0.244801	-0.124424	-0.142868	-0.398061	-0.0776281	-0.162891	0.3207	-0.715292	-0.575251	-0.661834	-0.571612	M1 translation|0.9169
AKT3|Q9Y243	turquoise	0.402225	0.916392	0.801491	0.194661	0.126551	0.197027	0.134394	0.0971336	0.148984	-0.0719189	-0.112233	-0.0237607	-0.326933	-0.481941	-0.579296	-0.318281	-0.394997	-0.245681	-0.2213	0.043772	-0.099782	-0.345814	-0.074488	-0.246787	-0.427679	-0.144126	-0.208357	0.0475784	-0.645351	-0.5065	-0.752797	-0.711031	M1 translation|0.9164
RAB6B|Q9NRW1	turquoise	0.337007	0.916254	0.869412	0.230059	0.186486	0.0750858	0.05209	0.0906896	0.174693	-0.0822765	-0.149149	-0.0397336	-0.32057	-0.50824	-0.606379	-0.340827	-0.382921	-0.351826	-0.272052	-0.0196159	-0.191383	-0.407214	-0.190886	-0.275161	-0.459296	-0.202523	-0.132052	0.196399	-0.608498	-0.506712	-0.666613	-0.623911	M1 translation|0.9163
SH3BGRL3|Q9H299	turquoise	0.334099	0.916329	0.774498	0.194167	0.167977	0.124312	0.0668765	0.0636983	0.130191	-0.1044	-0.189042	-0.0685741	-0.42405	-0.527603	-0.582247	-0.358314	-0.38892	-0.400209	-0.254556	0.0924596	-0.11432	-0.385005	-0.168442	-0.233389	-0.49379	-0.138978	-0.123739	0.232079	-0.645743	-0.463421	-0.706363	-0.627567	M1 translation|0.9163
PPBP|P02775^SL003191@seq.2790.54	turquoise	0.42452	0.916171	0.788015	0.316038	0.158753	0.0418657	-0.0323681	-0.052995	0.214665	-0.0937854	-0.227962	-0.00662584	-0.399067	-0.541102	-0.603926	-0.426296	-0.42724	-0.329376	-0.340825	0.0890394	-0.163605	-0.3578	-0.186394	-0.222698	-0.500072	-0.159207	-0.0590838	0.36109	-0.678241	-0.511749	-0.638631	-0.551566	M1 translation|0.9162
CTDSPL|O15194	turquoise	0.278111	0.916039	0.867577	0.265358	0.171466	0.0716162	0.00405319	-0.00601966	0.230135	-0.0340209	-0.255046	-0.0957356	-0.385586	-0.551265	-0.656231	-0.48778	-0.457884	-0.312009	-0.337361	0.0747979	-0.167439	-0.323716	-0.159725	-0.223671	-0.512808	-0.187945	-0.154679	0.200517	-0.752527	-0.497615	-0.649717	-0.617173	M1 translation|0.916
PDCL3|Q9H2J4	turquoise	0.438776	0.915888	0.756626	0.262597	0.251719	0.18506	0.010371	0.00885993	0.246249	-0.0716749	-0.187375	-0.0998451	-0.474584	-0.579935	-0.604096	-0.36886	-0.470638	-0.42585	-0.199004	0.082006	0.00488213	-0.296726	-0.136901	-0.140446	-0.415073	-0.0732275	-0.194167	0.135661	-0.707899	-0.455478	-0.750321	-0.663776	M1 translation|0.9159
NARS1|O43776	turquoise	0.377781	0.915923	0.726088	0.28036	0.260715	0.143104	0.163683	0.198821	0.0888121	-0.0499531	-0.10656	-0.0548714	-0.380084	-0.495499	-0.650436	-0.253551	-0.40394	-0.305435	-0.199322	0.0350529	-0.12523	-0.317274	-0.138701	-0.297242	-0.473318	-0.0356428	-0.108341	0.0803536	-0.55389	-0.495598	-0.692901	-0.658335	M1 translation|0.9159
GRB2|P62993	turquoise	0.358089	0.9158	0.770341	0.286914	0.296436	0.0936537	0.12427	0.200167	0.117608	-0.0828769	-0.0162425	-0.0542997	-0.326494	-0.486394	-0.630488	-0.265659	-0.377176	-0.297925	-0.232444	0.0126218	-0.1151	-0.402626	-0.110443	-0.308969	-0.461826	-0.116552	-0.144944	0.07067	-0.550522	-0.522583	-0.696426	-0.661508	M1 translation|0.9158
HADH|Q16836	turquoise	0.373287	0.915735	0.767748	0.165209	0.266043	0.117538	0.011101	0.0563634	0.229749	-0.0165684	-0.137158	-0.0985201	-0.437359	-0.503554	-0.566618	-0.359671	-0.468425	-0.265564	-0.215042	0.124656	-0.0461864	-0.287789	-0.11469	-0.124197	-0.342804	-0.0947138	-0.16464	0.140553	-0.642629	-0.506949	-0.708029	-0.628529	M1 translation|0.9157
CRAT|P43155	turquoise	0.336455	0.915589	0.860332	0.0853306	0.240794	0.0680785	-0.0501798	-0.0051213	0.185479	-0.0385793	-0.178644	-0.145947	-0.410957	-0.558043	-0.60152	-0.388131	-0.453585	-0.355005	-0.278909	0.0595227	-0.0960036	-0.401657	-0.222603	-0.198424	-0.440122	-0.0876549	-0.13666	0.200597	-0.651323	-0.459738	-0.666509	-0.568047	M1 translation|0.9156
SPHK1|Q9NYA1	turquoise	0.339388	0.915641	0.821418	0.205797	0.197955	0.101231	0.116099	0.0751813	0.202284	-0.0389132	-0.102638	-0.107818	-0.400162	-0.51095	-0.586469	-0.352658	-0.410465	-0.263711	-0.204515	0.119737	-0.0936774	-0.344708	-0.0370613	-0.195687	-0.403312	-0.188455	-0.190427	0.097194	-0.640662	-0.547838	-0.709355	-0.686931	M1 translation|0.9156
AMT|P48728	turquoise	0.351342	0.915458	0.797105	0.137965	0.173249	0.129089	0.0364142	-0.0150688	0.187975	-0.00311699	-0.195159	-0.124193	-0.482794	-0.50112	-0.579076	-0.36983	-0.466471	-0.264695	-0.147835	0.231891	0.054955	-0.317709	-0.11073	-0.0910861	-0.353935	-0.0342972	-0.245828	0.0727184	-0.716917	-0.5046	-0.730406	-0.649481	M1 translation|0.9155
HSD17B10|Q99714	turquoise	0.347856	0.915426	0.886341	0.120755	0.18022	0.102394	0.0454972	-0.0181035	0.201953	0.000863711	-0.169754	-0.0589175	-0.396963	-0.491559	-0.569262	-0.42528	-0.471351	-0.258694	-0.218254	0.130291	-0.04919	-0.286145	-0.10365	-0.126849	-0.348922	-0.105392	-0.218882	0.0970287	-0.722345	-0.527073	-0.686976	-0.631353	M1 translation|0.9154
EFHD2|Q96C19	turquoise	0.459492	0.915292	0.771855	0.210862	0.187809	0.015809	0.0302152	-0.0336457	0.150194	-0.0886827	-0.152081	-0.0199898	-0.394582	-0.466002	-0.533666	-0.386812	-0.418022	-0.283155	-0.195645	0.146104	0.087922	-0.314601	-0.0592876	-0.133598	-0.340483	-0.0703955	-0.251707	0.114915	-0.722192	-0.656071	-0.772286	-0.724545	M1 translation|0.9153
LAP3|P28838^SL000499@seq.15610.72	turquoise	0.430835	0.915213	0.695781	0.271389	0.253433	0.0589392	-0.0695208	-0.0146141	0.192268	-0.0509103	-0.246564	-0.00923407	-0.41033	-0.44844	-0.538135	-0.387519	-0.405169	-0.225653	-0.226733	0.188142	-0.0329721	-0.179631	-0.0512936	-0.172431	-0.386016	-0.218258	-0.160252	0.247415	-0.646627	-0.530512	-0.698564	-0.583581	M1 translation|0.9152
SERPINB9|P50453	turquoise	0.354231	0.915227	0.790644	0.231793	0.232374	0.109278	-0.0241621	0.0696744	0.199677	-0.105236	-0.183969	-0.128199	-0.409387	-0.541525	-0.622458	-0.38473	-0.425946	-0.306085	-0.285346	0.0619034	-0.129564	-0.442817	-0.184183	-0.266393	-0.509038	-0.123112	-0.0903469	0.290191	-0.635803	-0.440992	-0.688607	-0.584512	M1 translation|0.9152
CDC42|P60953	turquoise	0.309217	0.915116	0.754872	0.230384	0.246984	0.0434077	-0.0557103	-0.0094316	0.211231	-0.0835529	-0.166053	-0.0463809	-0.369369	-0.504171	-0.594953	-0.415967	-0.391768	-0.313442	-0.334824	0.124816	-0.11309	-0.322192	-0.159793	-0.307988	-0.491424	-0.180215	-0.0897913	0.275009	-0.610869	-0.482927	-0.604058	-0.542486	M1 translation|0.9151
TBCB|Q99426	turquoise	0.419359	0.914903	0.625798	0.290219	0.300827	0.160213	0.162746	0.160325	0.137465	-0.0278571	-0.135125	-0.0711041	-0.392769	-0.453465	-0.599803	-0.264004	-0.404131	-0.266126	-0.22192	0.140824	-0.0277125	-0.233555	-0.0475728	-0.26067	-0.411125	-0.0971009	-0.148531	0.0723804	-0.551917	-0.556558	-0.716967	-0.713134	M1 translation|0.9149
PRKCI|P41743	turquoise	0.553999	0.914813	0.855574	0.2387	0.205354	0.0368175	-0.00234822	0.0273146	0.270766	-0.0556434	-0.189258	-0.158138	-0.489791	-0.569554	-0.652359	-0.368054	-0.489102	-0.342323	-0.157308	0.0387987	-0.126691	-0.421459	-0.196912	-0.198492	-0.439018	-0.0628737	-0.0973981	0.157315	-0.602097	-0.536237	-0.711862	-0.655101	M1 translation|0.9148
DDX6|P26196	turquoise	0.384935	0.914367	0.739173	0.276788	0.292354	0.1132	0.175395	0.164414	0.10712	-0.046359	-0.0952562	-0.0807849	-0.433433	-0.515302	-0.640827	-0.269718	-0.433198	-0.320831	-0.200435	0.0916538	-0.0393059	-0.317382	-0.0749529	-0.229171	-0.416772	-0.0724222	-0.182286	-0.00563412	-0.603311	-0.582313	-0.741757	-0.749626	M1 translation|0.9144
RAB4B|P61018	turquoise	0.27982	0.914375	0.818082	0.232617	0.298733	0.124729	0.09741	0.167829	0.116642	-0.0715607	-0.110576	-0.0824487	-0.316907	-0.496408	-0.629251	-0.300038	-0.38301	-0.315506	-0.28039	0.0158078	-0.119688	-0.388895	-0.16973	-0.286274	-0.461123	-0.15788	-0.197464	0.0897242	-0.61768	-0.494793	-0.702107	-0.666153	M1 translation|0.9144
PPBP|P02775^SL004708@seq.4544.4	turquoise	0.415229	0.914364	0.78378	0.299295	0.143778	0.0562338	0.0208001	-0.0427268	0.190902	-0.101144	-0.215554	0.0104311	-0.388656	-0.528801	-0.593801	-0.403833	-0.414403	-0.338104	-0.324666	0.101439	-0.150146	-0.354177	-0.17713	-0.211529	-0.483161	-0.155467	-0.0843857	0.341533	-0.673735	-0.523642	-0.645994	-0.573503	M1 translation|0.9144
SAR1A|Q9NR31^SL016526@seq.17726.3	turquoise	0.332978	0.914205	0.695462	0.329984	0.272358	0.118188	-0.0307069	0.0235629	0.177103	-0.0629006	-0.203083	-0.00263411	-0.337279	-0.475518	-0.610848	-0.395482	-0.397524	-0.319066	-0.357308	0.124982	-0.152072	-0.207065	-0.206317	-0.282403	-0.53445	-0.202475	-0.0563703	0.322375	-0.627604	-0.440482	-0.636206	-0.533361	M1 translation|0.9142
PDIA4|P13667^SL006466@seq.20525.200	turquoise	0.382516	0.914246	0.761638	0.256387	0.126826	0.181067	-0.0941964	-0.00931008	0.183504	-0.0300081	-0.215988	-0.106005	-0.376621	-0.598626	-0.630488	-0.42003	-0.428995	-0.372302	-0.363836	0.061862	-0.135724	-0.313418	-0.227254	-0.272154	-0.542752	-0.121006	-0.128331	0.256753	-0.693505	-0.374485	-0.669992	-0.560649	M1 translation|0.9142
SNX4|O95219	turquoise	0.365228	0.914078	0.793942	0.27725	0.194504	0.132504	0.0258159	0.119971	0.175923	0.00966675	-0.129295	-0.0780074	-0.36712	-0.469026	-0.594307	-0.39204	-0.439688	-0.264626	-0.222876	0.116756	-0.114411	-0.272502	-0.0862557	-0.213844	-0.433214	-0.163296	-0.128428	0.193674	-0.636506	-0.472459	-0.650299	-0.591089	M1 translation|0.9141
WAS|P42768^SL022551@seq.22033.32	turquoise	0.368279	0.913576	0.665263	0.324637	0.263098	0.0895527	0.0689936	0.082069	0.161573	-0.110158	-0.161948	-0.0681414	-0.423562	-0.46705	-0.595234	-0.298448	-0.380818	-0.267154	-0.262228	0.151379	-0.00559678	-0.332276	-0.163323	-0.262003	-0.462783	-0.0320206	-0.166378	0.107533	-0.651156	-0.556233	-0.723267	-0.67948	M1 translation|0.9136
PRPF18|Q99633	turquoise	0.457724	0.913615	0.78875	0.253892	0.168647	0.0656074	0.040759	0.0651909	0.25992	0.118235	-0.22087	-0.261938	-0.522866	-0.595499	-0.68901	-0.486187	-0.553042	-0.246258	-0.239023	0.119237	-0.0589734	-0.405079	-0.162718	-0.212278	-0.494146	0.0614014	-0.0714616	0.117587	-0.647221	-0.489094	-0.660204	-0.624989	M1 translation|0.9136
PPP1CC|P36873	turquoise	0.387986	0.913529	0.765668	0.235738	0.264438	0.106337	0.166849	0.218961	0.13958	0.000605185	-0.050162	-0.095136	-0.373823	-0.504613	-0.630239	-0.288596	-0.430403	-0.280219	-0.195067	0.0625573	-0.108742	-0.3139	-0.0843745	-0.240522	-0.420581	-0.0872897	-0.121812	0.0461521	-0.540131	-0.536085	-0.677022	-0.665023	M1 translation|0.9135
EIF2S1|P05198	turquoise	0.436744	0.913433	0.745357	0.234051	0.320331	0.086557	0.0800567	0.148147	0.123785	-0.0231644	-0.101436	-0.0771819	-0.426591	-0.511699	-0.631062	-0.293285	-0.452719	-0.258619	-0.173731	0.0701937	-0.0737956	-0.304745	-0.0915507	-0.217307	-0.398296	-0.0970272	-0.114184	0.0835521	-0.554974	-0.535832	-0.69498	-0.675766	M1 translation|0.9134
PAFAH1B2|P68402	turquoise	0.409737	0.913165	0.767669	0.329131	0.147899	0.0821575	-0.0765306	-0.108909	0.240679	-0.138226	-0.257852	-0.022192	-0.426857	-0.473672	-0.59948	-0.420151	-0.406615	-0.32129	-0.227095	0.106077	-0.0888815	-0.285328	-0.17371	-0.182548	-0.46992	-0.175237	-0.195911	0.258627	-0.74497	-0.480445	-0.68629	-0.592153	M1 translation|0.9132
PPIA|P62937	turquoise	0.43935	0.912973	0.759074	0.248878	0.315825	0.0960144	0.0655844	0.142483	0.145147	-0.0535153	-0.131204	-0.104746	-0.428134	-0.510903	-0.654629	-0.324187	-0.423007	-0.354471	-0.248574	0.012755	-0.139302	-0.289004	-0.165406	-0.338517	-0.524521	-0.0799483	-0.0730254	0.0806138	-0.579075	-0.499164	-0.666468	-0.626285	M1 translation|0.913
PDGFA|P04085	turquoise	0.526491	0.913038	0.763302	0.269566	0.15273	0.0588813	0.0643427	0.103487	0.199628	-0.0419038	-0.103237	-0.128199	-0.430593	-0.563524	-0.664352	-0.36082	-0.444425	-0.325148	-0.26802	0.0445786	-0.179859	-0.409498	-0.257621	-0.280148	-0.552278	-0.0282496	0.00807589	0.314801	-0.54156	-0.470373	-0.620038	-0.552962	M1 translation|0.913
IGBP1|P78318	turquoise	0.686531	0.912693	0.68917	0.253634	0.143147	0.0443604	-0.0747646	-0.0168154	0.191703	-0.0489523	-0.202574	-0.123236	-0.498443	-0.485476	-0.589475	-0.34954	-0.434111	-0.299744	-0.152174	0.144356	-0.0394481	-0.300497	-0.171562	-0.198231	-0.418506	-0.0497054	-0.13638	0.159843	-0.589576	-0.542151	-0.719315	-0.630874	M1 translation|0.9127
MDH2|P40926^SL004917@seq.15534.26	turquoise	0.383434	0.912701	0.768333	0.14866	0.256483	0.12607	0.189874	0.163819	0.1486	0.0221542	-0.112427	-0.0587892	-0.410604	-0.46568	-0.569026	-0.312989	-0.454717	-0.283844	-0.138679	0.132871	-0.0382044	-0.246141	-0.0486382	-0.148234	-0.322475	-0.0994133	-0.174789	0.0144976	-0.60498	-0.57723	-0.70825	-0.696735	M1 translation|0.9127
CHMP1A|Q9HD42	turquoise	0.426172	0.912746	0.743947	0.259646	0.246189	0.0971208	0.0339737	0.0897509	0.136088	-0.0972088	-0.138091	-0.0612448	-0.367776	-0.454917	-0.590094	-0.271593	-0.387772	-0.269369	-0.2113	0.0391459	-0.118902	-0.329142	-0.127322	-0.263054	-0.432808	-0.12666	-0.204606	0.0653384	-0.597491	-0.567936	-0.719149	-0.697922	M1 translation|0.9127
LYN|P07948^SL010500@seq.3381.24	turquoise	0.327941	0.912667	0.878318	0.210986	0.221371	0.0892272	0.0849471	0.0973898	0.163044	-0.0201554	-0.118708	-0.070395	-0.322562	-0.507316	-0.629868	-0.356052	-0.429087	-0.239948	-0.240202	0.0378478	-0.148959	-0.390043	-0.108285	-0.265438	-0.424624	-0.192871	-0.185321	0.0619566	-0.61332	-0.524628	-0.68109	-0.655266	M1 translation|0.9127
LONP1|P36776	turquoise	0.437558	0.912682	0.826417	0.266454	0.155148	-0.0457507	-0.11136	-0.0775585	0.24174	-0.00380367	-0.216045	-0.0667631	-0.448043	-0.553184	-0.572035	-0.478753	-0.474252	-0.260823	-0.212932	0.208929	0.0426108	-0.281552	-0.0388151	-0.0954627	-0.349387	-0.0326893	-0.214665	0.19507	-0.712362	-0.593396	-0.639814	-0.569685	M1 translation|0.9127
AP2A2|O94973	turquoise	0.454802	0.912618	0.884544	0.158836	0.160459	0.037792	0.0590097	0.0732954	0.123565	-0.0541485	-0.100663	-0.0643236	-0.391591	-0.540462	-0.607035	-0.338317	-0.443343	-0.312386	-0.158953	0.0586177	-0.0662933	-0.425729	-0.138884	-0.185839	-0.381952	-0.0784374	-0.196265	0.0353094	-0.616388	-0.561541	-0.707127	-0.661314	M1 translation|0.9126
EIF4A1|P60842	turquoise	0.559277	0.912648	0.777624	0.15695	0.193732	0.0783862	-0.0700478	-0.0404707	0.161365	-0.00522777	-0.218948	-0.166649	-0.498228	-0.557742	-0.638548	-0.373163	-0.512768	-0.393115	-0.179045	0.0775498	-0.011346	-0.311105	-0.18512	-0.138297	-0.44395	-0.0687618	-0.0878114	0.186227	-0.590772	-0.452227	-0.681222	-0.610765	M1 translation|0.9126
PNP|P00491^SL005262@seq.10039.32	turquoise	0.582882	0.912345	0.731201	0.22251	0.186485	0.0866202	-0.0145338	0.0362307	0.190253	-0.0432664	-0.247297	-0.125866	-0.499982	-0.529168	-0.641215	-0.381234	-0.46102	-0.295213	-0.176672	0.0856537	-0.130514	-0.240475	-0.147695	-0.215106	-0.489256	-0.104971	-0.050547	0.201867	-0.577773	-0.439027	-0.641351	-0.56965	M1 translation|0.9123
CHMP1B|Q7LBR1	turquoise	0.546742	0.911817	0.67247	0.343702	0.261977	0.108961	-0.0176372	0.0690445	0.171893	-0.131115	-0.108678	-0.113844	-0.426047	-0.493355	-0.614698	-0.239657	-0.382321	-0.266329	-0.260182	0.0492709	-0.145653	-0.370112	-0.251265	-0.301235	-0.510007	-0.0367068	-0.0968757	0.198232	-0.571325	-0.499605	-0.745072	-0.653531	M1 translation|0.9118
EIF4A2|Q14240^SL021460@seq.22984.10	turquoise	0.449006	0.911443	0.734427	0.256749	0.288972	0.0863778	0.0872096	0.172502	0.0960721	-0.0693755	-0.104582	-0.0869774	-0.406167	-0.503318	-0.643198	-0.259537	-0.420556	-0.300652	-0.196944	0.0315422	-0.0572318	-0.321779	-0.114011	-0.271198	-0.431013	-0.0803526	-0.182361	0.000230829	-0.575505	-0.57122	-0.718147	-0.717044	M1 translation|0.9114
VPS26A|O75436	turquoise	0.392559	0.911245	0.813694	0.224355	0.247694	0.045529	0.0528107	0.0622007	0.135134	-0.0267331	-0.147868	-0.123192	-0.404899	-0.507914	-0.623017	-0.313872	-0.441822	-0.25415	-0.182356	0.0506683	-0.0436759	-0.372946	-0.141368	-0.253871	-0.408532	-0.104259	-0.225166	0.00567963	-0.634757	-0.576661	-0.713819	-0.694749	M1 translation|0.9112
MRPL10|Q7Z7H8	turquoise	0.355923	0.910814	0.820221	0.14787	0.0442949	0.127463	0.017202	-0.0992353	0.173891	-0.0221505	-0.159457	-0.0383077	-0.410872	-0.481484	-0.550591	-0.38604	-0.420092	-0.275532	-0.210084	0.146973	-0.0687188	-0.269603	-0.151613	-0.139741	-0.374314	-0.0850427	-0.22309	0.187392	-0.720507	-0.525528	-0.703809	-0.637184	M1 translation|0.9108
DARS1|P14868	turquoise	0.373472	0.910697	0.704654	0.317474	0.335406	0.153255	0.144492	0.221902	0.159775	-0.0553703	-0.0684605	-0.053568	-0.357015	-0.486614	-0.602917	-0.249828	-0.393362	-0.282398	-0.196787	0.0538498	-0.0696306	-0.3068	-0.0999102	-0.254411	-0.397695	-0.136043	-0.151358	0.0538352	-0.530408	-0.543848	-0.716103	-0.697814	M1 translation|0.9107
RPE|Q96AT9	turquoise	0.622107	0.910556	0.774736	0.250791	0.231537	0.0374697	-0.0570713	0.0210414	0.213997	-0.0555235	-0.209162	-0.21808	-0.461008	-0.519242	-0.630706	-0.365344	-0.444792	-0.314	-0.203474	0.0728826	-0.0946662	-0.360233	-0.215348	-0.231357	-0.484166	-0.0818985	-0.0918664	0.192485	-0.597504	-0.500107	-0.709873	-0.614166	M1 translation|0.9106
LRRC59|Q96AG4	turquoise	0.416715	0.910492	0.762782	0.158569	0.2533	0.148138	0.151717	0.154235	0.150161	0.0736463	-0.107939	-0.144319	-0.454287	-0.544691	-0.628281	-0.330082	-0.508149	-0.281988	-0.187364	0.104365	-0.00996827	-0.338394	-0.0549928	-0.148881	-0.371522	-0.0300845	-0.136867	0.0166746	-0.589211	-0.508351	-0.718916	-0.69942	M1 translation|0.9105
HNRNPA0|Q13151	turquoise	0.412058	0.910508	0.69452	0.289353	0.267612	0.0583028	0.0405624	0.0314198	0.150491	-0.0529369	-0.212248	-0.184174	-0.453133	-0.48673	-0.625267	-0.333808	-0.410069	-0.242946	-0.245427	0.131219	-0.0387143	-0.386266	-0.220356	-0.310499	-0.492684	0.0737753	-0.14735	0.0813203	-0.647706	-0.555694	-0.738096	-0.693013	M1 translation|0.9105
TACO1|Q9BSH4	turquoise	0.340562	0.910259	0.811197	0.130566	0.112608	0.102804	-0.0514129	-0.022391	0.0828356	-0.00246704	-0.19899	-0.0528332	-0.366093	-0.478861	-0.574377	-0.404811	-0.429203	-0.317181	-0.244906	0.18761	-0.00532934	-0.272709	-0.114167	-0.149434	-0.429898	-0.111233	-0.192561	0.207598	-0.6599	-0.449534	-0.684835	-0.560589	M1 translation|0.9103
HINT2|Q9BX68	turquoise	0.297565	0.910208	0.779896	0.177727	0.207119	0.00523749	-0.0521277	-0.0174472	0.208839	-0.0648017	-0.274087	-0.0583396	-0.438782	-0.5163	-0.546872	-0.403582	-0.428104	-0.325209	-0.194408	0.18099	-0.000344603	-0.305356	-0.0772801	-0.128601	-0.35862	-0.107502	-0.146517	0.287053	-0.650906	-0.536034	-0.66458	-0.547719	M1 translation|0.9102
N4BP2L2|Q92802	turquoise	0.387502	0.909892	0.783374	0.164667	0.124437	0.0455114	0.00152184	-0.0685629	0.190477	-0.134187	-0.160209	0.0286064	-0.452912	-0.514246	-0.546725	-0.383321	-0.405593	-0.328971	-0.241343	0.142837	-0.08797	-0.245454	-0.12967	-0.134795	-0.370795	-0.177278	-0.17914	0.232013	-0.695243	-0.555012	-0.676548	-0.612817	M1 translation|0.9099
TIPRL|O75663	turquoise	0.474869	0.909729	0.760199	0.282789	0.285932	0.0932389	0.125306	0.139083	0.150015	-0.0759854	-0.0868608	-0.114193	-0.420895	-0.534372	-0.640754	-0.267089	-0.444893	-0.292916	-0.182953	0.03486	-0.0629006	-0.380652	-0.118954	-0.252803	-0.42542	-0.0445797	-0.153234	0.00528277	-0.579039	-0.569891	-0.760468	-0.748328	M1 translation|0.9097
RABL6|Q3YEC7	turquoise	0.550631	0.909413	0.718644	0.244744	0.149098	0.121809	0.0661557	0.0165481	0.0863223	-0.0467916	-0.106658	-0.144488	-0.417	-0.494521	-0.618677	-0.274029	-0.413845	-0.281933	-0.149893	0.102473	-0.0157051	-0.395245	-0.255428	-0.243884	-0.491899	0.0572412	-0.130965	0.0983961	-0.629595	-0.477103	-0.710224	-0.654624	M1 translation|0.9094
ENO1|P06733	turquoise	0.321322	0.909151	0.694314	0.33204	0.336527	0.0846824	0.0218793	0.0921946	0.202635	-0.025352	-0.172326	-0.124681	-0.402436	-0.543881	-0.676913	-0.379794	-0.448087	-0.264147	-0.330555	0.0991836	-0.0533325	-0.300718	-0.177959	-0.288222	-0.514812	-0.0662374	-0.129433	0.157831	-0.634359	-0.496157	-0.675461	-0.635981	M1 translation|0.9092
STAU1|O95793	turquoise	0.303783	0.90924	0.777928	0.283332	0.197487	0.158899	-0.026718	-0.0188825	0.243769	0.102656	-0.315238	-0.0768217	-0.430131	-0.54127	-0.601686	-0.487789	-0.518279	-0.235984	-0.196356	0.193958	-0.0271695	-0.272979	-0.0947078	-0.0676195	-0.358351	-0.136668	-0.176858	0.216386	-0.753114	-0.482646	-0.666076	-0.584415	M1 translation|0.9092
TXNL4B|Q9NX01	turquoise	0.272949	0.909107	0.755624	0.330056	0.21303	0.064556	-0.0179419	0.101934	0.2067	-0.0305303	-0.107404	-0.0820693	-0.409618	-0.499689	-0.575067	-0.351534	-0.393647	-0.300477	-0.209377	0.138456	-0.0958843	-0.345485	-0.0902265	-0.21876	-0.409485	-0.19906	-0.154227	0.195648	-0.646637	-0.504607	-0.627474	-0.569571	M1 translation|0.9091
TNRC6B|Q9UPQ9	turquoise	0.444625	0.909051	0.774441	0.292176	0.128967	0.158781	0.0261141	-0.0938588	0.208579	-0.0201881	-0.187578	-0.0728633	-0.425702	-0.509652	-0.588439	-0.413771	-0.475473	-0.258713	-0.182378	0.131441	0.011937	-0.301451	-0.130407	-0.0903628	-0.40281	0.00177233	-0.172516	0.180811	-0.750329	-0.49237	-0.71273	-0.641198	M1 translation|0.9091
LY6G6C|O95867	turquoise	0.450483	0.909003	0.691569	0.260346	0.184359	0.0799752	-0.00661771	0.00742834	0.152259	0.042006	-0.20417	-0.156604	-0.478526	-0.541785	-0.587873	-0.390344	-0.482721	-0.250933	-0.187876	0.216931	0.0727724	-0.34023	-0.157643	-0.178578	-0.393554	0.134587	-0.146553	0.173435	-0.70842	-0.561428	-0.716469	-0.662622	M1 translation|0.909
GABARAPL2|P60520	turquoise	0.411713	0.908892	0.745611	0.209121	0.224809	0.134435	0.0650197	0.0940057	0.0995762	-0.029501	-0.228771	-0.141022	-0.444571	-0.499757	-0.656392	-0.357398	-0.446966	-0.322641	-0.2138	0.0385873	-0.131527	-0.2671	-0.165919	-0.277622	-0.521418	-0.0938394	-0.0945307	0.194826	-0.626392	-0.467463	-0.672009	-0.624198	M1 translation|0.9089
STYX|Q8WUJ0	turquoise	0.376238	0.908477	0.849989	0.243086	0.241844	0.18076	0.112983	0.0425386	0.257878	-0.112175	-0.19915	-0.125822	-0.461264	-0.530868	-0.640451	-0.389974	-0.467428	-0.288204	-0.267145	0.0682561	-0.0775489	-0.348955	-0.122409	-0.223263	-0.464577	-0.0869733	-0.188974	0.129288	-0.705316	-0.518981	-0.777868	-0.735698	M1 translation|0.9085
CAPN1|P07384	turquoise	0.446169	0.908547	0.673142	0.264399	0.25492	0.0991766	-0.0064124	0.0128117	0.165179	-0.0685631	-0.203385	-0.0956851	-0.50432	-0.490147	-0.665826	-0.360788	-0.409706	-0.372836	-0.236252	0.123049	-0.154635	-0.215213	-0.213967	-0.315924	-0.578936	-0.108733	-0.0216263	0.272627	-0.583749	-0.442132	-0.611103	-0.542848	M1 translation|0.9085
PDGFB|P01127	turquoise	0.522312	0.908538	0.77867	0.224602	0.111615	0.00625058	0.0919943	0.0814132	0.182302	-0.108389	-0.112804	-0.0707558	-0.407302	-0.525361	-0.59784	-0.330113	-0.423337	-0.317347	-0.270884	0.000453511	-0.173163	-0.406427	-0.139966	-0.201775	-0.449976	-0.0714746	-0.0847938	0.181876	-0.582669	-0.613426	-0.68447	-0.682689	M1 translation|0.9085
DENND10|Q8TCE6	turquoise	0.385059	0.908284	0.68903	0.302693	0.251533	0.0305711	-0.038784	0.0671859	0.171339	-0.0112363	-0.164536	-0.153293	-0.432938	-0.575952	-0.652527	-0.38267	-0.456102	-0.299789	-0.209907	0.0725513	-0.0271805	-0.350505	-0.246801	-0.182224	-0.436302	0.0193002	-0.141681	0.183775	-0.632978	-0.527582	-0.644639	-0.593196	M1 translation|0.9083
PNP|P00491^SL005262@seq.15435.4	turquoise	0.640273	0.907869	0.735989	0.226749	0.171262	0.0507283	-0.0698514	-0.00995956	0.198609	-0.0485807	-0.283318	-0.129286	-0.518473	-0.536736	-0.655883	-0.404372	-0.471438	-0.302006	-0.210514	0.0774365	-0.143609	-0.238689	-0.203893	-0.239123	-0.517766	-0.0922955	-0.0308861	0.219623	-0.586076	-0.456449	-0.636621	-0.559984	M1 translation|0.9079
TXNRD1|Q16881	turquoise	0.383219	0.907814	0.773098	0.159085	0.221437	0.0598732	-0.0889487	-0.13621	0.107082	-0.0488676	-0.261595	-0.0511103	-0.396547	-0.481723	-0.565095	-0.399335	-0.40781	-0.274719	-0.249503	0.261903	0.091308	-0.22243	-0.201735	-0.186015	-0.444696	-0.106221	-0.206313	0.258325	-0.744583	-0.502608	-0.726241	-0.595272	M1 translation|0.9078
OLA1|Q9NTK5	turquoise	0.631736	0.907652	0.714867	0.243359	0.184816	0.055644	-0.0821069	-0.0357971	0.2222	-0.0740182	-0.246622	-0.161519	-0.519834	-0.535132	-0.625645	-0.383795	-0.468108	-0.333354	-0.212515	0.102697	-0.102519	-0.267052	-0.200879	-0.195877	-0.49507	-0.0752621	-0.0794122	0.231525	-0.62362	-0.483808	-0.695182	-0.607069	M1 translation|0.9077
ARID3C|A6NKF2	turquoise	0.368333	0.907472	0.8337	0.241723	0.147873	0.113222	-0.0270335	0.0344574	0.228934	-0.00960509	-0.0960079	-0.112057	-0.357722	-0.535538	-0.580547	-0.385645	-0.427636	-0.246645	-0.260008	0.16723	-0.0744275	-0.35813	-0.151781	-0.242641	-0.470753	-0.0564953	-0.143335	0.214395	-0.669929	-0.435173	-0.703942	-0.564583	M1 translation|0.9075
ANXA7|P20073^SL008375@seq.14203.3	turquoise	0.477058	0.907383	0.656057	0.264019	0.290975	0.123319	0.0554986	0.153338	0.0901079	-0.0858872	-0.0619287	-0.0603901	-0.390414	-0.453391	-0.591433	-0.205482	-0.353756	-0.281724	-0.184082	0.045019	-0.0736324	-0.323434	-0.14087	-0.260396	-0.422116	-0.0983891	-0.150494	0.0951636	-0.530479	-0.517966	-0.72242	-0.6712	M1 translation|0.9074
UBE2E3|Q969T4	turquoise	0.394245	0.907164	0.72413	0.272673	0.251973	0.0596213	0.00404667	0.00272846	0.0632119	-0.0290039	-0.238429	-0.0824929	-0.405662	-0.467062	-0.643752	-0.366286	-0.42232	-0.337522	-0.12337	0.187636	0.0229278	-0.245978	-0.167276	-0.260228	-0.478158	-0.0387764	-0.150548	0.182838	-0.645961	-0.552516	-0.693145	-0.620517	M1 translation|0.9072
PPP3CA|Q08209	turquoise	0.419996	0.907073	0.718755	0.261248	0.25664	0.0289319	0.0217034	0.0937931	0.149639	-0.0822259	-0.100655	-0.147766	-0.380002	-0.454967	-0.600677	-0.268879	-0.373361	-0.204998	-0.268546	0.0566994	-0.149604	-0.396209	-0.229487	-0.360278	-0.510563	-0.0714762	-0.0554056	0.173113	-0.522269	-0.50649	-0.646885	-0.599393	M1 translation|0.9071
KTI12|Q96EK9	turquoise	0.3899	0.906923	0.586047	0.349009	0.280949	0.0829352	0.00435211	-0.0235492	0.105828	-0.0499631	-0.169911	-0.0728449	-0.41655	-0.405641	-0.591065	-0.282528	-0.350156	-0.276301	-0.207882	0.223737	0.0364649	-0.231758	-0.179152	-0.293297	-0.465727	0.0104687	-0.181466	0.138342	-0.625701	-0.553575	-0.687533	-0.627535	M1 translation|0.9069
EEF1A1|P68104^SL003681@seq.25256.153	turquoise	0.31739	0.906745	0.742256	0.296696	0.251215	0.161034	-0.082424	-0.0763343	0.120573	-0.0248111	-0.255397	-0.0984529	-0.401567	-0.54277	-0.671293	-0.416331	-0.449398	-0.355331	-0.355811	0.11648	-0.0821547	-0.321607	-0.271492	-0.281854	-0.570122	-0.084163	-0.119656	0.245337	-0.715251	-0.393523	-0.659715	-0.567675	M1 translation|0.9067
GRIPAP1|Q4V328	turquoise	0.357502	0.906598	0.866746	0.185029	0.218206	0.0250753	0.0742832	0.0320116	0.198046	-0.0106208	-0.267882	-0.139422	-0.478809	-0.511058	-0.620279	-0.412764	-0.46657	-0.285426	-0.182296	0.133189	-0.0493653	-0.339721	-0.0585442	-0.216436	-0.424853	-0.0530475	-0.137796	0.149452	-0.648961	-0.553635	-0.701507	-0.647772	M1 translation|0.9066
MAPKAPK2|P49137	turquoise	0.365281	0.906349	0.688727	0.441359	0.356745	0.150793	0.0953677	0.126456	0.257972	-0.0870593	-0.0991516	-0.111654	-0.452723	-0.598139	-0.693813	-0.395078	-0.490632	-0.316264	-0.339822	0.0251895	-0.126709	-0.301371	-0.136787	-0.255868	-0.529748	-0.0939368	-0.0648978	0.194415	-0.643681	-0.509024	-0.697054	-0.676703	M1 translation|0.9063
RAB22A|Q9UL26	turquoise	0.291405	0.906092	0.863995	0.257075	0.228683	-0.0160916	-0.0159398	0.0204357	0.136173	-0.0710066	-0.170191	-0.0622435	-0.326624	-0.474225	-0.585171	-0.348332	-0.364942	-0.298335	-0.294311	0.080871	-0.135011	-0.376417	-0.178519	-0.287172	-0.478271	-0.0984672	-0.166422	0.215348	-0.613561	-0.524743	-0.660865	-0.556456	M1 translation|0.9061
DOK2|O60496^SL016379@seq.14246.50	turquoise	0.339842	0.906088	0.885663	0.307251	0.224304	0.103118	-0.0170245	0.00680467	0.267745	-0.0961661	-0.141491	-0.101635	-0.376532	-0.48474	-0.601168	-0.352925	-0.398917	-0.250389	-0.237784	0.0222972	-0.168908	-0.39857	-0.135008	-0.258734	-0.439034	-0.208394	-0.197731	0.153457	-0.659285	-0.484791	-0.707589	-0.633237	M1 translation|0.9061
PABPC3|Q9H361	turquoise	0.463809	0.905805	0.611403	0.29286	0.270481	0.131428	0.0596512	0.0606586	0.0490509	-0.0546268	-0.144476	-0.0802687	-0.420593	-0.458613	-0.59887	-0.255539	-0.367398	-0.348754	-0.174546	0.199706	0.0948412	-0.254096	-0.185089	-0.290188	-0.484354	0.0379168	-0.130451	0.195604	-0.596889	-0.540209	-0.74605	-0.665801	M1 translation|0.9058
UBE2F|Q969M7	turquoise	0.448696	0.905825	0.722944	0.231753	0.155283	0.117387	0.142033	0.0354153	0.143172	-0.098244	-0.123648	-0.128995	-0.44322	-0.413341	-0.561063	-0.304405	-0.375388	-0.295167	-0.22478	0.159244	-0.0530639	-0.361623	-0.154677	-0.21958	-0.471942	-0.033586	-0.13258	0.163348	-0.626162	-0.56488	-0.752852	-0.688866	M1 translation|0.9058
HNRNPAB|Q99729^SL009791@seq.4450.26	turquoise	0.538452	0.905687	0.636021	0.252678	0.257624	0.167991	0.12357	0.0908671	0.0855967	-0.0334296	-0.15978	-0.194107	-0.46947	-0.50245	-0.653506	-0.259266	-0.43788	-0.260054	-0.196122	0.119231	0.0206511	-0.35123	-0.195706	-0.270544	-0.48712	0.0695946	-0.143479	0.0282746	-0.610695	-0.514023	-0.767905	-0.747718	M1 translation|0.9057
GIPC1|O14908^SL011152@seq.22970.8	turquoise	0.318587	0.905398	0.897354	0.276876	0.154419	-0.0333161	-0.0839733	-0.0385141	0.264041	-0.0802328	-0.228347	-0.116536	-0.379825	-0.497279	-0.585019	-0.476315	-0.421095	-0.327286	-0.287584	0.0867307	-0.134497	-0.392632	-0.168643	-0.233833	-0.492197	-0.180181	-0.0941876	0.27103	-0.665328	-0.518342	-0.643131	-0.541244	M1 translation|0.9054
UBL5|Q9BZL1	turquoise	0.482736	0.905283	0.706732	0.24126	0.193593	0.198296	0.0741646	0.0590175	0.0780624	0.0392528	-0.128097	-0.114653	-0.398245	-0.549242	-0.591182	-0.279433	-0.457159	-0.327192	-0.143551	0.179914	0.0827223	-0.368693	-0.155863	-0.101715	-0.360075	0.00629517	-0.238195	0.0844985	-0.676913	-0.51837	-0.788262	-0.718755	M1 translation|0.9053
ITGB1BP2|Q9UKP3	turquoise	0.406109	0.905259	0.612573	0.329676	0.270088	0.138777	-0.024466	0.0132337	0.160917	-0.108694	-0.151074	-0.101901	-0.46394	-0.533589	-0.637138	-0.34349	-0.401495	-0.455484	-0.282841	0.110023	-0.0253864	-0.259662	-0.244159	-0.259512	-0.539584	-0.0854382	-0.114432	0.272251	-0.674102	-0.464808	-0.696114	-0.628665	M1 translation|0.9053
ATIC|P31939	turquoise	0.637874	0.905333	0.68957	0.225364	0.144933	0.0949242	-0.0482453	-0.0380564	0.171473	-0.028543	-0.270448	-0.126128	-0.480689	-0.499379	-0.622552	-0.422788	-0.48109	-0.352444	-0.189262	0.154649	-0.0643972	-0.202609	-0.195003	-0.173765	-0.508772	-0.0820576	0.00327909	0.294534	-0.594866	-0.417766	-0.63243	-0.540568	M1 translation|0.9053
GP5|P40197	turquoise	0.396015	0.905194	0.780281	0.204165	0.190812	0.0482581	-0.0311098	0.0518524	0.121857	-0.112232	-0.184956	-0.0955595	-0.388511	-0.527331	-0.66515	-0.378663	-0.371434	-0.378629	-0.34616	-0.0158604	-0.252934	-0.352669	-0.232551	-0.384893	-0.635356	-0.147664	0.0104405	0.282972	-0.576458	-0.433409	-0.62379	-0.537666	M1 translation|0.9052
CDC37|Q16543	turquoise	0.394249	0.904953	0.70134	0.312134	0.221271	0.0305664	-0.113289	-0.0619546	0.208807	-0.107496	-0.201488	-0.0629506	-0.46277	-0.512535	-0.580616	-0.371208	-0.403016	-0.347398	-0.257685	0.14043	-0.0179193	-0.312519	-0.153259	-0.183824	-0.455862	-0.18171	-0.14954	0.274803	-0.685265	-0.495579	-0.667901	-0.56857	M1 translation|0.905
KIF23|Q02241	turquoise	0.514199	0.904951	0.791596	0.263864	0.209413	0.00270599	-0.0557288	-0.0232823	0.22668	-0.0389321	-0.218483	-0.194555	-0.450638	-0.521257	-0.647798	-0.393147	-0.471308	-0.213126	-0.177188	0.15107	-0.0430765	-0.349662	-0.216349	-0.23803	-0.460762	-0.0488356	-0.104535	0.17989	-0.624538	-0.510696	-0.666987	-0.597428	M1 translation|0.905
CSTL1|Q9H114	turquoise	0.436485	0.904075	0.592703	0.335642	0.282451	0.13648	0.147314	0.0813416	0.0994887	-0.0653552	-0.147946	-0.0630373	-0.458207	-0.514691	-0.631041	-0.291263	-0.415344	-0.331513	-0.224088	0.177152	0.0613055	-0.249349	-0.137715	-0.233255	-0.452502	0.0125853	-0.156166	0.107997	-0.636247	-0.571685	-0.730793	-0.716087	M1 translation|0.9041
EIF2B1|Q14232	turquoise	0.408432	0.903873	0.696345	0.220947	0.214078	0.076806	0.00258797	-0.00680172	0.170836	-0.0677124	-0.22883	-0.103055	-0.488935	-0.447505	-0.537889	-0.344759	-0.406952	-0.387411	-0.238406	0.190014	0.00670307	-0.24959	-0.141632	-0.124361	-0.407771	-0.148762	-0.155592	0.223583	-0.65117	-0.553167	-0.726079	-0.632116	M1 translation|0.9039
KAT5|Q92993	turquoise	0.255219	0.903831	0.710159	0.304083	0.293328	0.123489	-0.0302476	0.0724112	0.151671	-0.1404	-0.115872	0.00545096	-0.263633	-0.444364	-0.593814	-0.334593	-0.327956	-0.32748	-0.361883	-0.00588412	-0.182304	-0.290048	-0.246841	-0.319274	-0.509393	-0.226422	-0.120502	0.299862	-0.631177	-0.451983	-0.639428	-0.560292	M1 translation|0.9038
RMDN1|Q96DB5	turquoise	0.291427	0.903821	0.771403	0.267653	0.157739	0.00183742	-0.035981	-0.0207262	0.087842	-0.0763177	-0.135331	-3.22e-05	-0.276398	-0.457213	-0.549785	-0.346793	-0.308105	-0.208904	-0.251817	0.0968594	-0.0829384	-0.374622	-0.170922	-0.264029	-0.444941	-0.125885	-0.192099	0.232306	-0.654973	-0.533787	-0.65771	-0.570424	M1 translation|0.9038
DNM1|Q05193	turquoise	0.388031	0.903586	0.74638	0.301272	0.30781	0.0187082	0.0262354	0.102473	0.176627	-0.141843	-0.0786556	-0.0227351	-0.325325	-0.431884	-0.579755	-0.333688	-0.384948	-0.322408	-0.243237	0.077521	-0.0377885	-0.268839	-0.118064	-0.260336	-0.438492	-0.193212	-0.092226	0.176011	-0.554721	-0.594821	-0.637	-0.61496	M1 translation|0.9036
ENAH|Q8N8S7	turquoise	0.376527	0.903615	0.595598	0.273674	0.237186	0.0953603	0.0526658	0.114667	0.121801	-0.0514263	-0.146571	-0.131177	-0.457793	-0.480139	-0.624354	-0.310426	-0.406646	-0.338483	-0.249044	0.150987	-0.0493074	-0.200699	-0.166976	-0.281605	-0.486462	-0.0799429	-0.10203	0.116027	-0.590193	-0.516742	-0.66519	-0.623367	M1 translation|0.9036
CDK16|Q00536	turquoise	0.425958	0.903473	0.763638	0.201759	0.213079	0.0159901	-0.0706397	0.00683765	0.112079	0.00180498	-0.194928	-0.196832	-0.464369	-0.506298	-0.60729	-0.342362	-0.412912	-0.297792	-0.250649	0.111699	-0.10165	-0.394557	-0.232959	-0.253911	-0.493517	0.00260115	-0.117243	0.210854	-0.575158	-0.452895	-0.624325	-0.511627	M1 translation|0.9035
ANKRD2|Q9GZV1	turquoise	0.441247	0.903535	0.60772	0.310789	0.24301	0.135124	0.0153088	0.0392097	0.0727889	-0.0640656	-0.1389	-0.0584795	-0.42871	-0.519705	-0.599454	-0.27917	-0.387697	-0.350691	-0.196542	0.214316	0.00905003	-0.242719	-0.201536	-0.267288	-0.504772	-0.00564854	-0.118198	0.205682	-0.620273	-0.465896	-0.731614	-0.614476	M1 translation|0.9035
PIN4|Q9Y237	turquoise	0.392908	0.902879	0.685108	0.314998	0.180343	0.190251	-0.0329569	0.0303436	0.143091	-0.0413028	-0.115666	-0.0128392	-0.365367	-0.447696	-0.540729	-0.333651	-0.38521	-0.247492	-0.233104	0.121933	-0.00504432	-0.298575	-0.133608	-0.181478	-0.434475	-0.127887	-0.167394	0.205808	-0.678972	-0.425785	-0.679668	-0.564067	M1 translation|0.9029
CASP3|P42574	turquoise	0.367887	0.902899	0.815621	0.245657	0.357947	0.0877284	-0.018482	0.142221	0.219046	-0.0303711	-0.230276	-0.112756	-0.359268	-0.520669	-0.617941	-0.391046	-0.458684	-0.32603	-0.262592	0.00735833	-0.137547	-0.341156	-0.111697	-0.227891	-0.442367	-0.119932	-0.0967804	0.168893	-0.572439	-0.430203	-0.654256	-0.558854	M1 translation|0.9029
LCK|P06239^SL006916@seq.4560.34	turquoise	0.343686	0.902829	0.841189	0.115638	0.124555	0.0847882	-0.0105284	-0.0503705	0.191174	0.0692211	-0.225433	-0.150157	-0.437637	-0.542439	-0.627243	-0.445851	-0.506799	-0.314196	-0.179634	0.116246	-0.0626623	-0.331045	-0.16902	-0.136212	-0.397943	-0.071541	-0.204077	0.122935	-0.726772	-0.473256	-0.6532	-0.593601	M1 translation|0.9028
ZADH2|Q8N4Q0	turquoise	0.365812	0.902726	0.821015	0.180739	0.141123	0.0523774	-0.0872395	-0.00166799	0.192358	-0.0730534	-0.132675	-0.0492004	-0.38413	-0.524555	-0.571492	-0.389447	-0.416071	-0.3245	-0.249172	0.0190351	-0.132135	-0.313905	-0.161909	-0.172301	-0.413443	-0.135402	-0.148734	0.235157	-0.640739	-0.475931	-0.647714	-0.571756	M1 translation|0.9027
MYL9|P24844	turquoise	0.326051	0.902437	0.679918	0.22851	0.321987	0.0976007	-0.052764	0.0654462	0.137991	-0.102922	-0.158381	-0.0518672	-0.366348	-0.480743	-0.576765	-0.309146	-0.367881	-0.420937	-0.2955	0.0909403	-0.0211498	-0.295377	-0.183679	-0.264368	-0.460116	-0.115103	-0.14577	0.196787	-0.621132	-0.49756	-0.684732	-0.595625	M1 translation|0.9024
USO1|O60763	turquoise	0.283063	0.90218	0.882193	0.253531	0.220763	0.0965753	-0.0769084	-0.021489	0.23542	-0.0206581	-0.2454	-0.0460537	-0.355627	-0.475621	-0.57999	-0.434395	-0.436847	-0.273671	-0.247585	0.036247	-0.0962368	-0.30325	-0.10587	-0.176849	-0.431152	-0.21683	-0.142448	0.270734	-0.674131	-0.418836	-0.621823	-0.518491	M1 translation|0.9022
TAF15|Q92804^SL013228@seq.23016.24	turquoise	0.316412	0.902065	0.745194	0.25334	0.178495	0.0988214	-0.116296	-0.0777671	0.203045	0.0230305	-0.241159	-0.0789413	-0.456828	-0.556296	-0.626411	-0.483905	-0.481405	-0.313682	-0.312596	0.167727	-0.0443121	-0.271033	-0.132248	-0.13171	-0.478952	-0.170642	-0.0729587	0.366992	-0.763206	-0.436662	-0.628997	-0.530214	M1 translation|0.9021
ATE1|O95260	turquoise	0.452001	0.902068	0.607177	0.336253	0.274843	0.0861543	0.0130491	0.0377226	0.120808	-0.102664	-0.144147	-0.0877692	-0.367873	-0.458439	-0.631085	-0.24193	-0.340502	-0.245841	-0.279712	0.0579862	-0.049903	-0.319302	-0.279282	-0.376501	-0.533914	-0.0138523	-0.111574	0.195427	-0.569382	-0.499145	-0.661189	-0.623734	M1 translation|0.9021
JAK2|O60674	turquoise	0.374631	0.90199	0.858447	0.254988	0.165729	0.0496673	0.043599	0.0975376	0.252946	-0.0511458	-0.146013	-0.0840494	-0.435869	-0.569433	-0.629124	-0.404228	-0.485466	-0.342146	-0.234822	0.0386791	-0.14247	-0.336699	-0.101075	-0.131069	-0.416143	-0.187588	-0.123199	0.118899	-0.642715	-0.559834	-0.651354	-0.657572	M1 translation|0.902
TPM4|P67936^SL003646@seq.7660.21	turquoise	0.386063	0.901995	0.73494	0.231215	0.317378	0.154552	0.17007	0.192209	0.198842	0.0210408	-0.159074	-0.0844491	-0.421466	-0.508011	-0.630158	-0.386039	-0.489472	-0.308305	-0.251301	0.0795872	-0.141981	-0.194241	-0.0682778	-0.214576	-0.443534	-0.157538	-0.045163	0.0929836	-0.573424	-0.494907	-0.651297	-0.635058	M1 translation|0.902
L3MBTL2|Q969R5	turquoise	0.532824	0.901915	0.768672	0.292865	0.170485	0.00308192	-0.0746527	-0.0383631	0.305049	0.00258016	-0.241482	-0.19885	-0.492954	-0.538645	-0.652628	-0.470842	-0.502298	-0.319383	-0.23096	0.113443	-0.163435	-0.37473	-0.243946	-0.224627	-0.509971	-0.0761896	0.0442184	0.281879	-0.602896	-0.459888	-0.610257	-0.518355	M1 translation|0.9019
COPB2|P35606	turquoise	0.315529	0.90189	0.839691	0.177151	0.235206	0.0886672	0.0936824	0.0854873	0.129263	-0.119933	-0.107408	0.0269372	-0.310142	-0.465705	-0.560653	-0.313711	-0.372235	-0.329805	-0.176291	0.0617467	-0.0877253	-0.329768	-0.135731	-0.237424	-0.386527	-0.167571	-0.186733	0.131583	-0.603612	-0.506027	-0.683255	-0.628454	M1 translation|0.9019
SYK|P43405^SL025912@seq.10722.13	turquoise	0.415257	0.901663	0.863741	0.185394	0.239234	-0.0422043	-0.0881543	0.025877	0.13521	-0.163264	-0.12394	-0.128722	-0.346605	-0.433242	-0.548596	-0.261525	-0.334208	-0.245581	-0.213254	0.0446219	-0.0988367	-0.44506	-0.206241	-0.319044	-0.470514	-0.0641231	-0.152235	0.202167	-0.575433	-0.535248	-0.724349	-0.601796	M1 translation|0.9017
UBQLN4|Q9NRR5	turquoise	0.396437	0.901666	0.74358	0.310403	0.129716	0.0471694	0.122412	-0.0129487	0.163732	-0.00806926	-0.206685	-0.047175	-0.389998	-0.501354	-0.566956	-0.398289	-0.448338	-0.291035	-0.273638	0.24122	0.0531814	-0.297975	-0.0791495	-0.124388	-0.392256	-0.0674964	-0.124189	0.209596	-0.656452	-0.622768	-0.667895	-0.648851	M1 translation|0.9017
PCDH8|O95206	turquoise	0.355152	0.901547	0.776606	0.215389	0.176042	0.06887	0.0406423	-0.00540196	0.0943413	0.0028784	-0.164209	-0.126381	-0.412849	-0.582083	-0.617834	-0.384891	-0.46214	-0.233029	-0.240684	0.146006	0.0393861	-0.382444	-0.219361	-0.164945	-0.422272	0.133956	-0.175052	0.163305	-0.688674	-0.515161	-0.675289	-0.62256	M1 translation|0.9015
PAWR|Q96IZ0	turquoise	0.40803	0.901488	0.745612	0.188974	0.221363	0.114151	0.0882482	0.0355915	0.106945	-0.055683	-0.16609	-0.123458	-0.413056	-0.547311	-0.608318	-0.316259	-0.411427	-0.395761	-0.245687	0.0749039	-0.0452126	-0.40948	-0.198557	-0.211923	-0.472173	-0.00793573	-0.130058	0.123696	-0.666421	-0.516989	-0.749504	-0.694808	M1 translation|0.9015
ARL3|P36405	turquoise	0.464079	0.901374	0.703267	0.328838	0.204146	0.0694978	-0.15694	-0.0556728	0.153406	-0.111526	-0.190921	-0.0231073	-0.314076	-0.453377	-0.542311	-0.364463	-0.343656	-0.267591	-0.274613	0.184406	-0.081078	-0.309882	-0.229414	-0.273391	-0.489566	-0.105858	-0.115583	0.295379	-0.622931	-0.454581	-0.680425	-0.508072	M1 translation|0.9014
HDAC2|Q92769	turquoise	0.518004	0.900903	0.763791	0.191327	0.1739	0.0447952	-0.10889	-0.112055	0.154486	-0.0114709	-0.325462	-0.0977837	-0.441961	-0.449663	-0.562448	-0.399878	-0.423394	-0.213944	-0.143122	0.204171	0.0281403	-0.234206	-0.148269	-0.213092	-0.405039	-0.137296	-0.17225	0.166391	-0.700354	-0.531833	-0.717872	-0.61351	M1 translation|0.9009
FGF7|P21781^SL001691@seq.4487.1	turquoise	0.567647	0.9006	0.772797	0.253471	0.163695	0.0545182	-0.0695416	-0.080077	0.242971	-0.123228	-0.231477	-0.11934	-0.439023	-0.45859	-0.590626	-0.375882	-0.424781	-0.319614	-0.188907	0.0206715	-0.116874	-0.349109	-0.223137	-0.198619	-0.469168	-0.0649906	-0.0661613	0.251557	-0.627399	-0.47879	-0.67167	-0.580625	M1 translation|0.9006
PPID|Q08752	turquoise	0.333532	0.90051	0.768396	0.285048	0.249391	0.0981575	0.034766	0.0729322	0.133411	-0.0613546	-0.139757	-0.118938	-0.344525	-0.432923	-0.573827	-0.336135	-0.385732	-0.19661	-0.314789	0.0626766	-0.0906185	-0.3656	-0.159451	-0.272927	-0.46125	-0.0841226	-0.198483	0.134839	-0.685831	-0.500066	-0.699467	-0.660509	M1 translation|0.9005
VPS4B|O75351	turquoise	0.34267	0.90023	0.79156	0.245361	0.249907	0.347768	0.144884	0.0671279	0.246038	0.0432346	-0.158383	-0.139036	-0.411158	-0.635829	-0.665458	-0.440951	-0.566915	-0.34358	-0.295806	0.0126045	-0.0337992	-0.296618	-0.0884587	-0.14452	-0.457409	-0.0517146	-0.113553	0.201865	-0.684195	-0.361407	-0.729398	-0.684818	M1 translation|0.9002
PA2G4|Q9UQ80	turquoise	0.478737	0.900077	0.77591	0.223381	0.30448	0.130622	-0.00110524	0.139401	0.0948074	-0.0925324	-0.11208	-0.162979	-0.346301	-0.541331	-0.637062	-0.263747	-0.375865	-0.408975	-0.18423	-0.0295924	-0.0512798	-0.369446	-0.271371	-0.306805	-0.508869	-0.0702845	-0.166184	0.0484746	-0.565241	-0.424528	-0.69879	-0.612368	M1 translation|0.9001
CNPY4|Q8N129	turquoise	0.396272	0.899991	0.588171	0.341848	0.291543	0.0905322	0.0454544	0.0501189	0.15129	-0.1403	-0.150434	-0.0470115	-0.419743	-0.506996	-0.636418	-0.306427	-0.380269	-0.327843	-0.321402	0.102879	-0.0994733	-0.27107	-0.26211	-0.30717	-0.545184	-0.0481376	-0.104404	0.198283	-0.609272	-0.507845	-0.650408	-0.61104	M1 translation|0.9
TSEN34|Q9BSV6	turquoise	0.484327	0.89959	0.618935	0.246795	0.235623	0.0676908	-0.0322572	-0.0115512	0.140496	-0.0878023	-0.177207	-0.0986584	-0.469466	-0.464838	-0.568423	-0.28522	-0.381404	-0.319824	-0.209536	0.123678	-0.0149236	-0.261783	-0.202702	-0.222339	-0.44979	-0.0133748	-0.146677	0.224356	-0.616815	-0.480909	-0.691187	-0.590383	M1 translation|0.8996
AGAP2|Q99490	turquoise	0.321685	0.899528	0.886221	0.250324	0.165278	-0.00223279	0.0223882	0.0609252	0.149225	-0.107442	-0.130626	-0.105248	-0.344994	-0.503732	-0.626994	-0.335223	-0.378047	-0.312196	-0.205844	0.00429535	-0.139855	-0.448607	-0.182815	-0.32591	-0.509822	-0.0829997	-0.162889	0.144149	-0.608787	-0.509032	-0.665358	-0.597317	M1 translation|0.8995
MCEE|Q96PE7	turquoise	0.344079	0.89947	0.764133	0.217206	0.215236	0.00606271	-0.0281146	0.00724424	0.270351	-0.0402244	-0.267453	-0.111645	-0.520393	-0.541647	-0.630152	-0.462068	-0.492103	-0.309795	-0.26508	0.0973264	-0.150589	-0.284501	-0.0915474	-0.17845	-0.430075	-0.172065	-0.0514103	0.252667	-0.64571	-0.544779	-0.630451	-0.59938	M1 translation|0.8995
HNRNPDL|O14979	turquoise	0.339398	0.899175	0.690501	0.205275	0.23063	0.171183	-0.0277211	0.0586753	0.127266	0.0083339	-0.22373	-0.0261911	-0.429479	-0.440975	-0.553324	-0.363393	-0.42248	-0.34405	-0.174317	0.15369	-0.0283729	-0.139728	-0.0610736	-0.105697	-0.373701	-0.182319	-0.165024	0.260646	-0.663153	-0.47726	-0.675736	-0.590025	M1 translation|0.8992
WDR48|Q8TAF3	turquoise	0.450037	0.899127	0.836836	0.268657	0.223972	0.087765	-0.0316634	-0.0290193	0.277608	-0.063826	-0.199656	-0.122606	-0.408578	-0.504563	-0.602873	-0.385884	-0.464632	-0.302621	-0.270082	0.0778052	-0.0237885	-0.33508	-0.156252	-0.150096	-0.40789	-0.123949	-0.18606	0.133899	-0.655142	-0.490441	-0.668966	-0.603299	M1 translation|0.8991
CSMD1|Q96PZ7	turquoise	0.437178	0.898931	0.860152	0.250021	0.0816091	0.00703544	0.0847956	0.04945	0.257829	0.059201	-0.228635	-0.212487	-0.440673	-0.566816	-0.631345	-0.481062	-0.494947	-0.29625	-0.181952	0.116052	-0.116187	-0.401575	-0.096217	-0.215917	-0.474217	-0.0473204	-0.0373564	0.200965	-0.609916	-0.520362	-0.676458	-0.622106	M1 translation|0.8989
GOT2|P00505^SL000281@seq.23903.3	turquoise	0.277931	0.898685	0.771364	0.132215	0.238713	0.0997484	0.0373471	-0.00880165	0.109279	-0.0577661	-0.11194	0.0147961	-0.290459	-0.421286	-0.502278	-0.306233	-0.379511	-0.292602	-0.229037	0.222839	0.0875358	-0.251337	-0.127193	-0.133497	-0.309686	-0.142415	-0.269892	0.126693	-0.685388	-0.572251	-0.730756	-0.650619	M1 translation|0.8987
NUDT3|O95989	turquoise	0.341596	0.89845	0.687136	0.372574	0.24032	0.0247425	-0.0333277	0.00779493	0.238283	-0.0940355	-0.202696	-0.00359491	-0.3876	-0.493894	-0.580753	-0.433979	-0.40401	-0.326857	-0.312674	0.132052	-0.0712019	-0.326351	-0.14156	-0.195413	-0.468407	-0.18899	-0.0144464	0.396812	-0.619692	-0.532947	-0.625921	-0.532435	M1 translation|0.8985
PDRG1|Q9NUG6	turquoise	0.414694	0.898257	0.863679	0.192009	0.133027	0.0963215	-0.0475382	-0.0257227	0.185178	0.000785935	-0.212263	-0.0781341	-0.364491	-0.5384	-0.556245	-0.400224	-0.427847	-0.261437	-0.127228	0.0991329	-0.00431045	-0.353506	-0.12369	-0.151068	-0.368036	-0.0907998	-0.253865	0.0816742	-0.742458	-0.527816	-0.739269	-0.635491	M1 translation|0.8983
CASS4|Q9NQ75	turquoise	0.281997	0.898271	0.832039	0.179604	0.175591	0.0343927	-0.0368262	-0.0442702	0.240377	-0.131707	-0.173923	-0.0114815	-0.316813	-0.484954	-0.505981	-0.36283	-0.372697	-0.272048	-0.216565	0.118886	-0.0658706	-0.422471	-0.102799	-0.172068	-0.32621	-0.166263	-0.238036	0.192085	-0.675653	-0.555319	-0.683098	-0.600971	M1 translation|0.8983
PKN1|Q16512	turquoise	0.386491	0.898222	0.712583	0.364391	0.157624	0.177803	0.00118379	-0.00281246	0.393856	0.0597956	-0.29468	-0.104976	-0.524283	-0.584032	-0.656135	-0.562207	-0.537271	-0.291019	-0.300462	0.0864386	-0.189933	-0.191444	-0.132966	-0.173743	-0.49708	-0.153144	-0.0342417	0.300019	-0.668971	-0.394813	-0.59576	-0.5333	M1 translation|0.8982
GMFG|O60234	turquoise	0.409186	0.89813	0.71623	0.252388	0.191527	0.0989088	-0.037243	-0.0816175	0.192857	-0.125337	-0.275704	-0.0595318	-0.48527	-0.502441	-0.573275	-0.380831	-0.427763	-0.404692	-0.252309	0.172272	-0.0306165	-0.227151	-0.108094	-0.143729	-0.455114	-0.181945	-0.147782	0.288617	-0.681057	-0.473094	-0.70355	-0.603329	M1 translation|0.8981
AKR7A2|O43488	turquoise	0.394813	0.898102	0.780938	0.208315	0.234067	0.083662	0.0280402	0.0645595	0.203969	-0.112154	-0.141449	-0.0867035	-0.35053	-0.460978	-0.544091	-0.339747	-0.392521	-0.25992	-0.261145	-0.00599846	-0.0761106	-0.372523	-0.146124	-0.22088	-0.392999	-0.183254	-0.156957	0.157312	-0.649111	-0.519574	-0.733425	-0.680683	M1 translation|0.8981
RAB5B|P61020	turquoise	0.463901	0.897888	0.804002	0.194943	0.289401	0.0931229	0.156778	0.19979	0.179842	-0.00432095	-0.0821888	-0.14082	-0.411856	-0.518617	-0.625378	-0.304881	-0.45601	-0.271519	-0.149874	0.00362856	-0.125749	-0.391968	-0.0962072	-0.240597	-0.406653	-0.0658865	-0.0728524	0.043694	-0.503528	-0.520633	-0.68803	-0.671268	M1 translation|0.8979
COPS8|Q99627	turquoise	0.396985	0.897002	0.729051	0.33855	0.243654	0.085129	0.00327249	0.0993089	0.194684	-0.0626622	-0.251051	-0.209678	-0.503054	-0.558043	-0.740442	-0.405087	-0.459296	-0.382104	-0.242406	0.0615214	-0.0954576	-0.283536	-0.212317	-0.328248	-0.627968	-0.00727063	-0.0514883	0.214013	-0.5846	-0.392005	-0.640303	-0.570231	M1 translation|0.897
SLC9A3R1|O14745	turquoise	0.411446	0.896967	0.614218	0.281148	0.292013	0.0647557	0.115862	0.114384	0.150808	-0.120722	-0.121708	-0.117497	-0.408598	-0.466003	-0.561255	-0.209014	-0.341525	-0.275065	-0.195871	0.123357	0.0308555	-0.37112	-0.14587	-0.27974	-0.413711	-0.00447566	-0.197634	0.0382285	-0.5812	-0.586777	-0.745379	-0.721895	M1 translation|0.897
MAPRE1|Q15691^SL011230@seq.19371.18	turquoise	0.455827	0.896824	0.609348	0.338941	0.283942	0.155194	0.173676	0.185646	0.155816	-0.00219207	-0.0885085	-0.105052	-0.451413	-0.489296	-0.62706	-0.262892	-0.440931	-0.292008	-0.183901	0.139465	-0.0579199	-0.249214	-0.107386	-0.217525	-0.436304	-0.0251088	-0.0585937	0.114405	-0.520068	-0.520064	-0.681338	-0.662219	M1 translation|0.8968
UNC45A|Q9H3U1^SL011294@seq.11712.207	turquoise	0.396929	0.896736	0.838991	0.297241	0.26451	0.00995726	0.0656784	0.0699497	0.267541	-0.00903816	-0.213614	-0.221037	-0.47986	-0.559979	-0.683285	-0.374631	-0.494199	-0.23795	-0.260522	0.0148349	-0.14735	-0.437138	-0.183643	-0.28453	-0.489008	-0.0436548	-0.0987527	0.0755516	-0.58023	-0.547825	-0.661804	-0.671498	M1 translation|0.8967
NUB1|Q9Y5A7	turquoise	0.351514	0.896659	0.845354	0.235569	0.220348	0.0593244	-0.0439688	-0.0329035	0.214052	-0.131909	-0.232797	-0.0571786	-0.421742	-0.540668	-0.645115	-0.447006	-0.440287	-0.414812	-0.324726	-0.00128691	-0.123181	-0.261461	-0.127401	-0.249904	-0.529501	-0.241218	-0.128506	0.268835	-0.662363	-0.459853	-0.643008	-0.573566	M1 translation|0.8967
PPP2R5A|Q15172	turquoise	0.374988	0.896373	0.728248	0.315432	0.358485	0.114989	0.152885	0.234412	0.177923	0.0204058	-0.0602717	-0.0830652	-0.398399	-0.528955	-0.664362	-0.33323	-0.487556	-0.264598	-0.206612	0.0524644	-0.0950639	-0.29965	-0.056615	-0.237152	-0.416092	-0.109191	-0.0677527	0.109067	-0.513779	-0.506938	-0.647225	-0.646891	M1 translation|0.8964
BRICD5|Q6PL45	turquoise	0.385132	0.8964	0.677563	0.280433	0.239086	-0.0123808	-0.0550217	-0.0118017	0.198072	-0.00322436	-0.268613	-0.124012	-0.510299	-0.552078	-0.67435	-0.470566	-0.49143	-0.35038	-0.223546	0.201195	-0.0144784	-0.252093	-0.180326	-0.215599	-0.496599	-0.0353407	-0.0507666	0.292309	-0.631963	-0.528923	-0.57205	-0.537168	M1 translation|0.8964
CCDC134|Q9H6E4^SL017096@seq.15300.66	turquoise	0.335902	0.896316	0.723102	0.222365	0.167729	0.0394335	0.0650681	0.072411	0.180116	-0.0668456	-0.16519	-0.0835877	-0.398716	-0.431994	-0.531292	-0.33673	-0.376103	-0.199827	-0.22804	0.219032	-0.0411871	-0.351679	-0.0917469	-0.186412	-0.370416	-0.09535	-0.293526	0.0522693	-0.705491	-0.628392	-0.737724	-0.702351	M1 translation|0.8963
PTEN|P60484	turquoise	0.299051	0.896284	0.759777	0.223999	0.198165	0.0405077	-0.158318	-0.101971	0.132466	-0.103073	-0.216088	0.0188332	-0.335755	-0.466506	-0.529007	-0.389123	-0.328546	-0.34693	-0.236904	0.137834	-0.0819819	-0.260196	-0.190102	-0.214151	-0.406283	-0.240131	-0.256471	0.273492	-0.739053	-0.516804	-0.66034	-0.54374	M1 translation|0.8963
RBM3|P98179	turquoise	0.430214	0.896209	0.680672	0.277316	0.275471	0.104615	0.169953	0.149618	0.0645447	-0.102965	-0.0417774	-0.068333	-0.392219	-0.517737	-0.627399	-0.225105	-0.394262	-0.3406	-0.1919	0.106619	-0.0593065	-0.380577	-0.148567	-0.228486	-0.41841	-0.0435736	-0.172784	0.0023221	-0.599861	-0.589055	-0.757567	-0.762554	M1 translation|0.8962
ARPC1B|O15143	turquoise	0.350371	0.89604	0.686308	0.334926	0.303712	0.158891	0.113451	0.110367	0.17929	0.00756735	-0.099515	-0.0662029	-0.397178	-0.516886	-0.640833	-0.301325	-0.412805	-0.305093	-0.248137	0.0959036	-0.0756794	-0.297854	-0.105743	-0.213313	-0.422651	-0.102142	-0.20141	0.0971258	-0.635295	-0.518204	-0.697859	-0.679842	M1 translation|0.896
NCOA7|Q8NI08	turquoise	0.399873	0.895875	0.575967	0.270575	0.263537	0.0962206	0.0618347	0.0191319	0.0782049	-0.0657098	-0.146194	-0.0716595	-0.419988	-0.462026	-0.573317	-0.269163	-0.352077	-0.308881	-0.210194	0.188812	0.0497755	-0.287527	-0.165993	-0.257511	-0.444147	0.0317139	-0.186632	0.152385	-0.639226	-0.553325	-0.712878	-0.661909	M1 translation|0.8959
DENR|O43583	turquoise	0.570992	0.895789	0.705437	0.243653	0.127891	0.00960296	-0.105327	-0.130197	0.197428	-0.16086	-0.257681	-0.0266334	-0.423955	-0.388894	-0.498671	-0.338695	-0.353488	-0.28033	-0.202157	0.166459	-0.0461589	-0.273718	-0.189241	-0.226285	-0.418379	-0.139579	-0.131059	0.302745	-0.601507	-0.510562	-0.695076	-0.547808	M1 translation|0.8958
DNAJB11|Q9UBS4	turquoise	0.422517	0.895408	0.809171	0.206162	0.0947495	0.0505951	0.0120848	0.0356078	0.11634	-0.061519	-0.162343	-0.0451412	-0.387661	-0.50809	-0.574291	-0.297242	-0.393784	-0.272642	-0.180113	0.114824	-0.0356238	-0.375769	-0.128315	-0.164184	-0.386168	-0.0804172	-0.247664	0.127925	-0.644403	-0.546277	-0.73102	-0.644461	M1 translation|0.8954
RGS10|O43665	turquoise	0.359295	0.895235	0.665262	0.308975	0.327816	0.118846	0.103833	0.189557	0.116226	-0.125936	-0.0707942	-0.0354737	-0.341365	-0.444712	-0.576001	-0.205409	-0.322653	-0.253269	-0.200556	0.062606	-0.0593566	-0.319377	-0.0810518	-0.323686	-0.42755	-0.145734	-0.193169	0.0252615	-0.551552	-0.54298	-0.729079	-0.695296	M1 translation|0.8952
ACYP2|P14621	turquoise	0.472392	0.895244	0.753571	0.260873	0.183235	0.0364379	0.0896226	0.0147824	0.266621	0.0474846	-0.233702	-0.12601	-0.486722	-0.556511	-0.596504	-0.444383	-0.541866	-0.282079	-0.0714406	0.191746	0.113053	-0.348962	-0.0605439	-0.0604298	-0.324163	0.0409606	-0.163326	0.0803303	-0.698805	-0.609166	-0.71103	-0.684325	M1 translation|0.8952
NUDT21|O43809	turquoise	0.385294	0.894808	0.758115	0.174624	0.20519	0.14643	0.130592	0.074196	0.0413067	-0.0415694	-0.160258	-0.136449	-0.395589	-0.501113	-0.601688	-0.289896	-0.416671	-0.324987	-0.169939	0.198922	0.0722002	-0.325287	-0.231966	-0.224989	-0.446334	0.0461116	-0.21212	0.048924	-0.689928	-0.513643	-0.764603	-0.717479	M1 translation|0.8948
UBE2L3|P68036^SL008157@seq.3874.8	turquoise	0.422715	0.894816	0.792422	0.331847	0.206148	0.00363871	-0.103865	-0.0519265	0.359838	-0.0473053	-0.262477	-0.162727	-0.493431	-0.604508	-0.694047	-0.497136	-0.522886	-0.363626	-0.289009	0.034482	-0.195754	-0.366907	-0.235403	-0.205534	-0.539563	-0.130354	0.0495152	0.328916	-0.629142	-0.44426	-0.572876	-0.518197	M1 translation|0.8948
TAX1BP3|O14907	turquoise	0.433784	0.894734	0.748917	0.228544	0.118433	0.0489631	0.123704	-0.00191182	0.172799	-0.00754352	-0.155753	-0.00888984	-0.418522	-0.558243	-0.567661	-0.385512	-0.46917	-0.325484	-0.214125	0.219748	-0.0573146	-0.37035	-0.0913388	-0.0817497	-0.34559	-0.0862513	-0.119276	0.170483	-0.627274	-0.572077	-0.68053	-0.642231	M1 translation|0.8947
PCNP|Q8WW12	turquoise	0.532495	0.894011	0.561586	0.299395	0.25363	0.115647	-0.063069	-0.0189213	0.151171	-0.0705003	-0.198371	-0.0860745	-0.456387	-0.476612	-0.558919	-0.302547	-0.378062	-0.280998	-0.238617	0.176125	0.01369	-0.27298	-0.209093	-0.209061	-0.437482	-0.0521219	-0.13562	0.242097	-0.625859	-0.471541	-0.691181	-0.58969	M1 translation|0.894
RAB23|Q9ULC3	turquoise	0.614035	0.894042	0.745747	0.280057	0.15624	0.0353914	0.0382034	0.0283096	0.239698	-0.0629556	-0.180443	-0.181819	-0.515953	-0.56216	-0.650697	-0.343551	-0.460822	-0.417754	-0.136341	0.0941261	-0.022281	-0.36969	-0.190064	-0.209269	-0.466263	-0.0432171	-0.110878	0.162872	-0.595645	-0.52863	-0.71888	-0.684915	M1 translation|0.894
RPS6KA6|Q9UK32	turquoise	0.528931	0.893829	0.773583	0.212848	0.208089	-0.00436072	-0.0753653	-0.066899	0.204044	-0.169039	-0.210098	-0.0697775	-0.41499	-0.463322	-0.582547	-0.330512	-0.399388	-0.248478	-0.123362	0.0923086	-0.110061	-0.394007	-0.226281	-0.209989	-0.396159	-0.119331	-0.128844	0.222318	-0.607702	-0.559744	-0.703735	-0.617397	M1 translation|0.8938
NAE1|Q13564^SL022739@seq.21939.6	turquoise	0.487424	0.89366	0.780446	0.271608	0.220708	-0.00405267	-0.0811206	-0.0588323	0.242334	-0.165449	-0.21346	-0.069353	-0.435727	-0.476092	-0.582644	-0.353661	-0.385327	-0.193426	-0.259983	0.0141296	-0.115193	-0.322893	-0.160231	-0.253987	-0.443012	-0.157029	-0.165633	0.179628	-0.645136	-0.524584	-0.683907	-0.607918	M1 translation|0.8937
DAB2|P98082	turquoise	0.347464	0.893596	0.875454	0.235817	0.190295	0.0903887	0.103959	0.096273	0.218323	0.00651381	-0.102191	-0.0471516	-0.388033	-0.518632	-0.603839	-0.365275	-0.463903	-0.256749	-0.1823	0.0721359	-0.13651	-0.389396	-0.0318071	-0.163315	-0.352609	-0.125157	-0.187982	0.0393647	-0.615993	-0.526469	-0.665024	-0.628964	M1 translation|0.8936
LAP3|P28838^SL000499@seq.13959.7	turquoise	0.453016	0.893377	0.685201	0.246383	0.283396	0.00746821	-0.0495823	0.0568678	0.179996	-0.0282925	-0.188143	-0.0639364	-0.447655	-0.466192	-0.538435	-0.341121	-0.41281	-0.203678	-0.195611	0.157921	-0.0202134	-0.199271	-0.0225145	-0.165351	-0.355222	-0.121669	-0.152241	0.147223	-0.602009	-0.573096	-0.696224	-0.613786	M1 translation|0.8934
MYL12B|O14950	turquoise	0.312185	0.893285	0.662845	0.285517	0.245307	0.0658632	-0.063943	-0.046911	0.142733	-0.0410244	-0.174006	-0.0201911	-0.40295	-0.52302	-0.571849	-0.403074	-0.418433	-0.38317	-0.33187	0.206527	0.0484417	-0.228242	-0.189243	-0.128316	-0.407148	-0.0682672	-0.183934	0.233801	-0.716486	-0.543201	-0.629637	-0.564956	M1 translation|0.8933
MAP1LC3B|Q9GZQ8	turquoise	0.424936	0.893235	0.738758	0.211417	0.238996	0.11894	0.181473	0.144028	0.0322676	-0.118604	-0.138472	-0.0628742	-0.385761	-0.462172	-0.606032	-0.230641	-0.361152	-0.329338	-0.162509	0.0174199	-0.0786363	-0.376413	-0.160697	-0.295459	-0.449786	-0.0820445	-0.195469	0.0675094	-0.587052	-0.571751	-0.756456	-0.740346	M1 translation|0.8932
PDLIM1|O00151	turquoise	0.302818	0.893092	0.645285	0.393714	0.283528	0.160922	0.042934	0.0770881	0.253797	-0.0239944	-0.116706	-0.00680623	-0.377883	-0.488319	-0.59305	-0.386244	-0.436323	-0.340459	-0.289841	0.11234	-0.120666	-0.193657	-0.158369	-0.170749	-0.434124	-0.201843	-0.0778102	0.282673	-0.618726	-0.440037	-0.600269	-0.537762	M1 translation|0.8931
FOXO3|O43524	turquoise	0.390737	0.893115	0.812892	0.236683	0.101926	0.0806951	-0.0310216	-0.0416701	0.261829	0.0517838	-0.242241	-0.128011	-0.430401	-0.540911	-0.560563	-0.474623	-0.500504	-0.196923	-0.311165	0.202302	-0.0549411	-0.310811	-0.0134576	-0.114345	-0.392289	-0.0782991	-0.163232	0.197879	-0.683199	-0.4991	-0.656708	-0.589847	M1 translation|0.8931
ENSA|O43768	turquoise	0.464094	0.89299	0.547999	0.362179	0.249463	0.120243	-0.0322523	-0.0204327	0.103664	-0.137674	-0.164297	-0.0323381	-0.427818	-0.42406	-0.565075	-0.247542	-0.327613	-0.289144	-0.25063	0.197642	-0.0279446	-0.251271	-0.213476	-0.282063	-0.493566	-0.0777606	-0.136238	0.25258	-0.615597	-0.492311	-0.720061	-0.611853	M1 translation|0.893
FAHD2A|Q96GK7	turquoise	0.438342	0.892923	0.732802	0.196845	0.112154	0.0227191	-0.0570322	-0.108383	0.221845	-0.0330853	-0.364145	-0.124847	-0.513655	-0.482798	-0.589739	-0.447722	-0.46168	-0.25588	-0.152902	0.324701	-0.0299846	-0.234201	-0.10455	-0.219146	-0.435765	-0.0946607	-0.0869639	0.22782	-0.634297	-0.499326	-0.671677	-0.563483	M1 translation|0.8929
ANXA4|P09525	turquoise	0.412148	0.892704	0.732367	0.311094	0.226702	-0.0152668	-0.030479	0.0348951	0.127345	-0.213695	-0.151199	0.00475684	-0.346709	-0.425847	-0.591863	-0.324006	-0.326093	-0.350411	-0.246082	0.0567202	-0.11524	-0.305004	-0.229797	-0.278463	-0.514283	-0.114618	-0.099622	0.293241	-0.579009	-0.531109	-0.640305	-0.556293	M1 translation|0.8927
FKBP3|Q00688	turquoise	0.349817	0.892732	0.719757	0.255361	0.29763	0.107479	0.123274	0.205162	0.0618229	-0.106296	-0.0791647	-0.0348216	-0.331431	-0.441161	-0.576248	-0.199079	-0.344217	-0.243409	-0.191336	0.0711227	-0.0509798	-0.340161	-0.0641723	-0.279062	-0.391942	-0.101245	-0.222483	-0.00403658	-0.539773	-0.555075	-0.745814	-0.711481	M1 translation|0.8927
PACSIN2|Q9UNF0	turquoise	0.354645	0.892176	0.787628	0.230072	0.211764	0.175756	0.128853	0.107808	0.171858	-0.0524731	-0.0676917	-0.0604424	-0.354735	-0.480411	-0.543218	-0.243261	-0.39711	-0.217587	-0.147832	0.106511	-0.0745813	-0.392515	-0.0702478	-0.192517	-0.340556	-0.131676	-0.211179	0.0370097	-0.595912	-0.474709	-0.723473	-0.666295	M1 translation|0.8922
DPH7|Q9BTV6	turquoise	0.378135	0.892172	0.796265	0.199197	0.119614	0.0633264	-0.103908	-0.160661	0.244265	-0.0872387	-0.269573	-0.083442	-0.425854	-0.435783	-0.537698	-0.452318	-0.430954	-0.369149	-0.296262	0.118016	-0.0917913	-0.224419	-0.0555754	-0.188869	-0.454882	-0.219963	-0.109844	0.325964	-0.692326	-0.467872	-0.658266	-0.56755	M1 translation|0.8922
FOXM1|Q08050	turquoise	0.340161	0.892098	0.822801	0.200955	0.129679	0.069629	-0.0479495	-0.0155596	0.261685	0.0246084	-0.213552	-0.116179	-0.434383	-0.5372	-0.556378	-0.439775	-0.460331	-0.195538	-0.245605	0.148025	-0.0924253	-0.360975	-0.0462572	-0.131711	-0.362527	-0.0872937	-0.220795	0.156543	-0.70062	-0.482308	-0.656197	-0.578	M1 translation|0.8921
SCO2|O43819	turquoise	0.276193	0.891671	0.8264	0.169129	0.12879	0.0374905	-0.0255277	-0.101762	0.172862	-0.0738777	-0.248443	0.00616092	-0.396184	-0.510955	-0.563936	-0.474043	-0.414184	-0.344982	-0.266469	0.170749	-0.0732283	-0.312921	-0.10271	-0.173599	-0.413088	-0.19713	-0.203089	0.214862	-0.709455	-0.504948	-0.666809	-0.568556	M1 translation|0.8917
SEZ6L2|Q6UXD5	turquoise	0.523516	0.891493	0.760026	0.33178	0.162198	0.0194986	-0.019513	-0.0471506	0.319493	-0.109801	-0.229694	-0.0771987	-0.499338	-0.530173	-0.62925	-0.456845	-0.482442	-0.34009	-0.251068	0.0625673	-0.15835	-0.31701	-0.187501	-0.154603	-0.480376	-0.121826	0.0111896	0.31057	-0.630417	-0.501439	-0.610351	-0.563739	M1 translation|0.8915
USP46|P62068^SL022705@seq.21748.36	turquoise	0.407158	0.891351	0.787704	0.246044	0.218157	0.189168	0.216421	0.0823103	0.297053	0.0980534	-0.231922	-0.155678	-0.485894	-0.568161	-0.673436	-0.488097	-0.619176	-0.27547	-0.221433	0.180779	-0.0566722	-0.26786	-0.0145524	-0.103441	-0.396942	-0.0843203	-0.0605591	0.158004	-0.644986	-0.458349	-0.670121	-0.647563	M1 translation|0.8914
PYGL|P06737	turquoise	0.300446	0.891168	0.712063	0.19625	0.237822	0.0525299	-0.0860458	-0.0689247	0.105093	-0.00300188	-0.279771	-0.0923804	-0.433827	-0.4607	-0.568828	-0.402074	-0.404333	-0.323366	-0.221851	0.289239	0.110458	-0.191444	-0.118507	-0.199569	-0.449891	-0.072861	-0.217375	0.230986	-0.690667	-0.491403	-0.678886	-0.558585	M1 translation|0.8912
MRPL38|Q96DV4	turquoise	0.384388	0.890789	0.702517	0.137773	0.134106	0.115042	0.132425	0.0162347	0.0727723	-0.0557263	-0.153934	-0.0244804	-0.391544	-0.426082	-0.522748	-0.264074	-0.377226	-0.301759	-0.131932	0.133457	-0.0132605	-0.218004	-0.188376	-0.145541	-0.338117	0.00188091	-0.220491	0.133842	-0.625116	-0.556232	-0.722013	-0.672637	M1 translation|0.8908
HSD17B7|P56937^SL025830@seq.9929.16	turquoise	0.331377	0.890678	0.886903	0.259899	0.197086	0.0357494	0.0539409	0.069647	0.228123	-0.0330001	-0.148415	-0.0545954	-0.378846	-0.49802	-0.591459	-0.405951	-0.462806	-0.253493	-0.221247	0.0678824	-0.0766485	-0.311247	-0.0812713	-0.151394	-0.36488	-0.155578	-0.19793	0.0833536	-0.644686	-0.550551	-0.653207	-0.616907	M1 translation|0.8907
GUK1|Q16774	turquoise	0.710017	0.890557	0.706046	0.24508	0.171249	0.00841143	0.0679451	0.0426402	0.192819	-0.105826	-0.160588	-0.108232	-0.469896	-0.482027	-0.568131	-0.277426	-0.410291	-0.270356	-0.118631	0.0789453	-0.092286	-0.348551	-0.153923	-0.188399	-0.387577	-0.0910646	-0.0892121	0.128059	-0.542321	-0.591744	-0.719686	-0.683152	M1 translation|0.8906
RANBP1|P43487	turquoise	0.683037	0.890619	0.752351	0.149346	0.131515	0.049127	0.00363151	0.0427673	0.199571	-0.0331055	-0.238225	-0.214267	-0.521187	-0.546485	-0.619276	-0.355588	-0.4691	-0.373739	-0.138655	0.106373	-0.116664	-0.31703	-0.231522	-0.184595	-0.48224	-0.0998826	-0.00525625	0.225479	-0.541081	-0.458036	-0.669194	-0.601583	M1 translation|0.8906
NME2|P22392	turquoise	0.353425	0.890559	0.750409	0.281378	0.348639	0.143826	0.117074	0.205671	0.272386	-0.0068209	-0.0456711	-0.110907	-0.383847	-0.528271	-0.618051	-0.352761	-0.455653	-0.262924	-0.260565	0.0414645	-0.105609	-0.351453	-0.0678154	-0.208967	-0.397517	-0.169666	-0.115276	0.0896181	-0.543449	-0.483169	-0.668182	-0.636955	M1 translation|0.8906
WSCD2|Q2TBF2	turquoise	0.422212	0.890629	0.644209	0.321218	0.207291	0.161873	0.0254514	0.00963035	0.205695	0.0310334	-0.133614	-0.134494	-0.410842	-0.540504	-0.583073	-0.356513	-0.460796	-0.276822	-0.167849	0.162614	0.13024	-0.360214	-0.203347	-0.131799	-0.390764	0.0864181	-0.19523	0.112894	-0.660974	-0.525388	-0.715989	-0.642952	M1 translation|0.8906
SPARC|P09486^SL000532@seq.3043.49	turquoise	0.493094	0.890394	0.808979	0.244085	0.195963	0.0314781	0.034794	0.10224	0.234735	-0.0444693	-0.140478	-0.156629	-0.428938	-0.588584	-0.67057	-0.38969	-0.472506	-0.346708	-0.344899	-0.0306949	-0.223616	-0.450139	-0.238528	-0.298081	-0.569594	-0.0575493	0.0485791	0.305943	-0.49896	-0.443769	-0.58593	-0.533374	M1 translation|0.8904
EIF1AY|O14602	turquoise	0.506517	0.890043	0.702646	0.234034	0.253441	0.0530417	0.102745	0.123816	0.0951101	-0.137983	-0.112388	-0.10986	-0.455423	-0.48446	-0.604316	-0.18441	-0.385271	-0.261672	-0.0940421	0.0870308	-0.0247655	-0.368575	-0.124471	-0.236361	-0.364938	-0.0381673	-0.263632	-0.0758159	-0.577163	-0.616344	-0.784398	-0.777546	M1 translation|0.89
RACK1|P63244	turquoise	0.38145	0.889871	0.70572	0.214185	0.254289	0.136624	-0.0533958	0.0141219	0.0676271	0.051092	-0.255497	-0.127648	-0.392253	-0.465217	-0.592287	-0.344303	-0.423318	-0.286663	-0.164797	0.162708	0.0236139	-0.323187	-0.17179	-0.215156	-0.417892	0.033686	-0.228176	0.124116	-0.678828	-0.484027	-0.717181	-0.607647	M1 translation|0.8899
ABCF3|Q9NUQ8	turquoise	0.301958	0.889912	0.840725	0.247002	0.207266	0.101502	-0.0254895	0.0251245	0.187205	-0.114346	-0.17623	-0.0973936	-0.348194	-0.439199	-0.565312	-0.315307	-0.348028	-0.239182	-0.293352	0.0806178	-0.147729	-0.355721	-0.158276	-0.320913	-0.50027	-0.135028	-0.175621	0.158331	-0.638129	-0.443965	-0.724866	-0.592963	M1 translation|0.8899
NMI|Q13287	turquoise	0.446616	0.889764	0.721528	0.151206	0.23039	-0.00659699	-0.0538723	-0.0522387	0.136704	-0.0569407	-0.22575	-0.0868581	-0.462202	-0.455238	-0.524371	-0.346875	-0.409209	-0.208833	-0.15494	0.299982	0.0918454	-0.278115	-0.0914694	-0.190867	-0.385658	-0.0306768	-0.194342	0.136732	-0.642768	-0.556964	-0.749253	-0.611765	M1 translation|0.8898
MAPRE2|Q15555	turquoise	0.377501	0.88937	0.578274	0.373167	0.283746	0.0537986	-0.0906708	-0.0687182	0.152991	-0.0828452	-0.164732	-0.0719534	-0.410792	-0.474041	-0.587737	-0.34039	-0.377177	-0.287321	-0.292742	0.167955	0.024436	-0.236297	-0.212791	-0.267067	-0.486252	-0.0488905	-0.115447	0.281951	-0.646944	-0.50496	-0.645624	-0.552014	M1 translation|0.8894
UGT2A1|Q9Y4X1	turquoise	0.488935	0.889426	0.774759	0.328241	0.232208	0.0758701	0.0825681	0.151292	0.276673	0.00347696	-0.165194	-0.134733	-0.437806	-0.661851	-0.71827	-0.45906	-0.535585	-0.390966	-0.313177	-0.000591371	-0.193274	-0.381343	-0.236014	-0.213353	-0.561575	-0.0725965	0.0935499	0.35805	-0.580912	-0.441294	-0.588477	-0.555532	M1 translation|0.8894
GCDH|Q92947	turquoise	0.343644	0.889246	0.79144	0.0435846	0.195775	-0.00888022	-0.0734739	-0.0805187	0.172054	-0.0501936	-0.242657	0.00289277	-0.428741	-0.442292	-0.493323	-0.40371	-0.428266	-0.217326	-0.214602	0.181674	-0.0127885	-0.232534	-0.0879459	-0.0886697	-0.261147	-0.107321	-0.253312	0.190766	-0.70678	-0.585424	-0.659623	-0.580313	M1 translation|0.8892
MAP2K5|Q13163	turquoise	0.320894	0.889034	0.739796	0.260896	0.302568	0.124171	0.0590896	0.0506582	0.0877786	-0.0404635	-0.192969	-0.10552	-0.372505	-0.493671	-0.645286	-0.293676	-0.420776	-0.300629	-0.25699	0.0569033	-0.0569532	-0.384975	-0.205807	-0.291423	-0.480081	-0.0385634	-0.142263	0.06945	-0.591433	-0.468718	-0.675745	-0.648977	M1 translation|0.889
ACOT13|Q9NPJ3	turquoise	0.388055	0.888935	0.744369	0.150998	0.224127	0.118189	0.152371	0.102489	0.215106	-0.00595338	-0.122926	-0.0593604	-0.448533	-0.496138	-0.587175	-0.367186	-0.477152	-0.289842	-0.174645	0.131082	-0.101647	-0.250212	-0.0234931	-0.118549	-0.33047	-0.169998	-0.132431	0.0948079	-0.595364	-0.519974	-0.660258	-0.652794	M1 translation|0.8889
DDX1|Q92499	turquoise	0.441825	0.888936	0.739071	0.378124	0.205051	0.0929957	0.0372745	-0.00224105	0.272805	-0.0529016	-0.224975	-0.0844887	-0.450448	-0.470731	-0.588544	-0.372843	-0.452061	-0.215995	-0.189682	0.114899	0.0344354	-0.285012	-0.150389	-0.209554	-0.411741	0.0396811	-0.145748	0.141229	-0.648584	-0.544293	-0.691604	-0.654375	M1 translation|0.8889
MESD|Q14696^SL012502@seq.5594.87	turquoise	0.300756	0.888	0.683813	0.209342	0.118855	0.0395577	-0.0265049	0.0267865	0.0878945	0.0298146	-0.172447	-0.0979654	-0.341329	-0.438979	-0.546663	-0.370404	-0.418756	-0.179846	-0.165135	0.177017	0.0773772	-0.186451	-0.0310851	-0.109749	-0.328598	-0.0342928	-0.253349	0.149555	-0.667595	-0.540886	-0.665145	-0.600575	M1 translation|0.888
SH3GL2|Q99962^SL015171@seq.12499.108	turquoise	0.390994	0.887893	0.844923	0.246969	0.264198	0.115295	0.124474	0.156286	0.226182	0.0359085	-0.141338	-0.120179	-0.407035	-0.547973	-0.636747	-0.393582	-0.50528	-0.238028	-0.150539	0.0803951	-0.116303	-0.328333	-0.0405698	-0.186028	-0.393193	-0.131471	-0.114971	0.0606956	-0.587226	-0.454404	-0.652874	-0.615327	M1 translation|0.8879
RAB3C|Q96E17	turquoise	0.373245	0.887903	0.754124	0.262781	0.301073	0.152554	0.232069	0.256444	0.222662	0.0708734	-0.118273	-0.121599	-0.397406	-0.537284	-0.634256	-0.381214	-0.525941	-0.258769	-0.178665	0.0877792	-0.113249	-0.273149	-0.013878	-0.162212	-0.361573	-0.139548	-0.067635	0.0444088	-0.540095	-0.476473	-0.631633	-0.628612	M1 translation|0.8879
FOXP4|Q8IVH2	turquoise	0.343612	0.887897	0.828927	0.236067	0.12579	0.00539418	0.0277019	-0.0142184	0.327863	0.0192105	-0.196396	-0.0656589	-0.485557	-0.557923	-0.574279	-0.498192	-0.494655	-0.244769	-0.297797	0.177973	-0.0658672	-0.340649	-0.0538586	-0.120572	-0.387431	-0.0644804	-0.102147	0.248808	-0.6733	-0.562392	-0.612059	-0.559089	M1 translation|0.8879
MICALL1|Q8N3F8	turquoise	0.528998	0.887899	0.648537	0.30702	0.210265	0.0992435	-0.015076	0.0741541	0.129151	-0.0726051	-0.120479	-0.0864692	-0.413741	-0.501913	-0.617199	-0.294341	-0.388191	-0.361642	-0.265852	0.136141	-0.116848	-0.287864	-0.261549	-0.317241	-0.569685	-0.0178105	-0.0046171	0.316473	-0.530118	-0.464328	-0.685189	-0.550665	M1 translation|0.8879
ECHDC1|Q9NTX5	turquoise	0.54875	0.887836	0.729143	0.156	0.142879	0.016453	0.00618628	0.0256951	0.0866636	-0.00889329	-0.135726	-0.0853917	-0.456268	-0.523871	-0.573759	-0.312263	-0.448522	-0.211769	-0.0598496	0.295762	0.083636	-0.381596	-0.138699	-0.101233	-0.298658	-0.0263443	-0.225379	0.044106	-0.632687	-0.580912	-0.718839	-0.663468	M1 translation|0.8878
CSNK2A1|P68400^SL007324@seq.3427.63	turquoise	0.499049	0.88784	0.693964	0.302261	0.245616	0.104392	-0.0249261	0.0157966	0.233932	-0.038723	-0.129088	-0.163808	-0.456246	-0.515963	-0.650102	-0.347642	-0.449283	-0.250625	-0.306157	0.0458289	-0.12073	-0.320034	-0.253349	-0.267874	-0.501744	0.0494	-0.0597147	0.210865	-0.596018	-0.466263	-0.687757	-0.611295	M1 translation|0.8878
RAB21|Q9UL25	turquoise	0.418956	0.887602	0.709229	0.211051	0.28263	0.103697	0.120989	0.176806	0.0749514	-0.0500527	-0.0475681	-0.0300287	-0.356013	-0.443631	-0.545261	-0.195681	-0.365988	-0.29488	-0.166895	0.0553724	-0.0294681	-0.2965	-0.0748712	-0.184672	-0.324543	-0.115887	-0.202898	0.0203014	-0.548924	-0.588839	-0.718042	-0.705897	M1 translation|0.8876
STAMBP|O95630	turquoise	0.447572	0.887388	0.868044	0.159539	0.162737	-0.0034505	-0.082906	-0.0346629	0.245441	-0.0575183	-0.153633	-0.15577	-0.398234	-0.526768	-0.577905	-0.426807	-0.446787	-0.246416	-0.245745	0.0415702	-0.0545727	-0.390233	-0.186127	-0.176907	-0.412086	-0.0504094	-0.128771	0.21376	-0.625983	-0.49226	-0.654739	-0.556823	M1 translation|0.8874
NME4|O00746	turquoise	0.361385	0.887164	0.767188	0.142165	0.12743	0.0650474	0.0541313	0.0285901	0.19572	-0.0166689	-0.0647073	-0.16162	-0.43159	-0.57028	-0.621176	-0.396387	-0.477063	-0.298873	-0.266357	0.119961	-0.0903595	-0.298641	-0.167913	-0.149686	-0.423823	-0.0704398	-0.13013	0.195745	-0.646031	-0.504214	-0.636573	-0.624214	M1 translation|0.8872
ACADM|P11310	turquoise	0.385997	0.886972	0.773319	0.153596	0.107093	0.148153	0.0281534	-0.035776	0.249198	-0.0848487	-0.164877	-0.0597976	-0.429731	-0.497079	-0.505173	-0.322062	-0.419124	-0.25408	-0.211243	0.138835	-0.0916184	-0.337503	-0.117445	-0.135445	-0.314702	-0.153813	-0.205486	0.169074	-0.66056	-0.500424	-0.729422	-0.654579	M1 translation|0.887
UBL7|Q96S82	turquoise	0.511477	0.886629	0.7991	0.128983	0.115937	0.0474924	-0.0942326	-0.0967636	0.196077	0.0165119	-0.234328	-0.118618	-0.447099	-0.481227	-0.522502	-0.427428	-0.473906	-0.342731	-0.222045	0.18126	-0.0125028	-0.272941	-0.120838	-0.0595258	-0.35339	-0.142378	-0.117462	0.244379	-0.654831	-0.513089	-0.681755	-0.570876	M1 translation|0.8866
ABHD5|Q8WTS1	turquoise	0.424824	0.886517	0.730734	0.20407	0.174517	0.0194359	-0.0686376	-0.0647997	0.161616	-0.161614	-0.197406	0.0250009	-0.331027	-0.402521	-0.493517	-0.311147	-0.307687	-0.248916	-0.240675	0.183193	-0.0373334	-0.253898	-0.22495	-0.240286	-0.427321	-0.141827	-0.196684	0.245822	-0.622353	-0.513764	-0.686936	-0.537564	M1 translation|0.8865
SARS2|Q9NP81	turquoise	0.398408	0.886317	0.807036	0.0972709	0.165104	0.0493412	-0.00155023	-0.122478	0.21255	-0.0966238	-0.187318	-0.0257756	-0.459737	-0.48475	-0.537793	-0.371209	-0.437939	-0.243833	-0.174009	0.192789	-0.0757567	-0.317401	-0.0790876	-0.0994005	-0.307719	-0.129977	-0.192131	0.134538	-0.669075	-0.532537	-0.68831	-0.62577	M1 translation|0.8863
IVD|P26440	turquoise	0.380557	0.88632	0.75958	0.0973334	0.167731	0.0219721	-0.0428262	-0.0552677	0.0968682	-0.160895	-0.160477	0.0378161	-0.343755	-0.347909	-0.489178	-0.270031	-0.297391	-0.228639	-0.225522	0.141392	-0.0947267	-0.249006	-0.122236	-0.250478	-0.374636	-0.144422	-0.231087	0.162765	-0.635436	-0.585279	-0.722718	-0.629949	M1 translation|0.8863
LIN7B|Q9HAP6^SL012168@seq.15612.5	turquoise	0.514813	0.88609	0.764638	0.206335	0.0775743	0.0646399	-0.0565925	-0.109869	0.173752	-0.0662488	-0.213407	-0.0699801	-0.408888	-0.475641	-0.579241	-0.386309	-0.421475	-0.255047	-0.163963	0.175858	-0.0478167	-0.307914	-0.108262	-0.14744	-0.411687	-0.0957163	-0.169631	0.194136	-0.694526	-0.53779	-0.692466	-0.626634	M1 translation|0.8861
JMJD6|Q6NYC1	turquoise	0.519017	0.886142	0.744161	0.122214	0.183979	0.029025	-0.100817	-0.0725168	0.225506	-0.0651266	-0.32676	-0.194746	-0.516907	-0.531845	-0.612023	-0.42685	-0.460177	-0.296916	-0.201148	0.116795	-0.152385	-0.216298	-0.208352	-0.234262	-0.46484	-0.0785201	-0.0712417	0.239989	-0.631702	-0.425066	-0.602486	-0.515818	M1 translation|0.8861
ALDH6A1|Q02252	turquoise	0.292914	0.885788	0.733115	0.135949	0.149231	0.0295645	-0.0138081	-0.0536938	0.159013	-0.079997	-0.114958	0.0625798	-0.334649	-0.44176	-0.465981	-0.345595	-0.344852	-0.257599	-0.212872	0.18287	-0.0281896	-0.338272	-0.103527	-0.139226	-0.293183	-0.090537	-0.190974	0.247702	-0.639522	-0.585145	-0.662528	-0.581026	M1 translation|0.8858
ZYX|Q15942	turquoise	0.356775	0.885576	0.590327	0.279882	0.272073	0.122522	0.0651413	0.0837124	0.16741	-0.0996817	-0.221003	-0.0919782	-0.446719	-0.487077	-0.622436	-0.353295	-0.392059	-0.345865	-0.322709	0.113639	-0.104733	-0.209427	-0.172736	-0.294051	-0.542536	-0.136799	-0.0773979	0.208143	-0.613808	-0.497608	-0.668916	-0.650394	M1 translation|0.8856
PDE5A|O76074^SL011405@seq.5256.86	turquoise	0.339171	0.885642	0.627786	0.291156	0.315245	0.131544	0.0441715	0.139132	0.203045	-0.0116465	-0.155092	-0.0559301	-0.412176	-0.480122	-0.598567	-0.354276	-0.433032	-0.314374	-0.322046	0.0653561	-0.085541	-0.192057	-0.0968872	-0.259725	-0.46376	-0.121103	-0.0856361	0.191227	-0.590323	-0.469125	-0.615014	-0.594554	M1 translation|0.8856
DUSP28|Q4G0W2	turquoise	0.355196	0.88546	0.708559	0.288761	0.190731	0.105033	0.0358497	0.00546796	0.102755	-0.10173	-0.20041	-0.0111688	-0.378067	-0.428239	-0.521043	-0.265861	-0.329769	-0.322024	-0.136481	0.161237	-0.00173079	-0.269265	-0.13158	-0.147068	-0.366289	-0.24936	-0.227767	0.190031	-0.687893	-0.56531	-0.735685	-0.681214	M1 translation|0.8855
SHMT2|P34897	turquoise	0.34837	0.885319	0.798949	0.139478	0.216147	0.059896	0.0590291	0.0400173	0.201623	-0.0094842	-0.0948746	-0.0307968	-0.433757	-0.506626	-0.522974	-0.327814	-0.437108	-0.280511	-0.136697	0.121544	0.0130013	-0.295732	-0.0688854	-0.0712289	-0.268588	-0.0409378	-0.183177	0.0967737	-0.631318	-0.559639	-0.674056	-0.613262	M1 translation|0.8853
MRPL21|Q7Z2W9	turquoise	0.386745	0.885239	0.742915	0.321159	0.235539	0.0954249	-0.049374	-0.00285609	0.518808	0.133617	-0.326916	-0.279409	-0.612809	-0.634205	-0.682826	-0.639638	-0.660817	-0.238511	-0.317558	0.126315	-0.151837	-0.280703	-0.0412491	-0.1338	-0.463271	-0.124241	0.0191266	0.250788	-0.695267	-0.436236	-0.613916	-0.561169	M1 translation|0.8852
RAB11A|P62491	turquoise	0.39748	0.884793	0.770659	0.211503	0.26316	0.0848213	0.152985	0.199871	0.208437	0.00706221	-0.125037	-0.0806921	-0.388939	-0.466528	-0.575904	-0.350756	-0.467192	-0.239025	-0.173517	0.0786255	-0.122233	-0.302748	-0.00810614	-0.194309	-0.348153	-0.173138	-0.097771	0.0547356	-0.526116	-0.516066	-0.652072	-0.63266	M1 translation|0.8848
HSPE1|P61604	turquoise	0.369324	0.884652	0.701096	0.0878562	0.145934	0.0146826	0.00554778	-0.0959402	0.160122	-0.0374754	-0.0803894	0.00134536	-0.4109	-0.406729	-0.474386	-0.309046	-0.386131	-0.236127	-0.154054	0.196838	0.0253423	-0.276464	-0.0856898	-0.100629	-0.269619	-0.0908728	-0.238013	0.120282	-0.651384	-0.588787	-0.673455	-0.628456	M1 translation|0.8847
STMN2|Q93045	turquoise	0.520468	0.884462	0.663013	0.311007	0.272605	0.0699802	-0.0173135	-0.025139	0.211911	-0.0292284	-0.250266	-0.111134	-0.486746	-0.444779	-0.542201	-0.380956	-0.457645	-0.201398	-0.186942	0.275229	0.124744	-0.260905	-0.0855805	-0.12049	-0.355582	0.0338061	-0.160809	0.140446	-0.676178	-0.587939	-0.747315	-0.657406	M1 translation|0.8845
ERH|P84090	turquoise	0.354454	0.884524	0.698763	0.311233	0.202292	0.0954207	-0.0613181	-0.0454638	0.268385	0.0249516	-0.205601	-0.150635	-0.460287	-0.482033	-0.549437	-0.480215	-0.488176	-0.203569	-0.269758	0.24214	0.0550551	-0.264834	-0.0358218	-0.166827	-0.404137	0.027672	-0.155148	0.200608	-0.719018	-0.50819	-0.700624	-0.605646	M1 translation|0.8845
DARS2|Q6PI48	turquoise	0.368669	0.883605	0.762629	0.10411	0.232409	0.113721	0.0438839	0.00377682	0.196694	-0.0684451	-0.120627	-0.0395903	-0.428927	-0.473934	-0.535506	-0.3269	-0.435142	-0.285993	-0.186661	0.116389	-0.0603284	-0.263038	-0.113584	-0.088596	-0.299717	-0.11103	-0.198205	0.110716	-0.644987	-0.520291	-0.693474	-0.648209	M1 translation|0.8836
STAT1|P42224^SL004396@seq.12351.25	turquoise	0.431512	0.883477	0.69328	0.216445	0.196682	0.148156	0.0580457	0.0507056	0.0804208	-0.0548569	-0.167704	-0.088756	-0.399882	-0.49064	-0.567958	-0.275588	-0.412603	-0.237894	-0.209801	0.206486	0.0645102	-0.236946	-0.109492	-0.211057	-0.413534	-0.0527391	-0.234013	0.0370929	-0.660531	-0.516281	-0.794189	-0.713794	M1 translation|0.8835
PPA2|Q9H2U2	turquoise	0.362436	0.883546	0.738302	0.219121	0.178942	0.121439	0.0525889	0.070041	0.27214	0.180176	-0.317314	-0.217931	-0.545446	-0.614623	-0.704759	-0.568112	-0.593419	-0.316306	-0.271883	0.101994	-0.124594	-0.170354	-0.0771904	-0.174203	-0.502572	-0.0481169	0.00984189	0.300491	-0.626737	-0.402135	-0.556998	-0.525518	M1 translation|0.8835
TFB2M|Q9H5Q4	turquoise	0.314967	0.883493	0.83384	0.135696	0.139568	0.108173	-0.0216268	-0.10317	0.131457	-0.0600494	-0.173485	-0.0416622	-0.393775	-0.478362	-0.535474	-0.384972	-0.419043	-0.313233	-0.183736	0.133301	0.023191	-0.241692	-0.122796	-0.0863463	-0.352689	-0.0868559	-0.243523	0.142943	-0.754665	-0.480328	-0.691186	-0.602987	M1 translation|0.8835
CTPS1|P17812	turquoise	0.476819	0.883445	0.810575	0.244271	0.281904	0.0804471	0.0632616	0.139382	0.206455	-0.00558954	-0.157519	-0.179414	-0.458469	-0.543493	-0.669239	-0.35679	-0.490004	-0.260762	-0.119484	0.0217226	-0.153759	-0.371356	-0.116858	-0.22211	-0.438586	-0.0726586	-0.0417426	0.112302	-0.516259	-0.463856	-0.667448	-0.616512	M1 translation|0.8834
RASA1|P20936	turquoise	0.430209	0.883203	0.726489	0.244421	0.363513	-0.0876052	-0.0785324	0.000982787	0.116368	-0.0786422	-0.301759	-0.0781843	-0.46871	-0.395831	-0.562297	-0.320394	-0.355049	-0.31915	-0.162791	0.213041	0.0042763	-0.255742	-0.163488	-0.263772	-0.419941	-0.0458496	-0.12357	0.196906	-0.598579	-0.604503	-0.665064	-0.556132	M1 translation|0.8832
CRADD|P78560	turquoise	0.458771	0.882905	0.754198	0.251902	0.192653	-0.0105398	0.172396	0.0338689	0.0808773	-0.230277	-0.125503	-0.0076545	-0.310862	-0.403492	-0.509522	-0.182418	-0.243184	-0.321515	-0.15401	0.0348882	-0.110306	-0.448956	-0.191201	-0.27825	-0.409111	-0.0803889	-0.20538	0.127236	-0.571089	-0.641276	-0.761519	-0.714583	M1 translation|0.8829
AGO3|Q9H9G7	turquoise	0.554191	0.882792	0.788663	0.157069	0.143946	-0.000596972	-0.0656511	-0.0672036	0.182476	0.0146834	-0.172897	-0.079837	-0.479693	-0.556895	-0.604549	-0.395625	-0.47473	-0.284506	-0.155092	0.184672	0.000781153	-0.328031	-0.174622	-0.152165	-0.376724	-0.0271343	-0.158342	0.114757	-0.655183	-0.5742	-0.667839	-0.605422	M1 translation|0.8828
NOSIP|Q9Y314	turquoise	0.400021	0.882828	0.778779	0.262447	0.234387	0.219922	0.120335	0.0956538	0.345318	0.118251	-0.225855	-0.202378	-0.461069	-0.612908	-0.644629	-0.493704	-0.562685	-0.227389	-0.223197	0.0756426	-0.0914703	-0.342474	-0.088139	-0.192139	-0.437066	0.0126455	-0.0296187	0.173854	-0.620531	-0.372729	-0.675459	-0.594114	M1 translation|0.8828
HDAC6|Q9UBN7	turquoise	0.47736	0.882776	0.636115	0.3061	0.225195	0.12336	-0.0113993	-0.00418739	0.192598	-0.130133	-0.167483	-0.0427074	-0.423748	-0.467559	-0.589735	-0.316722	-0.382213	-0.288126	-0.212271	0.0865864	-0.0211846	-0.29435	-0.174444	-0.264374	-0.470916	-0.0446755	-0.143857	0.196283	-0.603304	-0.499055	-0.705759	-0.638734	M1 translation|0.8828
PRDX3|P30048	turquoise	0.338453	0.881767	0.815604	0.0883516	0.14969	0.0608136	-0.10949	-0.0706638	0.177315	-0.0540686	-0.200778	-0.101972	-0.412916	-0.541327	-0.544699	-0.38845	-0.440868	-0.304971	-0.251323	0.126287	-0.0262929	-0.349823	-0.20447	-0.129025	-0.345187	-0.116469	-0.256982	0.17357	-0.72855	-0.485705	-0.678038	-0.601727	M1 translation|0.8818
PF4|P02776	turquoise	0.400038	0.881724	0.744822	0.314467	0.119147	0.0410453	-0.0515377	-0.0149526	0.226176	-0.104317	-0.174412	-0.00915435	-0.377776	-0.548225	-0.632039	-0.416907	-0.434032	-0.313833	-0.418312	0.0154139	-0.223515	-0.331385	-0.233378	-0.223345	-0.530046	-0.111516	-0.0304983	0.371684	-0.647877	-0.495215	-0.578934	-0.527776	M1 translation|0.8817
RECQL|P46063	turquoise	0.503851	0.881512	0.747902	0.233273	0.208356	0.14735	0.0997224	0.0327578	0.104321	0.034332	-0.264733	-0.183997	-0.454527	-0.508601	-0.626079	-0.345596	-0.498538	-0.326353	-0.0682319	0.209082	0.0918738	-0.306765	-0.155919	-0.202083	-0.419417	0.114409	-0.169001	0.0189245	-0.657445	-0.509672	-0.75876	-0.701819	M1 translation|0.8815
GOT2|P00505^SL000281@seq.18233.10	turquoise	0.261918	0.881516	0.767959	0.120306	0.245708	0.0897422	-0.00164966	-0.0128999	0.110222	-0.0798422	-0.100638	0.00341539	-0.283165	-0.41911	-0.501226	-0.291278	-0.36527	-0.284737	-0.237133	0.186583	0.0847356	-0.269497	-0.146647	-0.157236	-0.316455	-0.145159	-0.279814	0.114177	-0.67663	-0.556375	-0.723548	-0.642095	M1 translation|0.8815
SSMEM1|Q8WWF3	turquoise	0.404006	0.881456	0.873226	0.23151	0.245278	-0.172002	-0.0354234	0.0355458	0.191421	-0.116998	-0.135265	-0.0965758	-0.378304	-0.473919	-0.620406	-0.328155	-0.374381	-0.28669	-0.21541	0.00209179	-0.161666	-0.45083	-0.25404	-0.317821	-0.449977	-0.0984521	-0.106315	0.127865	-0.494533	-0.6322	-0.591324	-0.570457	M1 translation|0.8815
SNX8|Q9Y5X2	turquoise	0.442884	0.880749	0.880166	0.275485	0.185025	0.0583166	-0.0685834	-0.0857966	0.246165	-0.0550841	-0.217866	-0.0849513	-0.364734	-0.505217	-0.579233	-0.410833	-0.434989	-0.212282	-0.171047	0.0632916	-0.0376584	-0.38219	-0.14738	-0.156132	-0.401955	-0.102597	-0.167237	0.18721	-0.697044	-0.47327	-0.671156	-0.5901	M1 translation|0.8807
MTHFD2L|Q9H903	turquoise	0.335071	0.880219	0.829255	0.0583774	0.0610871	0.0443166	-0.0682247	-0.0781908	0.188445	0.0446838	-0.190639	-0.0669739	-0.394097	-0.508603	-0.518562	-0.440575	-0.468902	-0.212944	-0.269962	0.145572	-0.0159834	-0.319679	-0.0585962	-0.101776	-0.348963	-0.0879416	-0.208429	0.146456	-0.710133	-0.542279	-0.65138	-0.599194	M1 translation|0.8802
PDHX|O00330	turquoise	0.313817	0.880058	0.813559	0.170533	0.189929	0.0110193	-0.0443396	-0.114398	0.180613	-0.0370218	-0.175909	0.0268326	-0.401709	-0.459763	-0.537963	-0.416508	-0.41623	-0.240385	-0.209601	0.150062	-0.0366078	-0.230998	-0.129574	-0.112486	-0.311688	-0.120089	-0.236029	0.187308	-0.724949	-0.585952	-0.657278	-0.60026	M1 translation|0.8801
MICAL1|Q8TDZ2	turquoise	0.332486	0.880037	0.866289	0.320614	0.153297	0.116827	0.00733374	0.049872	0.218409	-0.120867	-0.0921847	-0.159175	-0.346223	-0.514305	-0.675347	-0.353088	-0.387221	-0.366068	-0.278796	-0.0299094	-0.202376	-0.443099	-0.282775	-0.33909	-0.594901	-0.152655	-0.105927	0.18217	-0.610264	-0.428847	-0.655352	-0.589697	M1 translation|0.88
AIFM1|O95831	turquoise	0.429713	0.879698	0.623878	0.310347	0.279222	0.0741721	0.0190428	0.0515869	0.194835	-0.0117094	-0.137059	-0.128432	-0.448317	-0.501472	-0.607954	-0.328189	-0.443049	-0.317281	-0.305609	0.148476	-0.0799844	-0.27713	-0.23415	-0.245562	-0.47716	-0.04328	-0.0209914	0.269455	-0.575582	-0.500238	-0.637535	-0.57227	M1 translation|0.8797
YARS1|P54577	turquoise	0.340006	0.879502	0.739039	0.253453	0.309337	0.0755402	0.142431	0.211518	0.127457	-0.0689206	-0.0708082	-0.0823085	-0.364819	-0.457523	-0.616004	-0.247033	-0.382016	-0.246453	-0.16728	-0.00385915	-0.150974	-0.351932	-0.0852546	-0.311469	-0.433286	-0.0953479	-0.0957828	0.0377868	-0.494083	-0.520645	-0.661114	-0.652503	M1 translation|0.8795
DPYSL3|Q14195	turquoise	0.312979	0.879167	0.650801	0.381374	0.25357	0.0818987	-0.0266181	0.0481758	0.168512	-0.18529	-0.136762	-0.0594175	-0.389155	-0.529805	-0.631039	-0.323973	-0.336175	-0.362627	-0.295185	0.141112	-0.0967662	-0.339202	-0.267427	-0.353127	-0.570017	-0.123111	-0.1089	0.269791	-0.598234	-0.460881	-0.643559	-0.571088	M1 translation|0.8792
ANXA11|P50995	turquoise	0.354285	0.878678	0.656571	0.275984	0.308808	0.0950262	0.149236	0.184019	0.153502	-0.0853603	-0.0683791	-0.0811007	-0.42004	-0.46045	-0.577216	-0.244198	-0.395425	-0.288493	-0.2467	0.044359	-0.0548684	-0.311618	-0.0217582	-0.234309	-0.374913	-0.0849228	-0.167023	0.027058	-0.514864	-0.574615	-0.700784	-0.709524	M1 translation|0.8787
TPM4|P67936^SL003646@seq.9863.1	turquoise	0.357009	0.878445	0.697229	0.325609	0.177127	0.0297065	-0.133469	-0.0585402	0.237701	-0.132556	-0.258723	-0.0604161	-0.435892	-0.522267	-0.598739	-0.432621	-0.39296	-0.340532	-0.367492	0.105248	-0.148464	-0.192882	-0.203891	-0.234484	-0.549901	-0.218315	-0.0569129	0.382039	-0.672387	-0.447097	-0.586927	-0.489735	M1 translation|0.8784
ACSF2|Q96CM8	turquoise	0.418579	0.878263	0.723817	0.116156	0.17594	0.0100424	-0.07391	-0.0340963	0.0684535	-0.10654	-0.217757	-0.0978653	-0.390097	-0.417453	-0.545731	-0.304716	-0.341231	-0.278273	-0.238469	0.178837	-0.142658	-0.280556	-0.28289	-0.250093	-0.492881	-0.0506129	-0.077039	0.277121	-0.579001	-0.475081	-0.673473	-0.514573	M1 translation|0.8783
SELP|P16109	turquoise	0.323301	0.87834	0.736037	0.307504	0.217849	-0.0287997	-0.0721919	-0.00993313	0.200033	-0.0392509	-0.253781	-0.121062	-0.486686	-0.434167	-0.59906	-0.390784	-0.394043	-0.241529	-0.284379	0.138583	-0.126325	-0.370782	-0.119981	-0.311409	-0.511834	-0.0329343	-0.0929074	0.228306	-0.633525	-0.525266	-0.677118	-0.572456	M1 translation|0.8783
ARHGAP45|Q92619	turquoise	0.389591	0.878155	0.851218	0.193521	0.259192	0.0174664	0.077728	0.162257	0.133615	-0.060561	-0.0780049	-0.104504	-0.349964	-0.499119	-0.57532	-0.277047	-0.405279	-0.21008	-0.136708	-0.003176	-0.0661278	-0.398574	-0.0543918	-0.217385	-0.346919	-0.112448	-0.186572	-0.000752528	-0.560339	-0.583913	-0.711083	-0.689155	M1 translation|0.8782
GPCPD1|Q9NPB8	turquoise	0.317254	0.877957	0.776536	0.175725	0.163564	0.0217249	-0.142916	-0.0679939	0.197108	-0.083583	-0.234863	0.0183278	-0.305581	-0.416625	-0.487074	-0.433818	-0.386038	-0.362255	-0.296746	0.0824281	-0.0460615	-0.223582	-0.0947428	-0.118984	-0.371784	-0.273154	-0.13349	0.369517	-0.632399	-0.482268	-0.614392	-0.510992	M1 translation|0.878
LRRFIP2|Q9Y608	turquoise	0.402697	0.877992	0.783596	0.241331	0.316711	0.0661336	0.145584	0.195928	0.187572	-0.032326	-0.0901488	-0.0990894	-0.408843	-0.494121	-0.602274	-0.305845	-0.447405	-0.263169	-0.205683	-0.00464604	-0.129641	-0.353189	-0.080856	-0.239603	-0.38255	-0.0962937	-0.101122	0.00656138	-0.522982	-0.525025	-0.665596	-0.653781	M1 translation|0.878
ANXA6|P08133	turquoise	0.477523	0.878005	0.714935	0.312113	0.17197	0.13213	0.0913154	0.121468	0.227133	-0.0532534	-0.165767	-0.10048	-0.434973	-0.610607	-0.709842	-0.358494	-0.504788	-0.341185	-0.292332	0.0206568	-0.124607	-0.362184	-0.204073	-0.243404	-0.528423	-0.0222885	0.0189847	0.30169	-0.547126	-0.438237	-0.642587	-0.603159	M1 translation|0.878
YWHAG|P61981^SL004989@seq.8901.40	turquoise	0.383842	0.877889	0.813365	0.204023	0.299314	0.124532	0.116437	0.118643	0.163834	-0.0759783	-0.056221	-0.0549241	-0.335683	-0.457773	-0.560221	-0.241414	-0.391976	-0.30793	-0.150863	0.0640961	-0.0466589	-0.38674	-0.0624009	-0.207342	-0.344895	-0.137711	-0.187625	0.0159218	-0.53143	-0.499583	-0.72808	-0.666005	M1 translation|0.8779
TCEAL5|Q5H9L2	turquoise	0.388015	0.877788	0.585315	0.272572	0.269861	0.0790754	-0.0592297	-0.0672813	0.223265	-0.0461251	-0.185427	-0.0682314	-0.438772	-0.489129	-0.522566	-0.347075	-0.414525	-0.216894	-0.245996	0.202073	0.0756801	-0.281154	-0.0987378	-0.111552	-0.316816	-0.0565927	-0.224967	0.152602	-0.690608	-0.553662	-0.688456	-0.623852	M1 translation|0.8778
RILPL1|Q5EBL4	turquoise	0.347142	0.877693	0.743188	0.190338	0.271298	0.0369417	-0.0779755	0.00550322	0.134366	-0.152424	-0.127912	0.0265322	-0.267856	-0.436678	-0.540025	-0.345619	-0.343825	-0.345758	-0.253621	0.0752771	-0.124575	-0.309886	-0.257276	-0.237337	-0.420825	-0.164667	-0.107871	0.266203	-0.598452	-0.502577	-0.592345	-0.520342	M1 translation|0.8777
UBE2V1|Q13404	turquoise	0.723674	0.877628	0.675998	0.194545	0.162174	0.0784423	-0.0644794	0.00628412	0.177971	-0.063541	-0.264988	-0.161755	-0.548297	-0.521926	-0.63295	-0.359914	-0.473855	-0.322958	-0.154682	0.0802862	-0.13967	-0.234259	-0.229205	-0.184575	-0.488437	-0.0844051	-0.010862	0.235328	-0.549068	-0.431775	-0.651162	-0.574877	M1 translation|0.8776
TFB1M|Q8WVM0	turquoise	0.285637	0.877617	0.798927	0.179027	0.208553	0.0522823	0.0155287	-0.0856044	0.155698	-0.111879	-0.172172	-0.0305116	-0.393768	-0.492089	-0.548461	-0.340528	-0.380112	-0.391039	-0.238713	0.0947763	-0.0706197	-0.305787	-0.139328	-0.188259	-0.387386	-0.0658163	-0.212748	0.155541	-0.66853	-0.520629	-0.662192	-0.578595	M1 translation|0.8776
TXLNA|P40222^SL007220@seq.9065.28	turquoise	0.374049	0.877348	0.820544	0.184849	0.0955697	0.217622	0.156179	0.0323241	0.218876	0.0673997	-0.28765	-0.132297	-0.447576	-0.555868	-0.616611	-0.479252	-0.503443	-0.304549	-0.21582	0.141394	-0.0708618	-0.26361	-0.0877549	-0.139242	-0.435012	-0.123675	-0.139503	0.179466	-0.726312	-0.446405	-0.727773	-0.668989	M1 translation|0.8773
TSSC4|Q9Y5U2	turquoise	0.42702	0.876889	0.560939	0.343492	0.244233	0.0636568	-0.056916	-0.025407	0.158494	-0.0244915	-0.227033	-0.111456	-0.49686	-0.532737	-0.607529	-0.354855	-0.441773	-0.282441	-0.256174	0.208285	0.0289463	-0.252846	-0.195014	-0.191547	-0.446403	-0.0037652	-0.126924	0.215744	-0.657946	-0.471083	-0.644174	-0.561631	M1 translation|0.8769
PLXDC2|Q6UX71^SL025966@seq.11342.59	turquoise	0.421442	0.876747	0.736749	0.226155	0.0991976	-0.0144945	0.0554055	-0.0424083	0.16601	-0.0242743	-0.139251	-0.0112448	-0.348013	-0.500033	-0.546687	-0.384284	-0.383583	-0.272313	-0.24026	0.237255	-0.0294301	-0.361339	-0.152632	-0.161278	-0.400845	-0.104001	-0.101053	0.258815	-0.587257	-0.562097	-0.627454	-0.541662	M1 translation|0.8767
DIAPH1|O60610	turquoise	0.417866	0.876454	0.680026	0.235634	0.261279	0.0930355	-0.0864197	0.0341559	0.196571	-0.000682125	-0.246028	-0.180247	-0.481316	-0.582716	-0.629903	-0.361236	-0.471589	-0.325742	-0.210677	0.163164	0.0289662	-0.278413	-0.175452	-0.194279	-0.44644	0.0284446	-0.156885	0.162367	-0.624176	-0.420096	-0.619754	-0.527011	M1 translation|0.8765
BID|P55957	turquoise	0.36098	0.876427	0.707998	0.189825	0.137271	0.00958628	-0.128125	-0.184226	0.135393	-0.181572	-0.286072	0.0448101	-0.372618	-0.364979	-0.482108	-0.349278	-0.295098	-0.271482	-0.245341	0.110296	-0.0540174	-0.261763	-0.147451	-0.23457	-0.424367	-0.145725	-0.177863	0.384981	-0.632314	-0.476508	-0.64965	-0.519626	M1 translation|0.8764
FASN|P49327	turquoise	0.39658	0.876034	0.8628	0.122377	0.199072	-0.0115088	-0.0965836	-0.0197529	0.191178	-0.10817	-0.145834	-0.0805527	-0.359935	-0.508536	-0.54407	-0.342718	-0.347657	-0.295702	-0.238916	0.0393487	-0.139081	-0.473467	-0.216608	-0.267549	-0.418478	-0.162921	-0.189911	0.165311	-0.619566	-0.526568	-0.68087	-0.572602	M1 translation|0.876
GHRL|Q9UBU3^SL004269@seq.6518.85	turquoise	0.291148	0.87591	0.744299	0.0865089	0.18751	0.0262865	-0.0126677	-0.0540119	0.121874	0.0546955	-0.19072	-0.0994479	-0.46599	-0.503988	-0.539468	-0.408077	-0.48904	-0.215217	-0.217139	0.240458	0.0845019	-0.239763	-0.0769466	-0.0449325	-0.279584	-0.0102089	-0.199662	0.141774	-0.676795	-0.558687	-0.640344	-0.584181	M1 translation|0.8759
GALK1|P51570	turquoise	0.272941	0.875681	0.71607	0.281897	0.244938	0.100683	-0.00597997	-0.0769057	0.199981	-0.148708	-0.210066	0.043622	-0.324452	-0.321742	-0.456272	-0.29704	-0.289856	-0.286507	-0.287365	0.180274	-0.0379101	-0.312939	-0.0381912	-0.166643	-0.346042	-0.275026	-0.207753	0.277903	-0.647847	-0.552718	-0.719676	-0.614883	M1 translation|0.8757
HTRA2|O43464	turquoise	0.319772	0.875661	0.773449	0.135475	0.163223	-0.11916	-0.0437251	-0.132731	0.152945	-0.136703	-0.276061	0.0327796	-0.388542	-0.359815	-0.454125	-0.384162	-0.329642	-0.210709	-0.17608	0.24855	0.0334499	-0.309503	-0.00184734	-0.179132	-0.304328	-0.0885397	-0.251443	0.162106	-0.663767	-0.686502	-0.688619	-0.616016	M1 translation|0.8757
TWF1|Q12792	turquoise	0.269357	0.875494	0.701171	0.326412	0.325153	0.0377012	-0.0134926	0.00489048	0.352555	0.0078266	-0.208139	-0.1118	-0.446646	-0.552812	-0.598034	-0.495082	-0.508381	-0.285706	-0.326442	0.167965	-0.0450654	-0.263656	-0.0922906	-0.173981	-0.443534	-0.0963963	-0.0246599	0.311961	-0.634586	-0.516822	-0.57972	-0.517267	M1 translation|0.8755
RPS25|P62851	turquoise	0.409484	0.875508	0.807369	0.237975	0.293621	0.0232478	0.0155926	0.0711423	0.171047	0.0536903	-0.255568	-0.223954	-0.427535	-0.528213	-0.67029	-0.409623	-0.514412	-0.233209	-0.194341	0.158695	-0.0358693	-0.341453	-0.194203	-0.1833	-0.398805	0.00747003	-0.137606	0.0673652	-0.623026	-0.554959	-0.686547	-0.633727	M1 translation|0.8755
AK2|P54819	turquoise	0.384089	0.875352	0.689417	0.207246	0.262549	0.0735254	0.119468	0.20544	0.0989199	-0.0157876	-0.058507	-0.0642777	-0.345832	-0.43024	-0.563868	-0.235154	-0.382565	-0.222688	-0.160603	0.0984447	-0.0276607	-0.277897	-0.0285282	-0.240452	-0.354849	-0.0798897	-0.176959	-0.0472981	-0.53375	-0.567391	-0.697899	-0.678065	M1 translation|0.8754
GAP43|P17677	turquoise	0.372991	0.875276	0.525339	0.357141	0.312891	0.111512	0.0283297	0.0626628	0.0753332	-0.116371	-0.136905	-0.078361	-0.408545	-0.446043	-0.60567	-0.231764	-0.318142	-0.341979	-0.270045	0.189761	0.0136068	-0.24922	-0.204862	-0.318536	-0.530583	-0.0391038	-0.124266	0.1763	-0.58617	-0.487729	-0.662087	-0.60938	M1 translation|0.8753
CCDC9|Q9Y3X0	turquoise	0.421291	0.875276	0.561341	0.300376	0.304567	0.113348	0.0100328	-0.0198171	0.116544	-0.0978151	-0.1503	-0.0718055	-0.41572	-0.472131	-0.609672	-0.288072	-0.378903	-0.317772	-0.287195	0.167845	0.0438835	-0.2766	-0.210706	-0.250715	-0.484327	-0.0361918	-0.129237	0.228495	-0.620579	-0.505342	-0.683093	-0.621085	M1 translation|0.8753
EHD4|Q9H223	turquoise	0.395865	0.875186	0.582963	0.274637	0.289465	0.0920157	0.00670563	0.0807842	0.142745	-0.0256174	-0.211536	-0.0890742	-0.456091	-0.538152	-0.649167	-0.36434	-0.437248	-0.290918	-0.238389	0.109896	-0.125525	-0.21874	-0.216092	-0.26389	-0.512103	-0.0809747	-0.0429424	0.245494	-0.583627	-0.454791	-0.598837	-0.551708	M1 translation|0.8752
PSMG3|Q9BT73	turquoise	0.477807	0.874767	0.815157	0.273604	0.134625	-0.0174637	0.0186234	-0.0712005	0.29227	0.0193545	-0.22809	-0.156142	-0.446813	-0.572106	-0.622772	-0.468001	-0.515651	-0.294355	-0.234568	0.134474	-0.0529092	-0.362681	-0.199625	-0.126741	-0.440568	-0.0166531	-0.00328788	0.290551	-0.626111	-0.507603	-0.591684	-0.528687	M1 translation|0.8748
STUB1|Q9UNE7^SL019100@seq.10336.3	turquoise	0.420256	0.874278	0.719487	0.178911	0.0901043	0.082094	-0.0269482	-0.0464105	0.0962578	-0.0666166	-0.202064	-0.055482	-0.38702	-0.421204	-0.537635	-0.346318	-0.385057	-0.312105	-0.184543	0.130351	-0.0175812	-0.248846	-0.123536	-0.176633	-0.392297	-0.174439	-0.199875	0.186426	-0.622366	-0.521596	-0.672998	-0.60029	M1 translation|0.8743
DAPP1|Q9UN19	turquoise	0.346368	0.874162	0.763821	0.236267	0.276476	0.0663779	0.218637	0.256237	0.123667	-0.0701342	-0.0183736	-0.0725761	-0.283794	-0.468691	-0.605257	-0.223452	-0.357466	-0.296666	-0.198626	-0.0152649	-0.146176	-0.411732	-0.128335	-0.306066	-0.416366	-0.112351	-0.127824	0.00281963	-0.458942	-0.549135	-0.650605	-0.666454	M1 translation|0.8742
CXCL3|P19876^SL003175@seq.2986.49	turquoise	0.346828	0.874123	0.71873	0.305907	0.265481	0.0801798	0.013034	0.0748122	0.235516	-0.145112	-0.132237	-0.0277909	-0.370981	-0.441507	-0.562605	-0.340271	-0.355987	-0.298829	-0.293128	0.00635683	-0.219062	-0.287644	-0.150023	-0.265172	-0.446337	-0.278291	-0.131839	0.21471	-0.589944	-0.506551	-0.620477	-0.605468	M1 translation|0.8741
RTN4IP1|Q8WWV3	turquoise	0.272922	0.873993	0.71844	0.238339	0.233812	0.0575418	-0.0652358	-0.0659066	0.189578	-0.207362	-0.117745	0.117883	-0.304675	-0.421914	-0.476767	-0.291983	-0.290482	-0.237808	-0.269158	0.111254	-0.133315	-0.274054	-0.183971	-0.203982	-0.336568	-0.218902	-0.263895	0.238861	-0.691115	-0.540647	-0.699014	-0.581905	M1 translation|0.874
APP|P05067	turquoise	0.406692	0.873793	0.735804	0.306888	0.184458	0.133632	0.127045	0.0831496	0.126875	-0.110346	-0.118249	-0.0263078	-0.35154	-0.567833	-0.665493	-0.327953	-0.413928	-0.318748	-0.439158	0.0208255	-0.220299	-0.393377	-0.22681	-0.295288	-0.562421	-0.121967	-0.0225028	0.286803	-0.563577	-0.432115	-0.641429	-0.602062	M1 translation|0.8738
PPM1L|Q5SGD2	turquoise	0.572359	0.873394	0.749167	0.317694	0.158347	0.0639873	-0.060989	-0.0359698	0.256784	-0.000993215	-0.221456	-0.205172	-0.475789	-0.56385	-0.653005	-0.41939	-0.491758	-0.28308	-0.246811	0.136959	-0.115334	-0.274183	-0.255245	-0.200187	-0.503377	-0.0368761	-0.0121739	0.200419	-0.618322	-0.435078	-0.642985	-0.534508	M1 translation|0.8734
FEV|Q99581	turquoise	0.309702	0.873034	0.875001	0.258533	0.107323	-0.0510833	-0.0734235	-0.0609097	0.298324	-0.00410649	-0.233396	-0.0729893	-0.399556	-0.587281	-0.61559	-0.553267	-0.481046	-0.344259	-0.290709	0.102178	-0.141025	-0.364638	-0.182007	-0.168084	-0.469318	-0.135881	-0.0121707	0.367526	-0.640736	-0.503914	-0.517086	-0.448572	M1 translation|0.873
PNKP|Q96T60	turquoise	0.384306	0.873044	0.758489	0.275753	0.206105	0.131959	-0.0287703	0.032073	0.18256	-0.0383115	-0.170574	-0.0336475	-0.389352	-0.513493	-0.576205	-0.363	-0.405713	-0.231156	-0.276319	0.152097	-0.107116	-0.326756	-0.143548	-0.188803	-0.42301	-0.158334	-0.179931	0.179017	-0.690766	-0.48866	-0.709962	-0.597898	M1 translation|0.873
GAB1|Q13480	turquoise	0.410438	0.873006	0.806343	0.259313	0.178694	0.0307083	0.0549638	-0.0120342	0.230749	0.0341948	-0.193839	-0.124566	-0.402243	-0.57462	-0.571255	-0.403376	-0.478439	-0.248786	-0.236792	0.156587	0.00375023	-0.399794	-0.0820824	-0.0925322	-0.343664	0.0149118	-0.147998	0.111966	-0.672866	-0.555873	-0.676688	-0.635362	M1 translation|0.873
UBQLN3|Q9H347	turquoise	0.55625	0.872468	0.660086	0.30245	0.188301	-0.0706187	0.12635	0.0465942	0.124455	-0.0558604	-0.11902	-0.0743602	-0.426396	-0.456184	-0.568104	-0.274586	-0.39464	-0.260624	-0.187901	0.173955	-0.0261393	-0.442872	-0.135242	-0.252819	-0.39825	-0.0319143	-0.0281459	0.1375	-0.455625	-0.665267	-0.680985	-0.670923	M1 translation|0.8725
POLR2K|P53803	turquoise	0.32105	0.87233	0.799509	0.306847	0.0987053	-0.0757774	0.0351304	0.0492102	0.221889	-0.0885809	-0.101114	0.0116856	-0.351481	-0.479953	-0.554877	-0.370948	-0.375469	-0.254454	-0.249526	0.0586816	-0.151843	-0.399785	-0.159327	-0.19573	-0.394338	-0.129886	-0.0798388	0.281434	-0.568307	-0.598317	-0.593017	-0.550565	M1 translation|0.8723
HCLS1|P14317	turquoise	0.422008	0.872063	0.652909	0.234667	0.20431	0.170336	-0.000782868	-0.0576622	0.204588	-0.0871905	-0.257917	-0.103956	-0.437024	-0.468755	-0.577379	-0.367584	-0.400135	-0.34115	-0.282592	0.21518	-0.0457432	-0.231582	-0.162469	-0.197299	-0.490703	-0.0645731	-0.129587	0.201975	-0.699669	-0.443788	-0.69825	-0.610918	M1 translation|0.8721
BTK|Q06187^SL010521@seq.19202.10	turquoise	0.31187	0.87193	0.772187	0.26607	0.300438	0.0995575	0.17266	0.242511	0.118741	-0.0847067	-0.0303554	-0.0755951	-0.303748	-0.440286	-0.587085	-0.201808	-0.356762	-0.267153	-0.180828	-0.0377603	-0.1124	-0.362152	-0.0998037	-0.292255	-0.409636	-0.105681	-0.173205	-0.000752246	-0.502727	-0.540671	-0.697112	-0.693432	M1 translation|0.8719
SYK|P43405^SL025913@seq.11378.37	turquoise	0.388931	0.871846	0.565352	0.226303	0.299159	0.051432	-0.0851448	0.0378942	0.083286	-0.140862	-0.144206	-0.109681	-0.38682	-0.403052	-0.534241	-0.221259	-0.300142	-0.290571	-0.284552	0.121032	-0.0395251	-0.242993	-0.229025	-0.296798	-0.49109	-0.0306622	-0.110186	0.243995	-0.574081	-0.487682	-0.665714	-0.563976	M1 translation|0.8718
RPS4X|P62701	turquoise	0.355536	0.871683	0.724236	0.234928	0.248948	0.157541	0.0278942	0.0164569	0.125982	0.0641155	-0.302873	-0.192725	-0.439364	-0.52198	-0.632272	-0.415453	-0.494764	-0.305003	-0.193823	0.212803	0.103574	-0.300468	-0.178261	-0.18384	-0.439519	0.0471755	-0.202545	0.0804202	-0.713584	-0.478819	-0.71253	-0.65445	M1 translation|0.8717
UBXN4|Q92575^SL026025@seq.9970.7	turquoise	0.373494	0.871668	0.710359	0.245445	0.20678	0.0571982	0.108403	-0.018904	0.193583	0.10818	-0.245562	-0.162818	-0.483174	-0.58602	-0.672444	-0.462802	-0.541893	-0.330071	-0.258413	0.196932	0.0107952	-0.284875	-0.169068	-0.133862	-0.475155	0.0468439	0.0323854	0.284335	-0.642374	-0.502749	-0.597909	-0.55996	M1 translation|0.8717
RAB7A|P51149	turquoise	0.374769	0.871371	0.692809	0.258102	0.286713	0.0909564	0.152699	0.242341	0.0721392	-0.0976369	0.0170228	-0.00825379	-0.249398	-0.394338	-0.524456	-0.157213	-0.3152	-0.241289	-0.157856	0.0579756	-0.0487098	-0.327125	-0.0683	-0.263372	-0.343228	-0.144168	-0.164433	0.00553363	-0.457609	-0.555315	-0.700535	-0.665904	M1 translation|0.8714
IL20|Q9NYY1	turquoise	0.287971	0.871324	0.751037	0.113137	0.153596	0.0718826	0.153587	0.0595376	0.170724	0.0816199	-0.207542	-0.161735	-0.473032	-0.529076	-0.60061	-0.412071	-0.510372	-0.312795	-0.153692	0.12185	0.0210082	-0.31867	-0.10449	-0.0937558	-0.34706	0.0248944	-0.163882	0.135747	-0.63503	-0.500925	-0.649767	-0.625556	M1 translation|0.8713
PSMD4|P55036	turquoise	0.466635	0.871241	0.716861	0.283792	0.151686	0.0844226	-0.0623589	-0.0411129	0.10259	-0.0722179	-0.155934	-0.110671	-0.420972	-0.496831	-0.595714	-0.29784	-0.391704	-0.262702	-0.235711	0.0860219	-0.00933953	-0.339481	-0.246505	-0.201358	-0.437986	-0.0590364	-0.213646	0.138594	-0.62161	-0.460952	-0.701938	-0.631088	M1 translation|0.8712
UNC45A|Q9H3U1^SL011294@seq.13082.9	turquoise	0.329414	0.870797	0.806837	0.277538	0.249409	0.116997	0.116246	0.12494	0.241659	-0.0277919	-0.15937	-0.0550644	-0.349063	-0.438515	-0.564299	-0.375074	-0.425813	-0.207994	-0.181958	0.0375716	-0.147018	-0.367593	-0.0187972	-0.200027	-0.378937	-0.172997	-0.128295	0.13656	-0.572091	-0.481526	-0.660388	-0.608008	M1 translation|0.8708
GDI1|P31150^SL002794@seq.16810.3	turquoise	0.791338	0.870824	0.689931	0.148912	0.12635	0.0537965	0.0282815	0.0389931	0.166672	-0.0193342	-0.190151	-0.192897	-0.539865	-0.534605	-0.593133	-0.301753	-0.47507	-0.305346	-0.0596917	0.108382	-0.0608571	-0.329927	-0.215488	-0.123186	-0.39217	-0.0162681	-0.054952	0.140144	-0.542483	-0.504053	-0.695287	-0.642457	M1 translation|0.8708
RPS12|P25398	turquoise	0.446087	0.87082	0.607232	0.321973	0.311817	0.0592337	0.117911	0.176115	0.160087	-0.0423214	-0.158704	-0.21389	-0.481698	-0.515352	-0.70334	-0.290522	-0.429982	-0.341117	-0.156313	0.0799221	-0.141437	-0.330608	-0.221367	-0.361711	-0.540523	-0.0339767	-0.0206786	0.144269	-0.456022	-0.514869	-0.661913	-0.656253	M1 translation|0.8708
LZTFL1|Q9NQ48	turquoise	0.480576	0.870568	0.525629	0.327796	0.275908	0.0695055	-0.074776	-0.0358006	0.132303	-0.148314	-0.202734	-0.0924433	-0.410643	-0.386067	-0.572883	-0.279986	-0.326161	-0.288683	-0.267789	0.172491	-0.0231528	-0.194333	-0.269941	-0.301599	-0.517245	-0.0647272	-0.101925	0.229259	-0.570511	-0.474193	-0.658695	-0.550709	M1 translation|0.8706
DBNL|Q9UJU6^SL011628@seq.4978.54	turquoise	0.337998	0.870578	0.675262	0.308553	0.256009	0.00652494	-0.0219903	0.0264533	0.257937	-0.0921885	-0.254133	-0.157197	-0.508546	-0.529599	-0.644471	-0.431147	-0.428404	-0.352168	-0.350239	0.0897491	-0.14192	-0.274827	-0.0962946	-0.300568	-0.564291	-0.125737	-0.00742359	0.287701	-0.583977	-0.481492	-0.608875	-0.564058	M1 translation|0.8706
STAT1|P42224^SL004396@seq.10370.21	turquoise	0.427444	0.870096	0.663009	0.238306	0.140233	0.133409	-0.111125	-0.122783	0.165265	-0.0406108	-0.266853	-0.0630826	-0.43059	-0.482471	-0.524589	-0.368109	-0.41896	-0.245069	-0.21313	0.247501	0.0506316	-0.196971	-0.165843	-0.149315	-0.420901	-0.0894945	-0.190614	0.234189	-0.71937	-0.450516	-0.734437	-0.586053	M1 translation|0.8701
NMT2|O60551	turquoise	0.238049	0.869963	0.739711	0.32277	0.17895	0.11227	-0.133544	-0.10999	0.258033	0.00150363	-0.289939	-0.0776325	-0.425133	-0.562945	-0.646126	-0.543608	-0.48373	-0.338538	-0.337609	0.177456	-0.0826464	-0.23834	-0.144411	-0.183585	-0.530429	-0.159952	-0.0753794	0.316673	-0.773061	-0.414022	-0.599069	-0.526525	M1 translation|0.87
NEK7|Q8TDX7	turquoise	0.355301	0.869777	0.745009	0.368083	0.334207	0.0494765	0.112461	0.204486	0.174083	-0.0159356	-0.0467665	-0.134689	-0.349495	-0.492208	-0.657012	-0.266579	-0.401919	-0.264677	-0.284339	-0.0234507	-0.143455	-0.36922	-0.152954	-0.338155	-0.459664	-0.0867703	-0.13811	0.00653366	-0.489084	-0.560485	-0.627193	-0.653044	M1 translation|0.8698
ILK|Q13418	turquoise	0.308445	0.869012	0.774184	0.246021	0.268557	0.0546176	-0.0101103	0.0824371	0.202167	-0.0355264	-0.0844867	-0.0310291	-0.334637	-0.478302	-0.5636	-0.329857	-0.39432	-0.271361	-0.195281	0.0889642	-0.120479	-0.336401	-0.106215	-0.232564	-0.363556	-0.168775	-0.175288	0.11951	-0.572077	-0.496263	-0.652261	-0.576107	M1 translation|0.869
RALB|P11234	turquoise	0.280124	0.868536	0.711716	0.276781	0.214521	0.0682942	0.29095	0.0299488	0.136865	-0.153119	-0.146603	0.00144771	-0.329748	-0.395438	-0.535573	-0.259238	-0.310877	-0.315052	-0.269625	0.137312	-0.0252342	-0.339748	-0.135178	-0.276983	-0.406871	-0.0938997	-0.219686	0.104047	-0.6008	-0.609139	-0.712336	-0.710308	M1 translation|0.8685
TBC1D20|Q96BZ9	turquoise	0.310657	0.868368	0.612898	0.314972	0.212888	0.0829485	-0.0672083	-0.0900599	0.245155	-0.17496	-0.192402	0.0698143	-0.362849	-0.393866	-0.499603	-0.330629	-0.289235	-0.307114	-0.288516	0.208005	-0.109109	-0.250273	-0.162728	-0.245104	-0.43607	-0.232161	-0.179071	0.304362	-0.649719	-0.46324	-0.647855	-0.519664	M1 translation|0.8684
PFN1|P07737	turquoise	0.286332	0.86829	0.714542	0.290557	0.330095	0.0970358	0.0738589	0.157541	0.220287	-0.0673295	-0.172582	-0.104923	-0.404625	-0.48884	-0.654493	-0.389788	-0.441116	-0.378667	-0.332875	-0.00754944	-0.207256	-0.239196	-0.11161	-0.307711	-0.547397	-0.240665	0.0406944	0.207118	-0.521332	-0.403262	-0.561141	-0.539313	M1 translation|0.8683
APEX1|P27695	turquoise	0.433486	0.868298	0.685956	0.21395	0.244124	0.0706404	0.0693023	0.0654525	0.120532	0.0109096	-0.141574	-0.159715	-0.44893	-0.478672	-0.574553	-0.313649	-0.430149	-0.167423	-0.165708	0.144627	0.0593206	-0.366775	-0.138486	-0.207045	-0.393521	0.181732	-0.134945	0.0634626	-0.633189	-0.546913	-0.725965	-0.674555	M1 translation|0.8683
PDIA3|P30101^SL003524@seq.4719.58	turquoise	0.297392	0.868212	0.724097	0.209052	0.222674	0.0893443	0.0477129	0.0388702	0.168214	-0.0952656	-0.174763	-0.175996	-0.384348	-0.502336	-0.647205	-0.380856	-0.401936	-0.381133	-0.37459	-0.00698096	-0.218029	-0.340096	-0.206253	-0.366525	-0.597653	-0.136901	0.0279283	0.318816	-0.49414	-0.38239	-0.572696	-0.533106	M1 translation|0.8682
MAPK1|P28482	turquoise	0.556744	0.868072	0.715887	0.205394	0.138817	0.0492408	0.0417039	0.0285515	0.221927	0.0247052	-0.255615	-0.171108	-0.502454	-0.482936	-0.603581	-0.414373	-0.521115	-0.253572	-0.152546	0.190238	-0.0969333	-0.342463	-0.0877394	-0.153	-0.402289	-0.103403	-0.0534233	0.160021	-0.583876	-0.442762	-0.647408	-0.579947	M1 translation|0.8681
CCL5|P13501^SL000563@seq.5480.49	turquoise	0.436533	0.867968	0.690677	0.301047	0.165037	0.12248	0.171257	0.17152	0.094254	-0.00621064	-0.100551	-0.0376506	-0.316539	-0.565666	-0.669143	-0.328468	-0.434285	-0.399332	-0.28631	0.0412644	-0.190136	-0.28181	-0.196019	-0.254834	-0.515089	-0.118714	0.0190747	0.247966	-0.494774	-0.446699	-0.592497	-0.572586	M1 translation|0.868
PEBP1|P30086	turquoise	0.623802	0.867558	0.667266	0.215735	0.146689	0.0348778	0.00432651	0.0818851	0.185364	0.0184325	-0.254967	-0.204717	-0.534192	-0.519878	-0.645346	-0.423135	-0.495635	-0.268966	-0.110978	0.188592	-0.0660992	-0.206524	-0.204655	-0.17144	-0.482492	-0.0789147	-0.012273	0.222474	-0.563113	-0.461166	-0.616287	-0.554409	M1 translation|0.8676
FIS1|Q9Y3D6	turquoise	0.388022	0.867479	0.691378	0.157371	0.138091	-0.0227736	-0.0653589	-0.123409	0.134144	-0.176664	-0.280344	0.0951571	-0.348526	-0.314252	-0.401621	-0.331713	-0.280207	-0.206178	-0.0689371	0.325433	0.0671011	-0.253992	0.0216643	-0.148589	-0.248567	-0.195834	-0.284694	0.20921	-0.663778	-0.63176	-0.734825	-0.60712	M1 translation|0.8675
RNF31|Q96EP0	turquoise	0.358093	0.867339	0.752152	0.163486	0.149607	0.0233192	-0.128125	-0.104027	0.225198	-0.0863764	-0.191371	-0.0280734	-0.422194	-0.532079	-0.513294	-0.381216	-0.397456	-0.378744	-0.191849	0.119987	-0.0630642	-0.272507	-0.203062	-0.145728	-0.408363	-0.106497	-0.163971	0.253211	-0.682322	-0.48356	-0.664299	-0.528793	M1 translation|0.8673
TIMM10|P62072	turquoise	0.432883	0.866956	0.725146	0.25079	0.129969	0.122417	0.0313995	0.0250249	0.10772	-0.0339491	-0.146118	-0.0255489	-0.367909	-0.522704	-0.558081	-0.30426	-0.409125	-0.200748	-0.239574	0.238423	-0.0762236	-0.353978	-0.119035	-0.177468	-0.374125	-0.058486	-0.199738	0.157071	-0.669193	-0.5207	-0.762471	-0.651575	M1 translation|0.867
SLC27A2|O14975	turquoise	0.450743	0.866449	0.725283	0.287258	0.196402	0.123891	0.291144	0.134087	0.247448	-0.0573391	-0.131424	-0.109752	-0.453119	-0.500237	-0.58827	-0.308098	-0.435654	-0.316151	-0.230224	0.0855172	-0.0146385	-0.364958	-0.117824	-0.18771	-0.421771	0.013117	-0.109502	0.142695	-0.574227	-0.604707	-0.713654	-0.738861	M1 translation|0.8664
USP22|Q9UPT9	turquoise	0.240573	0.866031	0.812657	0.293097	0.195544	0.0912796	-0.147071	-0.0770023	0.293522	-0.0303284	-0.234511	-0.119284	-0.379809	-0.534086	-0.636759	-0.477538	-0.447387	-0.286204	-0.32998	0.0477594	-0.194447	-0.398588	-0.225629	-0.265389	-0.532497	-0.190426	-0.0987581	0.259561	-0.725742	-0.387011	-0.607883	-0.521442	M1 translation|0.866
RPS14|P62263	turquoise	0.432981	0.865803	0.696794	0.230861	0.188211	0.123893	0.030331	-0.0122716	0.153686	0.139579	-0.317443	-0.211393	-0.44748	-0.494745	-0.613301	-0.452455	-0.51786	-0.228621	-0.13265	0.238882	0.126406	-0.234849	-0.0944351	-0.136616	-0.392574	0.0802682	-0.169221	0.115384	-0.718138	-0.528182	-0.702146	-0.665808	M1 translation|0.8658
TIAL1|Q01085	turquoise	0.223432	0.865466	0.775485	0.29435	0.263705	0.109392	-0.00708188	0.104701	0.219053	0.0565869	-0.148333	-0.153036	-0.393292	-0.632129	-0.641864	-0.518912	-0.496978	-0.332744	-0.386277	0.0774973	-0.153521	-0.296043	-0.183663	-0.232934	-0.528625	-0.113029	-0.00209382	0.336243	-0.615585	-0.37108	-0.569421	-0.464704	M1 translation|0.8655
RTCA|O00442	turquoise	0.623803	0.865471	0.682549	0.259231	0.215159	0.0317988	0.0646064	0.142529	0.153896	-0.0253879	-0.127851	-0.0888646	-0.449058	-0.483368	-0.604269	-0.248362	-0.430755	-0.211259	-0.100198	0.0747203	-0.0904553	-0.34132	-0.088202	-0.223271	-0.370818	-0.0401747	-0.117488	-0.00654518	-0.473586	-0.565182	-0.676226	-0.663457	M1 translation|0.8655
MDH1|P40925	turquoise	0.593927	0.86542	0.645386	0.236161	0.24362	0.148319	0.0493809	0.135189	0.105698	-0.0542904	-0.150432	-0.124019	-0.381881	-0.487416	-0.623619	-0.25123	-0.406719	-0.28196	-0.116863	0.0855016	-0.0906767	-0.220462	-0.236583	-0.203059	-0.457668	-0.0376476	-0.0891348	0.138634	-0.524809	-0.467759	-0.667156	-0.633483	M1 translation|0.8654
PTPA|Q15257	turquoise	0.738138	0.865237	0.673109	0.121708	0.157021	0.0528737	-0.0203824	0.00986352	0.165536	-0.0176151	-0.220677	-0.186595	-0.510036	-0.482484	-0.578805	-0.359063	-0.459839	-0.242963	-0.136085	0.0964437	-0.0949101	-0.313776	-0.184406	-0.170737	-0.433043	0.00409974	-0.0192364	0.178788	-0.536189	-0.481784	-0.668132	-0.576521	M1 translation|0.8652
DOK2|O60496^SL016379@seq.19578.19	turquoise	0.345763	0.864926	0.826326	0.320807	0.253791	0.0855789	0.12695	0.145575	0.220384	-0.0810169	-0.0496864	-0.112916	-0.361337	-0.488947	-0.614397	-0.259556	-0.393839	-0.223291	-0.198966	-0.011575	-0.132514	-0.427132	-0.0830994	-0.294455	-0.41246	-0.136676	-0.175101	-0.000907628	-0.537019	-0.511147	-0.687875	-0.681262	M1 translation|0.8649
HMGCL|P35914	turquoise	0.348211	0.864849	0.597173	0.20617	0.198618	0.0952883	0.03365	-0.051298	0.199967	-0.0708074	-0.230008	0.0143429	-0.453628	-0.451362	-0.503306	-0.375674	-0.42618	-0.411138	-0.243524	0.240282	0.0988656	-0.106714	-0.0651996	-0.0825354	-0.330149	-0.129486	-0.162847	0.265428	-0.63605	-0.542975	-0.680383	-0.623431	M1 translation|0.8648
STK24|Q9Y6E0	turquoise	0.343989	0.86468	0.636835	0.262457	0.319228	0.097065	0.247736	0.236068	0.0781343	-0.0805195	-0.0330183	-0.0366176	-0.354674	-0.425411	-0.561071	-0.163631	-0.346272	-0.244238	-0.165051	0.0554917	-0.0358481	-0.292696	-0.0325679	-0.255707	-0.346497	-0.0585905	-0.183944	-0.0490289	-0.477825	-0.59	-0.704853	-0.734202	M1 translation|0.8647
SCGB1D2|O95969	turquoise	0.244933	0.864461	0.794666	0.289603	0.190715	0.0191251	0.00063811	-0.0106322	0.324408	0.0712585	-0.309628	-0.160658	-0.455979	-0.588267	-0.672453	-0.589324	-0.540218	-0.333349	-0.314615	0.1985	-0.0504403	-0.247617	-0.0831349	-0.18599	-0.500713	-0.0943012	0.0243988	0.367251	-0.658072	-0.4665	-0.532379	-0.471806	M1 translation|0.8645
ROCK2|O75116	turquoise	0.264318	0.864336	0.729616	0.356912	0.292282	0.149278	0.0205838	0.0410636	0.267231	-0.0509812	-0.21112	-0.13705	-0.351077	-0.483913	-0.601092	-0.391581	-0.410854	-0.411906	-0.300649	0.0272136	-0.0412517	-0.229603	-0.145911	-0.299443	-0.528854	-0.0687984	-0.0986231	0.242285	-0.599296	-0.387718	-0.603558	-0.535941	M1 translation|0.8643
FAM118B|Q9BPY3	turquoise	0.374712	0.864252	0.796564	0.205207	0.133335	0.0861431	-0.0260739	-0.0800119	0.254041	-0.0433342	-0.199839	-0.0328905	-0.419638	-0.5201	-0.510073	-0.371689	-0.40048	-0.27201	-0.0657536	0.130964	-0.054619	-0.35263	-0.107383	-0.152547	-0.334542	-0.115455	-0.236615	0.0940261	-0.693357	-0.496964	-0.695942	-0.579082	M1 translation|0.8643
DNAJB6|O75190	turquoise	0.534909	0.86419	0.778794	0.144168	0.225676	-0.0139011	-0.0683451	0.0186404	0.173545	0.0559836	-0.305693	-0.17694	-0.473315	-0.56185	-0.598668	-0.491703	-0.543691	-0.295674	-0.179655	0.178919	0.0142973	-0.218081	-0.146815	-0.0829781	-0.365598	-0.0496727	-0.104759	0.150613	-0.604138	-0.453648	-0.579594	-0.489696	M1 translation|0.8642
AMMECR1L|Q6DCA0	turquoise	0.289938	0.863743	0.874968	0.295811	0.187385	0.0685621	0.00895666	0.00920741	0.262159	-0.0912311	-0.238486	-0.121127	-0.372249	-0.545023	-0.63425	-0.421279	-0.441207	-0.250526	-0.291575	0.039783	-0.178753	-0.355872	-0.140986	-0.267664	-0.493735	-0.141211	-0.131792	0.167542	-0.656665	-0.450444	-0.627628	-0.571635	M1 translation|0.8637
CMIP|Q8IY22	turquoise	0.407005	0.863419	0.87169	0.173947	0.142825	0.0179868	-0.022822	-0.0185189	0.112731	-0.0147637	-0.146802	-0.199127	-0.369703	-0.499588	-0.608857	-0.329928	-0.426164	-0.288759	-0.225553	0.023901	-0.0493558	-0.450344	-0.295248	-0.221868	-0.479149	0.0574564	-0.130196	0.131118	-0.594583	-0.465498	-0.6173	-0.544746	M1 translation|0.8634
ABHD14A|Q9BUJ0	turquoise	0.374696	0.863203	0.83217	0.0963285	0.134555	0.0299588	-0.0316246	-0.115749	0.167369	0.0386969	-0.259566	-0.106159	-0.41823	-0.498535	-0.495208	-0.43024	-0.469795	-0.225188	-0.100259	0.184414	0.0657551	-0.366442	-0.0925246	-0.0708829	-0.260154	0.0450258	-0.229347	0.119548	-0.745944	-0.542206	-0.72146	-0.635879	M1 translation|0.8632
TRMT112|Q9UI30	turquoise	0.450132	0.863076	0.798026	0.182237	0.0761316	-0.0551829	0.0755906	0.00579035	0.152431	-0.0771223	-0.115626	-0.140225	-0.431981	-0.436593	-0.560599	-0.297437	-0.352035	-0.35884	-0.212059	0.0887802	-0.102572	-0.491392	-0.1751	-0.274923	-0.472119	0.00761419	-0.0715155	0.220637	-0.502191	-0.59047	-0.648366	-0.616589	M1 translation|0.8631
RALA|P11233	turquoise	0.305632	0.862974	0.680374	0.358824	0.22555	0.0106106	-0.0590235	-0.100043	0.197599	-0.118169	-0.224808	-0.0264743	-0.393113	-0.457631	-0.569829	-0.405954	-0.38908	-0.306233	-0.377801	0.156127	-0.0932344	-0.290646	-0.205202	-0.276006	-0.490343	-0.118313	-0.0947303	0.280133	-0.61809	-0.446552	-0.604665	-0.503103	M1 translation|0.863
DBI|P07108	turquoise	0.367343	0.862776	0.736636	0.203227	0.226283	0.126317	-0.107155	-0.134233	0.224552	0.0435621	-0.330542	-0.059229	-0.42232	-0.521106	-0.544009	-0.515016	-0.512793	-0.270397	-0.209218	0.220885	0.0889214	-0.222661	-0.0417903	-0.0528308	-0.361701	-0.10516	-0.126021	0.230889	-0.751273	-0.424599	-0.682456	-0.526379	M1 translation|0.8628
PLCB1|Q9NQ66	turquoise	0.400367	0.862686	0.598506	0.263524	0.351518	0.0116523	0.00577975	0.0608266	-0.0150997	-0.198404	-0.106407	-0.0180765	-0.284109	-0.42501	-0.549353	-0.158784	-0.245628	-0.384404	-0.16689	0.13559	0.0316744	-0.345821	-0.27911	-0.368623	-0.476241	-0.0229644	-0.191386	0.160324	-0.529504	-0.530186	-0.689643	-0.61419	M1 translation|0.8627
CEP41|Q9BYV8	turquoise	0.387052	0.862731	0.590504	0.271477	0.3201	0.0688781	0.234277	0.0893765	0.00248052	-0.162498	-0.135932	-0.0257178	-0.383265	-0.42139	-0.580739	-0.159906	-0.279826	-0.292187	-0.225359	0.159757	-0.0231338	-0.341377	-0.226207	-0.305445	-0.454236	0.0230406	-0.179886	0.0703935	-0.54231	-0.596536	-0.715828	-0.695463	M1 translation|0.8627
CCDC50|Q8IVM0	turquoise	0.387933	0.862644	0.762779	0.114263	0.23761	0.00128948	0.0719294	-0.03736	0.21378	0.0179383	-0.271036	-0.161627	-0.478263	-0.517513	-0.56471	-0.385109	-0.490689	-0.269372	-0.202008	0.176859	0.0362879	-0.26845	-0.12878	-0.0981302	-0.330573	-0.00562682	-0.138553	0.126767	-0.629602	-0.573706	-0.693035	-0.642144	M1 translation|0.8626
BRAF|P15056	turquoise	0.495917	0.862504	0.54159	0.298203	0.336514	0.154516	0.0979603	0.0700193	0.116496	-0.0701486	-0.157463	-0.130371	-0.436353	-0.466614	-0.624138	-0.271429	-0.411067	-0.281431	-0.175445	0.235354	0.0471223	-0.192317	-0.201307	-0.282119	-0.464616	6.85e-05	-0.0999523	0.128111	-0.531838	-0.490574	-0.729895	-0.666292	M1 translation|0.8625
DCTD|P32321	turquoise	0.340209	0.862297	0.655979	0.279774	0.251234	0.169785	0.0290205	0.0885581	0.1776	-0.00808632	-0.10675	0.00161871	-0.3749	-0.438949	-0.528171	-0.268402	-0.383764	-0.314591	-0.203127	0.107335	-0.121383	-0.26065	-0.0839194	-0.120131	-0.358673	-0.218646	-0.0759404	0.27787	-0.537403	-0.428783	-0.629083	-0.548294	M1 translation|0.8623
ING1|Q9UK53	turquoise	0.443811	0.862278	0.855542	0.269479	0.150519	-0.0656477	-0.148342	-0.0914435	0.3277	-0.0916379	-0.24925	-0.140011	-0.466176	-0.524417	-0.632248	-0.456124	-0.462604	-0.267426	-0.228476	0.0212631	-0.25886	-0.409592	-0.220858	-0.23678	-0.497802	-0.118439	0.0314666	0.289708	-0.612746	-0.46901	-0.569522	-0.47921	M1 translation|0.8623
GLRX2|Q9NS18	turquoise	0.366293	0.861481	0.70016	0.213632	0.209594	0.137413	0.0430712	0.0102284	0.15747	0.0151027	-0.196862	-0.0415903	-0.449004	-0.567743	-0.569859	-0.390684	-0.459991	-0.315912	-0.146884	0.178521	-0.0323371	-0.260133	-0.10752	-0.0962897	-0.35852	-0.117881	-0.0920697	0.228887	-0.636342	-0.42934	-0.607305	-0.534986	M1 translation|0.8615
IMPACT|Q9P2X3	turquoise	0.540923	0.861266	0.846376	0.23612	0.128469	0.0441977	0.0144843	-0.0561717	0.302831	-0.123945	-0.17862	-0.132734	-0.468386	-0.478145	-0.584663	-0.357024	-0.431172	-0.254005	-0.17601	0.0240678	-0.144844	-0.367749	-0.142795	-0.207739	-0.415611	-0.0855063	-0.110894	0.165318	-0.589355	-0.518505	-0.700243	-0.635492	M1 translation|0.8613
GLS|O94925	turquoise	0.317573	0.861193	0.759909	0.0694671	0.0848591	-0.0470098	-0.0712695	-0.0644812	0.175509	-0.119808	-0.16907	-0.00778013	-0.414621	-0.432758	-0.50364	-0.33703	-0.36204	-0.332946	-0.145806	0.118924	-0.103012	-0.247849	-0.142444	-0.152901	-0.357235	-0.114491	-0.166834	0.246947	-0.561106	-0.541632	-0.606109	-0.51695	M1 translation|0.8612
CDK8|P49336	turquoise	0.300374	0.861191	0.74505	0.303018	0.267433	0.407692	0.113532	0.115925	0.280575	-0.0322227	-0.129715	-0.118316	-0.378731	-0.610974	-0.642201	-0.384487	-0.491364	-0.316909	-0.315542	-0.04222	-0.108031	-0.319656	-0.152398	-0.17322	-0.466142	-0.129392	-0.149618	0.211511	-0.68941	-0.299901	-0.724872	-0.657374	M1 translation|0.8612
SNUPN|O95149	turquoise	0.414498	0.860958	0.614412	0.271616	0.19792	0.152145	-0.0659453	-0.0129684	0.140063	-0.0492152	-0.152733	-0.159923	-0.41733	-0.474573	-0.59278	-0.290759	-0.366427	-0.327855	-0.259809	0.137249	-0.071661	-0.213338	-0.3024	-0.329991	-0.567122	-0.055635	-0.0761928	0.252544	-0.592517	-0.406876	-0.664018	-0.549731	M1 translation|0.861
CPTP|Q5TA50^SL021992@seq.20385.21	turquoise	0.31358	0.860811	0.739986	0.38745	0.184485	-0.0064673	-0.0367694	-0.00924605	0.245405	-0.192851	-0.15249	-0.00320652	-0.297786	-0.389308	-0.529937	-0.32595	-0.247314	-0.177976	-0.292157	0.0127732	-0.233469	-0.437663	-0.251147	-0.385331	-0.459275	-0.226158	-0.210784	0.203386	-0.612173	-0.539093	-0.644612	-0.574933	M1 translation|0.8608
IDI1|Q13907	turquoise	0.390325	0.860588	0.647814	0.123788	0.218985	0.0926722	-0.0199706	-0.106096	0.111601	-0.0726545	-0.215696	-0.0726755	-0.41431	-0.418868	-0.447166	-0.295387	-0.364913	-0.158189	-0.162426	0.366925	0.0736613	-0.303724	-0.112748	-0.157062	-0.31881	-0.0817762	-0.255714	0.122347	-0.67647	-0.511835	-0.777508	-0.645808	M1 translation|0.8606
UBE2Z|Q9H832	turquoise	0.495284	0.860234	0.78598	0.18082	0.173871	0.0293762	-0.0446971	-0.140306	0.249333	0.000814162	-0.321083	-0.0615719	-0.506475	-0.504666	-0.519094	-0.418178	-0.496162	-0.221759	-0.0574068	0.25642	0.143561	-0.286168	0.000182481	-0.0230085	-0.227767	-0.0777063	-0.248892	0.102916	-0.682534	-0.550934	-0.737185	-0.642272	M1 translation|0.8602
ACADSB|P45954	turquoise	0.323156	0.860137	0.751915	0.116202	0.13751	0.0574059	-0.0683035	-0.0538127	0.198729	-0.141668	-0.132113	-0.0352619	-0.389092	-0.498726	-0.512895	-0.422455	-0.380506	-0.391315	-0.177692	0.106429	-0.159621	-0.229597	-0.179754	-0.18395	-0.394582	-0.184882	-0.124815	0.279735	-0.634138	-0.454333	-0.581796	-0.49714	M1 translation|0.8601
QTRT2|Q9H974	turquoise	0.326666	0.860065	0.708775	0.22648	0.193308	0.358953	0.195006	-0.00778295	0.249185	0.0224486	-0.116011	-0.122003	-0.401651	-0.58738	-0.569337	-0.380708	-0.491419	-0.31319	-0.220056	0.174026	0.120064	-0.299151	-0.111678	-0.118396	-0.391455	0.00274757	-0.166965	0.19948	-0.670444	-0.345125	-0.714577	-0.642388	M1 translation|0.8601
MPI|P34949	turquoise	0.498208	0.86006	0.703397	0.213933	0.175287	0.0623713	0.00265564	-0.111872	0.197821	-0.123717	-0.25747	-0.0601652	-0.451528	-0.395234	-0.481432	-0.307454	-0.384643	-0.29601	-0.12115	0.166943	0.0104911	-0.301023	-0.0679351	-0.107853	-0.314127	-0.0380645	-0.203557	0.137073	-0.615555	-0.534958	-0.718914	-0.625032	M1 translation|0.8601
QDPR|P09417	turquoise	0.522357	0.859681	0.661924	0.0689061	0.109374	-0.00746388	-0.00615271	-0.0436053	0.0825765	0.0649552	-0.28745	-0.181453	-0.459021	-0.468406	-0.550564	-0.387991	-0.462001	-0.295585	-0.0652187	0.382713	0.0928154	-0.193213	-0.103425	-0.121451	-0.342602	-0.0129987	-0.12352	0.134683	-0.577445	-0.550976	-0.672298	-0.59534	M1 translation|0.8597
AIDA|Q96BJ3	turquoise	0.715639	0.859701	0.646115	0.213743	0.173018	-0.00268154	0.100099	0.12462	0.0894915	-0.0893631	-0.119484	-0.0945596	-0.46967	-0.449021	-0.590575	-0.199575	-0.393199	-0.261669	-0.0498199	0.083904	-0.0865528	-0.324828	-0.131637	-0.236148	-0.371929	-0.0249049	-0.101793	0.0168574	-0.446665	-0.598232	-0.695198	-0.686952	M1 translation|0.8597
S100A5|P33763	turquoise	0.423484	0.859373	0.773548	0.178335	0.107708	0.153053	-0.0610074	-0.0396576	0.309254	-0.007861	-0.2804	-0.129978	-0.49176	-0.523419	-0.545849	-0.436204	-0.476542	-0.300427	-0.280697	0.136372	-0.0420776	-0.292529	-0.110353	-0.066928	-0.363404	-0.129226	-0.199859	0.185619	-0.740433	-0.484352	-0.739528	-0.646102	M1 translation|0.8594
FKBP7|Q9Y680	turquoise	0.318826	0.859348	0.77227	0.222521	0.182298	0.0445466	0.0155465	-0.0361271	0.0773027	-0.104718	-0.0146128	0.0636586	-0.211094	-0.402915	-0.434856	-0.23764	-0.291015	-0.27534	-0.150217	0.144274	0.0268467	-0.400162	-0.1061	-0.145594	-0.263492	-0.154174	-0.254991	0.170559	-0.643071	-0.59342	-0.744377	-0.642974	M1 translation|0.8593
ERP44|Q9BS26	turquoise	0.357069	0.859175	0.868273	0.233579	0.167286	0.030468	0.0784207	0.0477395	0.281231	0.019614	-0.216776	-0.107515	-0.436439	-0.625525	-0.662063	-0.534432	-0.540509	-0.363344	-0.307067	0.0292374	-0.22608	-0.356629	-0.166754	-0.186518	-0.514553	-0.103706	0.0805096	0.366392	-0.604728	-0.437524	-0.53963	-0.490931	M1 translation|0.8592
CNN2|Q99439	turquoise	0.346176	0.859146	0.623573	0.239223	0.215997	0.0568033	-0.16857	-0.075335	0.0160619	-0.210342	-0.193902	0.0743518	-0.320079	-0.394385	-0.526745	-0.283695	-0.24298	-0.407619	-0.281441	0.0723256	-0.0784708	-0.161582	-0.264464	-0.282851	-0.497234	-0.19427	-0.191745	0.347672	-0.657367	-0.462736	-0.611585	-0.482386	M1 translation|0.8591
EGF|P01133^SL025842@seq.5509.7	turquoise	0.344909	0.859064	0.773156	0.132123	0.143497	0.0366231	-0.0774466	-0.0332453	0.115774	-0.07563	-0.161213	-0.0657006	-0.372038	-0.549139	-0.620692	-0.329477	-0.39097	-0.270074	-0.223928	0.0671559	-0.169174	-0.436364	-0.267293	-0.219041	-0.464968	-0.118145	-0.0953768	0.297108	-0.598741	-0.412144	-0.594986	-0.503412	M1 translation|0.8591
EXD1|Q8NHP7	turquoise	0.308696	0.858855	0.762056	0.204203	0.215849	0.0728409	0.11903	0.0674969	0.119571	-0.0845252	-0.176631	-0.0179806	-0.275281	-0.422379	-0.452043	-0.292741	-0.332581	-0.228574	-0.120453	0.15156	0.0838173	-0.3694	-0.0652395	-0.096442	-0.28153	-0.158028	-0.272312	0.114713	-0.701453	-0.601648	-0.788896	-0.700119	M1 translation|0.8589
SCP2|P22307^SL025947@seq.25049.8	turquoise	0.337794	0.858608	0.687594	0.170215	0.237525	0.0761209	0.16974	0.119307	-0.0226472	-0.121612	-0.0117336	-0.0622805	-0.334904	-0.443349	-0.554596	-0.167098	-0.289855	-0.336885	-0.186852	0.181534	-0.0417279	-0.35413	-0.173781	-0.317688	-0.452536	-0.0390689	-0.164257	0.061056	-0.543972	-0.535622	-0.704567	-0.687183	M1 translation|0.8586
PABPN1|Q86U42	turquoise	0.454067	0.858408	0.664888	0.189704	0.268753	0.0176665	-0.0588768	-0.040809	0.142836	0.0171624	-0.266271	-0.24922	-0.448637	-0.456715	-0.616273	-0.39789	-0.458295	-0.320013	-0.307406	0.173039	-0.0534727	-0.251578	-0.270339	-0.321461	-0.560171	0.0679904	-0.00938291	0.202265	-0.56576	-0.405986	-0.624863	-0.518972	M1 translation|0.8584
TAGLN2|P37802^SL004811@seq.11636.33	turquoise	0.311911	0.858246	0.703445	0.329719	0.152068	0.170853	-0.0587198	-0.0820508	0.25808	-0.143795	-0.19925	0.025183	-0.379666	-0.451209	-0.505291	-0.341534	-0.373442	-0.402102	-0.309733	0.114488	-0.061955	-0.238159	-0.119249	-0.103298	-0.374109	-0.278133	-0.204146	0.300021	-0.703123	-0.469931	-0.674899	-0.588108	M1 translation|0.8582
ASPSCR1|Q9BZE9	turquoise	0.52612	0.858175	0.624274	0.208359	0.12499	-0.0171532	0.0941919	0.0118151	0.236042	0.0129892	-0.202321	-0.0917658	-0.481698	-0.469235	-0.532729	-0.415994	-0.473059	-0.304384	-0.170453	0.251777	0.00247597	-0.276837	-0.0633163	-0.0814628	-0.345484	-0.061606	-0.00670085	0.254874	-0.547836	-0.553281	-0.595104	-0.547484	M1 translation|0.8582
NUDT16|Q96DE0	turquoise	0.324463	0.857928	0.684465	0.387442	0.346653	-0.0219318	-2.62e-05	-0.0504909	0.191807	-0.12092	-0.179309	-0.0385834	-0.380929	-0.471728	-0.576215	-0.372201	-0.392607	-0.296966	-0.320187	0.142661	0.0487809	-0.254803	-0.184945	-0.254528	-0.446112	-0.0574863	-0.15309	0.159744	-0.626841	-0.540856	-0.628693	-0.581692	M1 translation|0.8579
NFU1|Q9UMS0	turquoise	0.341002	0.857739	0.72325	0.170413	0.140029	0.0312892	-0.240024	-0.119296	0.13076	0.0116399	-0.256961	-0.113063	-0.405579	-0.503622	-0.577856	-0.435389	-0.454139	-0.322203	-0.280231	0.18654	-0.0569774	-0.20883	-0.191337	-0.166	-0.482776	-0.0908054	-0.0844323	0.341748	-0.642083	-0.337333	-0.580077	-0.407699	M1 translation|0.8577
SNX16|P57768	turquoise	0.294237	0.857644	0.788513	0.251185	0.239138	0.0682775	0.0413865	-0.077744	0.226691	-0.0606179	-0.212928	-0.0447929	-0.337923	-0.417408	-0.509141	-0.319405	-0.430369	-0.262522	-0.1896	0.0923452	0.00981488	-0.38724	-0.146257	-0.107756	-0.303013	0.00291363	-0.218783	0.16584	-0.672155	-0.554879	-0.689691	-0.629009	M1 translation|0.8576
CACNB3|P54284	turquoise	0.29622	0.857617	0.72791	0.297556	0.148087	-0.0274476	-0.0564533	-0.0930554	0.204924	-0.0946753	-0.171598	0.0285688	-0.412037	-0.514552	-0.557543	-0.425228	-0.405703	-0.304369	-0.153643	0.232157	-0.0229099	-0.323223	-0.10572	-0.154474	-0.395645	-0.112476	-0.113087	0.306035	-0.672749	-0.552281	-0.579716	-0.509898	M1 translation|0.8576
ACAT2|Q9BWD1	turquoise	0.460437	0.857365	0.676586	0.105996	0.218744	0.0854492	0.0763839	0.0671673	0.0119461	-0.0149652	-0.0996525	-0.185821	-0.392948	-0.483125	-0.554532	-0.228616	-0.431912	-0.23031	-0.121933	0.211792	0.0259752	-0.281512	-0.147742	-0.155275	-0.350621	0.054442	-0.163816	-0.00182102	-0.587163	-0.520753	-0.678368	-0.649114	M1 translation|0.8574
DNAJC17|Q9NVM6	turquoise	0.678956	0.857257	0.647092	0.257047	0.15214	0.0331508	-0.116636	-0.102826	0.200148	-0.082056	-0.237536	-0.125346	-0.471686	-0.443352	-0.527002	-0.344275	-0.390879	-0.236345	-0.0966411	0.212967	-0.0094419	-0.263641	-0.244994	-0.165545	-0.404391	-0.0285434	-0.117911	0.16995	-0.588807	-0.47326	-0.661674	-0.525422	M1 translation|0.8573
PPBP|P02775^SL004294@seq.16765.52	turquoise	0.398892	0.857231	0.824362	0.234811	0.1296	0.0243612	-0.00372168	0.0286221	0.188154	-0.0434822	-0.233616	-0.12266	-0.399376	-0.586413	-0.694706	-0.446987	-0.468122	-0.372149	-0.343249	0.00313996	-0.268528	-0.383243	-0.25801	-0.306661	-0.627191	-0.163396	0.101537	0.325307	-0.548012	-0.395	-0.515521	-0.482804	M1 translation|0.8572
CXorf38|Q8TB03	turquoise	0.286267	0.857076	0.817953	0.200416	0.111673	0.106402	-0.10539	-0.0332546	0.0855317	-0.128722	-0.142044	-0.0205106	-0.302888	-0.490535	-0.543804	-0.342464	-0.329315	-0.373943	-0.308867	0.00839345	-0.120595	-0.377329	-0.237154	-0.22074	-0.475249	-0.280238	-0.187986	0.326755	-0.708306	-0.393723	-0.653383	-0.547956	M1 translation|0.8571
UBXN2B|Q14CS0	turquoise	0.362903	0.857046	0.684407	0.248285	0.207882	0.0016254	0.0201787	-0.0729954	0.0622325	-0.188564	-0.147114	0.000613102	-0.32965	-0.402452	-0.538001	-0.298466	-0.29623	-0.268291	-0.266418	0.125591	0.0390856	-0.30751	-0.146534	-0.276477	-0.451977	-0.0480636	-0.207225	0.185182	-0.653061	-0.597108	-0.657127	-0.618583	M1 translation|0.857
USP46|P62068^SL022291@seq.21761.213	turquoise	0.339616	0.856678	0.762564	0.310374	0.228844	0.00756599	-0.12094	-0.0953559	0.250879	-0.158326	-0.272826	-0.0463975	-0.384257	-0.463031	-0.57307	-0.404737	-0.370973	-0.297077	-0.283473	0.0287673	-0.185217	-0.39267	-0.218134	-0.298894	-0.495104	-0.146709	-0.0608007	0.266506	-0.641297	-0.44166	-0.615719	-0.5152	M1 translation|0.8567
N6AMT1|Q9Y5N5	turquoise	0.45163	0.856164	0.764134	0.201225	0.194385	0.0199567	-0.0717033	-0.0881916	0.175782	-0.161856	-0.141716	-0.0576646	-0.348943	-0.438246	-0.497645	-0.279983	-0.303712	-0.318791	-0.191373	0.118779	-0.0808762	-0.351341	-0.242943	-0.33599	-0.453642	-0.0542285	-0.110717	0.299783	-0.510919	-0.430262	-0.64453	-0.495508	M1 translation|0.8562
CXCL3|P19876^SL003175@seq.22973.8	turquoise	0.232047	0.856108	0.737527	0.281476	0.22943	0.0187246	0.0358682	-0.0289401	0.188232	-0.27912	-0.133119	0.0767118	-0.315944	-0.385709	-0.524252	-0.313143	-0.248096	-0.410342	-0.252201	0.0252336	-0.223705	-0.3093	-0.203982	-0.321325	-0.468683	-0.281307	-0.186393	0.22148	-0.609558	-0.501447	-0.618888	-0.551015	M1 translation|0.8561
PPIE|Q9UNP9	turquoise	0.528795	0.855978	0.550547	0.315078	0.240574	0.0512618	-0.0642768	-0.0708353	0.108775	-0.0137637	-0.21939	-0.0673236	-0.507953	-0.441437	-0.596581	-0.331716	-0.42474	-0.242611	-0.147052	0.206992	0.0121217	-0.169687	-0.161761	-0.201411	-0.421385	0.0436506	-0.117757	0.200432	-0.612429	-0.479242	-0.620827	-0.532172	M1 translation|0.856
MAPK8|P45983	turquoise	0.164073	0.855916	0.708338	0.372551	0.217218	0.0870784	0.0344214	-0.00697508	0.259677	-0.118531	-0.174043	0.0207215	-0.307575	-0.415106	-0.566272	-0.416037	-0.365669	-0.279933	-0.402961	0.0857692	-0.136903	-0.213333	-0.179856	-0.281434	-0.528355	-0.131773	-0.109908	0.270588	-0.671689	-0.479368	-0.591947	-0.517882	M1 translation|0.8559
BLVRA|P53004	turquoise	0.756905	0.854684	0.654703	0.20941	0.124949	0.0776993	-0.0427811	0.00204611	0.215746	-0.0360826	-0.231739	-0.212894	-0.540326	-0.533705	-0.634504	-0.384034	-0.479187	-0.290411	-0.182691	0.0331468	-0.151702	-0.276647	-0.272597	-0.194862	-0.494066	-0.0563455	0.0190322	0.236314	-0.536423	-0.41913	-0.631581	-0.577196	M1 translation|0.8547
ALG2|Q9H553	turquoise	0.449303	0.854246	0.726773	0.22417	0.155944	-0.0601032	-0.0907208	-0.104895	0.119542	-0.165632	-0.202328	0.0399183	-0.310799	-0.345781	-0.446374	-0.27189	-0.258792	-0.176937	-0.199862	0.191883	-0.100691	-0.29899	-0.147936	-0.307316	-0.391948	-0.112609	-0.138367	0.257653	-0.529282	-0.595998	-0.692695	-0.54174	M1 translation|0.8542
UBE2K|P61086	turquoise	0.518745	0.854028	0.587669	0.307352	0.295067	0.0347535	0.129559	0.205765	0.0683088	-0.152352	-0.058449	-0.106143	-0.410885	-0.428343	-0.604844	-0.13405	-0.318788	-0.299263	-0.156144	0.00704526	-0.0560509	-0.311372	-0.141142	-0.346493	-0.454024	-0.0147	-0.132527	-0.0255425	-0.470932	-0.590065	-0.705888	-0.714126	M1 translation|0.854
ABR|Q12979	turquoise	0.275197	0.853318	0.815381	0.246484	0.137152	-0.125677	-0.0909101	-0.0868313	0.138353	-0.239809	-0.111606	0.0919038	-0.210793	-0.321531	-0.453365	-0.287867	-0.206685	-0.203425	-0.264762	0.0429217	-0.127173	-0.390106	-0.138762	-0.308802	-0.395905	-0.217564	-0.22286	0.247805	-0.606332	-0.652385	-0.648819	-0.575974	M1 translation|0.8533
PPME1|Q9Y570	turquoise	0.794337	0.852975	0.653853	0.212195	0.135884	0.0338682	0.0352894	0.052842	0.156929	-0.0585305	-0.165729	-0.156694	-0.509589	-0.495134	-0.596558	-0.27123	-0.448175	-0.2705	-0.0678164	0.127574	-0.0208507	-0.298761	-0.181416	-0.179426	-0.383455	-0.0152461	-0.0922727	0.0351825	-0.511188	-0.52857	-0.697127	-0.662159	M1 translation|0.853
FHOD1|Q9Y613	turquoise	0.381076	0.852176	0.807516	0.203413	0.2784	0.115133	0.217948	0.179749	0.161471	-0.0792862	-0.0364661	-0.0710931	-0.33795	-0.458834	-0.564266	-0.217042	-0.396244	-0.237022	-0.12702	0.0243493	-0.072664	-0.398564	-0.0518892	-0.209889	-0.319258	-0.0708275	-0.205612	-0.0931572	-0.544141	-0.558075	-0.731745	-0.726519	M1 translation|0.8522
PPARA|Q07869	turquoise	0.457452	0.852028	0.757501	0.194826	0.113947	0.110628	0.0927147	-0.00245558	0.13214	-0.0354664	-0.215985	-0.165248	-0.430123	-0.442902	-0.564324	-0.312246	-0.392456	-0.291565	-0.165597	0.160779	0.0109651	-0.34626	-0.190502	-0.211454	-0.459922	-0.019474	-0.193372	0.151545	-0.636507	-0.482618	-0.752928	-0.672753	M1 translation|0.852
POGLUT3|Q7Z4H8	turquoise	0.353635	0.851932	0.756513	0.29156	0.275577	0.0227805	0.00847084	0.0820495	0.0904381	-0.135802	-0.0855554	-0.112022	-0.332057	-0.447596	-0.590971	-0.272398	-0.337909	-0.309681	-0.245939	0.0344661	-0.0920642	-0.321656	-0.187296	-0.295387	-0.478673	-0.112363	-0.153687	0.083075	-0.605252	-0.559001	-0.630087	-0.623664	M1 translation|0.8519
PAFAH2|Q99487	turquoise	0.360479	0.851753	0.699722	0.157472	0.18967	-0.0175438	0.060283	-0.0553072	0.197972	-0.0321451	-0.209183	-0.0866247	-0.424632	-0.406952	-0.505001	-0.34717	-0.385691	-0.334247	-0.173068	0.196682	-0.0218335	-0.338995	-0.126598	-0.21375	-0.361971	-0.146896	-0.08381	0.20111	-0.523393	-0.612429	-0.654088	-0.636364	M1 translation|0.8518
PRPF19|Q9UMS4	turquoise	0.351684	0.851811	0.808577	0.140734	0.141601	0.0247269	-0.057057	-0.0877781	0.17241	-0.0568234	-0.128872	-0.0480641	-0.38777	-0.459109	-0.501119	-0.373863	-0.398633	-0.169786	-0.159718	0.143992	-0.00369083	-0.279866	-0.087169	-0.0909456	-0.327879	0.0284924	-0.229629	0.119234	-0.705196	-0.532738	-0.641876	-0.555084	M1 translation|0.8518
SHARPIN|Q9H0F6	turquoise	0.357625	0.851642	0.87174	0.0803995	0.202558	0.0274392	0.0113461	-0.02587	0.133641	-0.0829462	-0.160971	-0.170123	-0.373578	-0.548282	-0.595097	-0.355984	-0.403669	-0.366675	-0.231976	0.100217	-0.037672	-0.36296	-0.220417	-0.247188	-0.475685	-0.045268	-0.135441	0.147447	-0.64278	-0.484281	-0.685898	-0.601871	M1 translation|0.8516
PRTFDC1|Q9NRG1	turquoise	0.35052	0.851519	0.696564	0.240662	0.288372	0.178204	0.197257	0.209308	0.179479	0.0957462	-0.107552	-0.120234	-0.400249	-0.468876	-0.616622	-0.342808	-0.50677	-0.227059	-0.199215	0.12672	-0.139556	-0.22111	-0.00177358	-0.207862	-0.367714	-0.123082	-0.0650281	0.0747571	-0.535754	-0.478466	-0.614336	-0.634541	M1 translation|0.8515
SCP2|P22307^SL025946@seq.24293.39	turquoise	0.314293	0.851437	0.702929	0.163987	0.246798	0.0592185	0.166406	0.123069	-0.0436846	-0.144441	-0.01282	-0.0558576	-0.308283	-0.441554	-0.548871	-0.156376	-0.262004	-0.360398	-0.199172	0.162907	-0.0451313	-0.37672	-0.197439	-0.350443	-0.464427	-0.0323252	-0.173643	0.0627201	-0.53575	-0.53784	-0.706372	-0.678282	M1 translation|0.8514
SULT1A3|P0DMM9	turquoise	0.304012	0.851344	0.720429	0.270987	0.238714	0.0838668	0.0160999	0.0239055	0.112156	-0.171158	-0.0555461	0.020933	-0.275397	-0.413273	-0.555564	-0.273838	-0.272534	-0.372641	-0.365024	-0.067483	-0.224041	-0.345634	-0.164735	-0.375872	-0.515784	-0.154123	-0.0986695	0.290038	-0.527636	-0.488575	-0.606056	-0.565928	M1 translation|0.8513
TBC1D5|Q92609	turquoise	0.469981	0.85064	0.67858	0.128945	0.25727	0.129897	0.181466	0.0482661	0.191167	-0.0328811	-0.202543	-0.121432	-0.424157	-0.495308	-0.585659	-0.356687	-0.443147	-0.276971	-0.24757	0.248976	0.0263889	-0.26431	-0.182713	-0.214275	-0.418375	0.00106916	-0.126149	0.0717478	-0.612593	-0.516939	-0.711791	-0.678747	M1 translation|0.8506
VIL1|P09327	turquoise	0.384452	0.850401	0.730324	0.31854	0.219881	0.0354136	0.0495255	0.0582359	0.216141	-0.168643	-0.116799	-0.0852853	-0.416862	-0.490693	-0.60126	-0.30251	-0.395692	-0.345295	-0.228194	0.0804287	-0.103838	-0.383038	-0.165255	-0.215029	-0.440429	-0.0613686	-0.18307	0.0015922	-0.6059	-0.521693	-0.702766	-0.651963	M1 translation|0.8504
PRKCB|P05771	turquoise	0.397716	0.850391	0.682086	0.253123	0.35605	0.0533807	0.187089	0.277248	0.108576	-0.0566481	-0.0417165	-0.1169	-0.387135	-0.464822	-0.593981	-0.180247	-0.391427	-0.228764	-0.117597	0.0266165	-0.0406882	-0.32857	-0.0587149	-0.256532	-0.346235	-0.0103002	-0.173734	-0.0990661	-0.455023	-0.574234	-0.68937	-0.713097	M1 translation|0.8504
RANGAP1|P46060	turquoise	0.598337	0.850274	0.708404	0.270427	0.125186	0.0545082	-0.00407937	0.0804275	0.14933	-0.0691421	-0.216118	-0.148664	-0.423671	-0.491871	-0.614365	-0.35208	-0.430087	-0.215539	-0.174516	0.0169622	-0.162479	-0.285389	-0.22775	-0.28524	-0.496673	-0.0897231	-0.0648349	0.143085	-0.542301	-0.434905	-0.616481	-0.584638	M1 translation|0.8503
ITPRIPL1|Q6GPH6	turquoise	0.43934	0.850079	0.61615	0.245551	0.141085	0.156754	-0.03584	-0.0393321	0.149981	-0.122643	-0.106074	0.00104882	-0.329347	-0.470922	-0.465623	-0.29043	-0.295002	-0.312333	-0.191226	0.0914863	-0.0537306	-0.300505	-0.227614	-0.217245	-0.444421	-0.117358	-0.128644	0.289146	-0.60701	-0.408625	-0.669894	-0.544003	M1 translation|0.8501
TYW5|A2RUC4	turquoise	0.305588	0.850003	0.705873	0.328333	0.275288	0.0641126	-0.000289274	0.0203804	0.08905	-0.181417	-0.16342	-0.0345124	-0.380786	-0.409466	-0.557892	-0.270287	-0.316376	-0.323716	-0.303157	0.069415	-0.102404	-0.295753	-0.142811	-0.276398	-0.481251	-0.147825	-0.162939	0.167308	-0.63321	-0.477714	-0.64991	-0.589743	M1 translation|0.85
LZIC|Q8WZA0	turquoise	0.534435	0.849483	0.598476	0.255856	0.279382	0.223204	0.112501	0.142818	0.200917	-0.0585024	-0.144275	-0.12507	-0.407373	-0.518513	-0.593924	-0.289892	-0.413403	-0.295166	-0.252907	0.101546	-0.132656	-0.345581	-0.206871	-0.261794	-0.491054	-0.0401578	-0.0289173	0.23569	-0.499616	-0.403486	-0.724467	-0.609391	M1 translation|0.8495
PMVK|Q15126	turquoise	0.29249	0.84916	0.658336	0.377466	0.246959	0.0973801	0.0527331	-0.000827611	0.227516	-0.0395816	-0.183238	-0.0590314	-0.391503	-0.455111	-0.56301	-0.421047	-0.395599	-0.164167	-0.310778	0.149744	-0.183143	-0.247254	-0.0668392	-0.234306	-0.47554	-0.162029	-0.0514399	0.287452	-0.612614	-0.473393	-0.602037	-0.554956	M1 translation|0.8492
UCHL1|P09936	turquoise	0.322248	0.848754	0.714583	0.277017	0.1311	0.155846	-0.0251598	-0.0245557	0.308245	-0.00933723	-0.321238	-0.121407	-0.474	-0.532455	-0.615237	-0.507669	-0.518137	-0.313356	-0.338443	0.202849	-0.0197808	-0.21473	-0.048888	-0.130159	-0.481228	-0.233348	-0.145658	0.246325	-0.716358	-0.391125	-0.635117	-0.58777	M1 translation|0.8488
CDH4|P55283	turquoise	0.430055	0.84861	0.633698	0.183208	0.233105	0.0988214	-0.104227	-0.046496	0.0917085	-0.069376	-0.179575	-0.0220553	-0.400612	-0.446542	-0.498343	-0.346633	-0.401349	-0.258392	-0.235025	0.257268	0.0614476	-0.110974	-0.153499	-0.148349	-0.383322	-0.0955141	-0.160184	0.247537	-0.65883	-0.457812	-0.656064	-0.539332	M1 translation|0.8486
PCBP1|Q15365	turquoise	0.434003	0.848159	0.561924	0.274476	0.326713	0.0706922	0.152523	0.214475	0.0654139	-0.115476	-0.0135322	-0.0685191	-0.382917	-0.399383	-0.556057	-0.108608	-0.304638	-0.260186	-0.169475	0.0342319	-0.0122674	-0.31117	-0.103028	-0.317369	-0.394416	-0.0068881	-0.157149	-0.0216672	-0.441866	-0.574336	-0.695558	-0.707016	M1 translation|0.8482
CYRIB|Q9NUQ9	turquoise	0.302947	0.848161	0.715369	0.250556	0.144664	0.031296	-0.0350688	-0.09591	0.296228	0.0529328	-0.279784	-0.0354197	-0.468855	-0.571388	-0.583632	-0.583103	-0.524527	-0.333255	-0.341165	0.182744	-0.0315061	-0.200501	-0.0771783	-0.0226207	-0.415573	-0.149233	-0.0264109	0.388177	-0.743224	-0.509008	-0.548471	-0.502591	M1 translation|0.8482
CLIC1|O00299	turquoise	0.397302	0.848241	0.55167	0.263503	0.329829	0.13761	0.191997	0.204862	0.0985544	-0.0592633	-0.12562	0.00127138	-0.398432	-0.406284	-0.52935	-0.21093	-0.364155	-0.294975	-0.0893765	0.189516	0.018652	-0.196598	0.0347947	-0.205275	-0.337267	-0.157252	-0.10894	0.107447	-0.468854	-0.50738	-0.695915	-0.655748	M1 translation|0.8482
RAD1|O60671	turquoise	0.319664	0.848134	0.659081	0.310059	0.179584	0.135073	0.0470504	0.0470936	0.300936	0.000855648	-0.293329	-0.0929411	-0.445462	-0.529323	-0.56212	-0.446765	-0.446156	-0.209156	-0.294085	0.182754	-0.0318998	-0.19303	-0.0441022	-0.153599	-0.405777	-0.0122242	-0.185523	0.148925	-0.68541	-0.500209	-0.64101	-0.587916	M1 translation|0.8481
LRSAM1|Q6UWE0	turquoise	0.411678	0.848075	0.749874	0.224806	0.165792	0.0144057	-0.0610159	0.000140366	0.274989	-0.0500579	-0.221403	-0.143714	-0.477919	-0.470751	-0.623722	-0.423253	-0.433467	-0.266916	-0.268402	0.0778593	-0.296078	-0.362712	-0.179604	-0.263232	-0.516496	-0.210352	0.0279978	0.282307	-0.581759	-0.410069	-0.577232	-0.506931	M1 translation|0.8481
PANK3|Q9H999	turquoise	0.403117	0.847739	0.769847	0.289902	0.164563	0.0333851	-0.0614709	0.0476243	0.353059	0.0366185	-0.246509	-0.168499	-0.459011	-0.575092	-0.611165	-0.478277	-0.517828	-0.253865	-0.233834	0.104178	-0.142234	-0.266479	-0.0712488	-0.150949	-0.433479	-0.167573	-0.0937595	0.21358	-0.613543	-0.409125	-0.586831	-0.50846	M1 translation|0.8477
HRAS|P01112	turquoise	0.536376	0.847331	0.666028	0.312334	0.205239	0.075505	0.00719369	0.0374291	0.285806	0.108294	-0.305496	-0.191406	-0.639154	-0.59206	-0.734894	-0.457981	-0.581988	-0.310053	-0.210735	0.124557	-0.143966	-0.222647	-0.148072	-0.173475	-0.485593	-0.0163238	0.025201	0.216238	-0.578914	-0.431265	-0.589566	-0.534927	M1 translation|0.8473
DYNLRB1|Q9NP97	turquoise	0.327525	0.847092	0.692998	0.230193	0.230461	0.172074	0.0637518	0.0677013	-0.0453936	-0.127945	-0.132787	-0.0343559	-0.305554	-0.48086	-0.612532	-0.234982	-0.339243	-0.417972	-0.202675	0.0401599	0.0496749	-0.293121	-0.24003	-0.277858	-0.522077	-0.00818643	-0.18933	0.176931	-0.655041	-0.42125	-0.703778	-0.63928	M1 translation|0.8471
DNAJB4|Q9UDY4	turquoise	0.626117	0.846987	0.77204	0.145658	0.147905	0.0279369	-0.0149688	0.00235067	0.195104	0.0955027	-0.230374	-0.260132	-0.552758	-0.520322	-0.58454	-0.385428	-0.515608	-0.298972	-0.0574621	0.201854	0.0668307	-0.341658	-0.114938	-0.109413	-0.359684	0.0431453	-0.136267	0.0404333	-0.577977	-0.430895	-0.659694	-0.565776	M1 translation|0.847
LGALSL|Q3ZCW2	turquoise	0.245903	0.846896	0.792002	0.20895	0.267312	0.0577791	0.0291721	0.189395	0.160442	-0.0670973	-0.120019	-0.0710458	-0.254754	-0.43994	-0.546942	-0.343789	-0.340183	-0.301612	-0.264767	-0.0248405	-0.211934	-0.344025	-0.0694801	-0.312177	-0.473855	-0.275369	-0.0788194	0.142653	-0.51907	-0.407763	-0.595836	-0.511666	M1 translation|0.8469
DR1|Q01658	turquoise	0.509954	0.846921	0.530333	0.194995	0.19315	0.181699	0.0808228	-0.0223572	0.0918198	-0.0479774	-0.232583	-0.10606	-0.412102	-0.436093	-0.495791	-0.27751	-0.381102	-0.279137	-0.20302	0.189705	0.0829982	-0.241045	-0.148062	-0.131638	-0.379256	0.0539503	-0.175218	0.126721	-0.664905	-0.496104	-0.760824	-0.701699	M1 translation|0.8469
SIRPB2|Q5JXA9	turquoise	0.362517	0.846757	0.795922	0.185315	0.159208	0.0692045	0.0560327	-0.0231591	0.229591	0.111487	-0.250219	-0.123398	-0.426494	-0.55239	-0.513515	-0.511123	-0.515123	-0.195401	-0.114636	0.195621	0.0554771	-0.344596	-0.0690646	-0.0367819	-0.270042	0.0189638	-0.140864	0.175119	-0.716117	-0.507003	-0.671078	-0.600095	M1 translation|0.8468
CS|O75390	turquoise	0.358336	0.846713	0.712116	0.122679	0.29452	0.101967	0.199691	0.221552	0.141529	0.0272225	-0.0764501	-0.0915613	-0.407575	-0.471087	-0.56671	-0.293958	-0.466718	-0.270511	-0.147178	0.0717629	-0.0639815	-0.233679	-0.0201267	-0.141207	-0.297444	-0.0952011	-0.126883	-0.0283955	-0.514645	-0.529584	-0.64343	-0.662957	M1 translation|0.8467
SQSTM1|Q13501^SL018151@seq.7695.106	turquoise	0.374001	0.846399	0.840822	0.20371	0.171405	0.086013	0.0686288	0.0973624	0.265467	0.0426067	-0.208891	-0.239226	-0.479042	-0.566707	-0.61173	-0.42567	-0.506234	-0.275171	-0.152706	0.0698484	-0.105383	-0.400239	-0.0601048	-0.162711	-0.412262	-0.0692793	-0.118496	0.127819	-0.670345	-0.451262	-0.701803	-0.663975	M1 translation|0.8464
COL23A1|Q86Y22	turquoise	0.263787	0.84623	0.721108	0.09331	0.180728	0.0389987	-0.0110997	-0.0443729	0.128428	-0.0757003	-0.183423	-0.0278313	-0.406461	-0.459027	-0.570051	-0.402155	-0.40861	-0.380277	-0.255206	0.0608734	-0.106688	-0.229124	-0.215828	-0.175749	-0.418079	-0.0562371	-0.12915	0.260783	-0.623994	-0.46267	-0.574665	-0.53456	M1 translation|0.8462
PDLIM5|Q96HC4	turquoise	0.438474	0.846057	0.506478	0.258221	0.285727	0.0934591	0.081044	0.102979	0.00180995	-0.0869919	-0.0769163	-0.0682664	-0.400527	-0.43066	-0.561177	-0.136335	-0.32289	-0.351264	-0.110037	0.141954	0.0662606	-0.285457	-0.174314	-0.266434	-0.396713	0.0461605	-0.181345	0.0372901	-0.51242	-0.552643	-0.713542	-0.684199	M1 translation|0.8461
ARPP19|P56211	turquoise	0.279883	0.845602	0.649832	0.348489	0.292312	-0.0504507	-0.210037	-0.0906811	0.194535	-0.101774	-0.259092	0.0102836	-0.383208	-0.410532	-0.557495	-0.432255	-0.355462	-0.204375	-0.285682	0.109686	-0.180351	-0.245051	-0.207536	-0.25971	-0.466063	-0.166913	-0.0364073	0.408055	-0.619134	-0.429878	-0.497352	-0.349455	M1 translation|0.8456
SMAP1|Q8IYB5	turquoise	0.327985	0.845393	0.76838	0.329922	0.17854	0.201292	0.14357	0.117996	0.138745	-0.0902408	-0.204844	-0.0674845	-0.288728	-0.476711	-0.600401	-0.327095	-0.372151	-0.320793	-0.341069	0.0785984	-0.125556	-0.303726	-0.139557	-0.218865	-0.487256	-0.209217	-0.159272	0.15982	-0.628583	-0.46195	-0.714145	-0.669198	M1 translation|0.8454
SRGAP2|O75044	turquoise	0.44035	0.845448	0.814691	0.120233	0.0987074	-0.0124907	-0.144194	-0.150548	0.115634	-0.0212341	-0.207077	-0.146989	-0.444199	-0.488001	-0.56275	-0.390934	-0.450216	-0.246368	-0.15522	0.244244	-0.00997399	-0.224612	-0.151801	-0.177175	-0.410347	-0.0655333	-0.156262	0.173147	-0.640946	-0.439977	-0.57843	-0.496225	M1 translation|0.8454
RHOG|P84095	turquoise	0.350298	0.845266	0.751869	0.190679	0.13807	0.187279	0.0147328	0.0919579	0.325332	0.148256	-0.17954	-0.288446	-0.473172	-0.646183	-0.681751	-0.475336	-0.601026	-0.296048	-0.234823	0.00737868	-0.065187	-0.305279	-0.159582	-0.086494	-0.413629	0.00227452	-0.104531	0.204661	-0.643311	-0.354946	-0.614885	-0.565725	M1 translation|0.8453
SNX17|Q15036	turquoise	0.382419	0.845275	0.661225	0.338454	0.175758	0.327847	0.280491	0.16554	0.267221	0.173315	-0.120538	-0.218408	-0.488096	-0.668061	-0.713046	-0.483035	-0.620935	-0.357898	-0.237539	0.121443	-0.058171	-0.301168	-0.097194	-0.107039	-0.503199	0.0419001	0.0958354	0.260251	-0.566203	-0.320452	-0.61873	-0.603378	M1 translation|0.8453
STAT3|P40763^SL007221@seq.10346.5	turquoise	0.249321	0.845223	0.855309	0.209395	0.266411	0.147796	0.0735172	0.0860151	0.264987	0.0463844	-0.25258	-0.134587	-0.444861	-0.549511	-0.625302	-0.461181	-0.542637	-0.267061	-0.261894	0.0866948	-0.0766656	-0.298439	-0.0192263	-0.107079	-0.395317	-0.144589	-0.145655	0.0944967	-0.688859	-0.383264	-0.651592	-0.569077	M1 translation|0.8452
RPS19|P39019	turquoise	0.330566	0.845201	0.624464	0.244537	0.245548	0.279183	0.0494711	0.0725504	0.0994204	0.151317	-0.236101	-0.238312	-0.406515	-0.536182	-0.637912	-0.392248	-0.509255	-0.279192	-0.215567	0.234088	0.10459	-0.25522	-0.182659	-0.148154	-0.443076	0.0749502	-0.169376	0.122457	-0.681132	-0.385373	-0.688623	-0.614771	M1 translation|0.8452
FLRT1|Q9NZU1^SL014071@seq.4547.59	turquoise	0.449293	0.844748	0.741997	0.202598	0.134727	0.0552743	0.0781136	0.000834756	0.205463	0.0439911	-0.18944	-0.219321	-0.40917	-0.537284	-0.621714	-0.40169	-0.452543	-0.227977	-0.208195	0.152352	-0.0740448	-0.443253	-0.193502	-0.270126	-0.503191	0.0165836	0.035321	0.261896	-0.529984	-0.450006	-0.634346	-0.560997	M1 translation|0.8447
NT5C2|P49902	turquoise	0.294872	0.844646	0.870716	0.228069	0.20404	0.121016	0.0423104	0.127458	0.168706	-0.0462164	-0.134151	-0.145446	-0.369327	-0.575344	-0.616866	-0.403894	-0.433234	-0.305786	-0.28524	0.028734	-0.0822789	-0.368944	-0.140575	-0.236716	-0.498729	-0.0899964	-0.118617	0.191974	-0.657411	-0.372839	-0.644484	-0.558666	M1 translation|0.8446
SNCA|P37840^SL005266@seq.8458.16	turquoise	0.661427	0.844044	0.57459	0.277001	0.20004	0.0761345	0.0218751	0.0301359	0.151613	-0.134237	-0.153343	-0.151457	-0.456918	-0.474811	-0.566987	-0.217512	-0.378439	-0.263207	-0.206911	0.0826069	-0.0180596	-0.333002	-0.188502	-0.249071	-0.450813	-0.0269207	-0.0996239	0.0962773	-0.53155	-0.495629	-0.731283	-0.689552	M1 translation|0.844
COMMD10|Q9Y6G5	turquoise	0.398741	0.843876	0.801769	0.17644	0.244304	0.0849817	0.113108	0.0148711	0.0946925	-0.0971562	-0.242742	-0.00348037	-0.371114	-0.494924	-0.606418	-0.360192	-0.457949	-0.267328	-0.205759	0.121149	-0.0123899	-0.324478	-0.0578906	-0.145611	-0.386563	-0.135837	-0.104388	0.133555	-0.597471	-0.486262	-0.693456	-0.63894	M1 translation|0.8439
PDE5A|O76074^SL011405@seq.16805.5	turquoise	0.319254	0.843729	0.666054	0.223647	0.283386	0.0569895	0.159691	0.224291	0.109529	-0.0281156	-0.0708806	-0.0293088	-0.327125	-0.375337	-0.533947	-0.204825	-0.356533	-0.213297	-0.212638	0.0600014	-0.0645402	-0.277404	-0.0144605	-0.279894	-0.337921	-0.0890587	-0.194971	-0.0482928	-0.474517	-0.57545	-0.659516	-0.674764	M1 translation|0.8437
PRPSAP2|O60256	turquoise	0.684109	0.843409	0.727737	0.197404	0.210739	0.0578122	0.0737292	0.10365	0.208452	-0.041828	-0.134368	-0.205511	-0.493514	-0.525371	-0.610356	-0.26958	-0.458578	-0.233156	-0.113125	0.00789877	-0.0982732	-0.407012	-0.143358	-0.197497	-0.408143	0.00404272	-0.0297337	0.0626321	-0.45983	-0.492862	-0.69018	-0.663908	M1 translation|0.8434
UBQLN2|Q9UHD9	turquoise	0.377017	0.843141	0.678945	0.279803	0.131195	0.0227836	-0.0121157	-0.106519	0.260696	0.00457771	-0.237772	-0.0628398	-0.443788	-0.526511	-0.549426	-0.469973	-0.463038	-0.320032	-0.284632	0.244307	0.0185556	-0.320798	-0.0801389	-0.0982417	-0.397518	-0.103542	-0.0155086	0.292913	-0.662464	-0.514552	-0.597197	-0.548814	M1 translation|0.8431
DFFA|O00273	turquoise	0.342507	0.843029	0.821562	0.176608	0.215896	0.176109	0.0284516	0.0469459	0.233416	0.00373392	-0.203131	-0.194343	-0.363742	-0.490872	-0.514507	-0.354101	-0.468789	-0.244265	-0.153692	0.0630902	0.0368312	-0.366901	-0.0479973	-0.0860125	-0.313122	-0.0851885	-0.193333	0.115414	-0.614392	-0.398277	-0.757665	-0.620629	M1 translation|0.843
ELMO2|Q96JJ3	turquoise	0.390768	0.842721	0.724144	0.118863	0.114111	-0.0454455	-0.0298663	0.0250894	0.0627263	-0.00586019	-0.20355	-0.105772	-0.496122	-0.429585	-0.526425	-0.264681	-0.383722	-0.260856	-0.045841	0.111011	0.00723484	-0.24742	-0.0651332	-0.118511	-0.322646	0.0387937	-0.235183	0.077398	-0.635911	-0.62029	-0.647941	-0.639182	M1 translation|0.8427
NFKB1|P19838	turquoise	0.314438	0.842553	0.787983	0.204394	0.132219	-0.0264707	-0.0435033	-0.0831933	0.142639	-0.0903238	-0.234939	-0.0473905	-0.307755	-0.40998	-0.499838	-0.408485	-0.333024	-0.272551	-0.162936	0.163607	0.0768997	-0.266604	-0.0652796	-0.210129	-0.394702	-0.146866	-0.229031	0.162068	-0.680798	-0.550536	-0.656381	-0.567074	M1 translation|0.8426
RPN1|P04843^SL025976@seq.10490.3	turquoise	0.369752	0.842541	0.818398	0.0718438	0.131816	0.080144	0.0482393	-0.0658013	0.217631	0.091325	-0.277335	-0.120256	-0.418301	-0.510896	-0.489493	-0.448914	-0.542273	-0.17016	-0.156282	0.29225	0.200506	-0.257953	0.0226883	0.0166869	-0.213901	-0.00818758	-0.24234	0.0882164	-0.722353	-0.574216	-0.738971	-0.679116	M1 translation|0.8425
CAND1|Q86VP6	turquoise	0.752372	0.842507	0.652049	0.165467	0.0570987	0.0876925	0.0166281	-0.0295807	0.255503	0.0284778	-0.249952	-0.232912	-0.62323	-0.548897	-0.613673	-0.392532	-0.538867	-0.327163	-0.138955	0.157946	-0.0675196	-0.254481	-0.179238	-0.0811381	-0.433764	0.00864016	0.0343054	0.239461	-0.552085	-0.414512	-0.638844	-0.58288	M1 translation|0.8425
XRCC4|Q13426	turquoise	0.40097	0.842483	0.608348	0.261285	0.220532	0.0224358	0.0419179	-0.0533011	0.125399	-0.0718246	-0.190159	-0.0639896	-0.394943	-0.426831	-0.516851	-0.245798	-0.348805	-0.180293	-0.153464	0.238861	0.149007	-0.272877	-0.0928482	-0.183885	-0.321416	-0.0257627	-0.253662	0.104978	-0.645924	-0.617332	-0.73496	-0.696564	M1 translation|0.8425
USP12|O75317^SL022670@seq.21755.27	turquoise	0.309956	0.842273	0.839579	0.206672	0.217963	0.107525	-0.0178447	-0.021824	0.266222	-0.0116951	-0.252514	-0.0772928	-0.319101	-0.504159	-0.55981	-0.439774	-0.464633	-0.231394	-0.133497	0.12938	0.0464439	-0.350143	-0.0510766	-0.155933	-0.345331	-0.118149	-0.200735	0.110744	-0.657074	-0.422646	-0.652891	-0.54595	M1 translation|0.8423
TAGLN2|P37802^SL004811@seq.9201.13	turquoise	0.326231	0.842122	0.659848	0.303317	0.230558	0.107084	-0.0783283	-0.0341512	0.241291	-0.0952973	-0.222828	-0.00744307	-0.423697	-0.464769	-0.562689	-0.374321	-0.399088	-0.430371	-0.37598	0.105015	-0.144046	-0.205706	-0.168269	-0.17985	-0.45229	-0.222954	-0.0671037	0.386598	-0.618849	-0.455206	-0.585831	-0.493921	M1 translation|0.8421
CHMP2B|Q9UQN3	turquoise	0.327655	0.842013	0.655553	0.325277	0.216934	0.0662574	0.0383388	0.0981401	0.0745747	-0.124817	-0.0476681	-0.0114042	-0.300415	-0.434718	-0.583401	-0.196512	-0.296597	-0.335335	-0.253211	0.056873	-0.101587	-0.366964	-0.198279	-0.284866	-0.449902	-0.00525767	-0.203484	0.0455955	-0.561212	-0.584006	-0.705166	-0.672773	M1 translation|0.842
CSH1|P0DML2^SL009328@seq.13103.125	turquoise	0.299393	0.841761	0.832873	0.221681	0.162771	0.114678	0.0604184	0.131697	0.369384	0.0728871	-0.214835	-0.282888	-0.458572	-0.645894	-0.691897	-0.508577	-0.576288	-0.289527	-0.229489	-0.00545452	-0.178002	-0.312874	-0.105995	-0.177066	-0.472924	-0.100366	-0.0632779	0.203639	-0.610951	-0.367975	-0.587705	-0.54071	M1 translation|0.8418
AAGAB|Q6PD74	turquoise	0.321638	0.841687	0.726503	0.264621	0.201615	0.00853867	-0.160149	-0.102678	0.134036	-0.078001	-0.190552	0.0130637	-0.284573	-0.491725	-0.524803	-0.394792	-0.377269	-0.30161	-0.374784	0.160858	-0.0498598	-0.251652	-0.198204	-0.21892	-0.457695	-0.131235	-0.0399783	0.431493	-0.578468	-0.443104	-0.599515	-0.442323	M1 translation|0.8417
OXSR1|O95747	turquoise	0.653153	0.841667	0.658829	0.20228	0.168007	0.0378426	-0.0533485	-0.00391067	0.130895	-0.0194215	-0.252538	-0.156819	-0.493651	-0.51626	-0.605043	-0.364472	-0.464345	-0.299762	-0.172981	0.118844	-0.122311	-0.238762	-0.193086	-0.139983	-0.462359	0.00663547	-0.0023367	0.223677	-0.545983	-0.40824	-0.624983	-0.52224	M1 translation|0.8417
ASCC2|Q9H1I8	turquoise	0.403903	0.841575	0.53385	0.343602	0.233978	0.0685802	0.104734	0.0746286	0.0815877	-0.144495	-0.171763	-0.0127065	-0.354858	-0.387262	-0.549116	-0.252192	-0.290208	-0.269906	-0.201678	0.185485	-0.0439292	-0.270511	-0.170672	-0.307956	-0.470193	-0.111922	-0.131859	0.161573	-0.58851	-0.547729	-0.675931	-0.634934	M1 translation|0.8416
ME2|P23368	turquoise	0.340234	0.841555	0.725836	0.113139	0.196593	0.132721	0.134886	0.0851387	0.171723	-0.0461728	-0.0515015	0.00368901	-0.37041	-0.44742	-0.511378	-0.296985	-0.418159	-0.238775	-0.168951	0.0820762	-0.102124	-0.208305	-0.0464394	-0.12596	-0.27739	-0.141764	-0.197221	0.0126406	-0.566951	-0.499215	-0.628482	-0.625302	M1 translation|0.8416
BCL2|P10415	turquoise	0.493229	0.841496	0.692337	0.324619	0.215074	0.0595684	-0.0907225	-0.0115611	0.26421	-0.0316018	-0.225137	-0.244998	-0.467491	-0.585477	-0.716586	-0.432023	-0.48703	-0.320602	-0.267682	-0.0186465	-0.176514	-0.399822	-0.363164	-0.314774	-0.614498	0.0557128	0.0808305	0.282595	-0.592537	-0.345677	-0.584267	-0.521277	M1 translation|0.8415
EIF1AD|Q8N9N8	turquoise	0.443707	0.841336	0.629946	0.352795	0.258702	0.142119	0.0199503	-0.0377927	0.184144	-0.151457	-0.237459	-0.00455171	-0.393897	-0.393988	-0.515728	-0.307077	-0.347854	-0.294975	-0.292631	0.016639	-0.0319207	-0.255039	-0.176562	-0.172775	-0.427495	-0.00334207	-0.169807	0.259366	-0.677712	-0.508384	-0.709854	-0.623448	M1 translation|0.8413
LGMN|Q99538^SL008909@seq.7840.64	turquoise	0.302276	0.840514	0.805627	0.135912	0.192924	0.046754	-0.114215	-0.0839516	0.0767253	-0.0605667	-0.187696	-0.0564918	-0.314788	-0.493146	-0.49433	-0.342681	-0.365471	-0.196717	-0.23287	0.12387	0.0137736	-0.359603	-0.0983526	-0.137237	-0.328528	-0.0680464	-0.253741	0.207873	-0.6919	-0.448079	-0.663457	-0.545102	M1 translation|0.8405
RER1|O15258	turquoise	0.306253	0.84043	0.829972	0.0581705	0.141219	0.25104	0.0870665	-0.0496329	0.238317	-0.00968414	-0.180052	-0.0876896	-0.41423	-0.551582	-0.515993	-0.411571	-0.492568	-0.344399	-0.218544	0.0353383	0.000989236	-0.334313	-0.113841	-0.0230832	-0.292072	-0.0737054	-0.219787	0.149736	-0.729868	-0.399945	-0.72334	-0.65757	M1 translation|0.8404
NMT1|P30419^SL006476@seq.5196.7	turquoise	0.348315	0.84028	0.638201	0.233237	0.226155	0.237037	0.0529469	0.0425352	0.109935	0.0767183	-0.226359	-0.104256	-0.464451	-0.557116	-0.582383	-0.447304	-0.499782	-0.332325	-0.179165	0.225747	0.106518	-0.20021	-0.0196885	-0.0626551	-0.37048	-0.0623827	-0.222717	0.1333	-0.698754	-0.374976	-0.714649	-0.630518	M1 translation|0.8403
KCTD10|Q9H3F6	turquoise	0.349618	0.840101	0.741228	0.255312	0.245594	0.155462	0.124762	0.0924364	0.260421	0.0451474	-0.0857349	-0.105169	-0.44428	-0.558238	-0.6072	-0.460852	-0.501215	-0.210577	-0.311244	0.0971048	-0.159785	-0.254235	-0.0593909	-0.142158	-0.423948	-0.0914096	-0.0933517	0.198747	-0.61146	-0.492534	-0.646118	-0.609165	M1 translation|0.8401
ZRANB1|Q9UGI0	turquoise	0.450582	0.839774	0.768589	0.223892	0.217402	0.016287	-0.00763185	0.0339201	0.188698	-0.0143997	-0.239495	-0.237111	-0.486199	-0.563604	-0.678457	-0.409095	-0.50755	-0.260543	-0.185827	0.0640347	-0.12913	-0.352156	-0.169194	-0.196997	-0.445052	-0.0470344	-0.0888282	0.148064	-0.583014	-0.496481	-0.652353	-0.61382	M1 translation|0.8398
RBM17|Q96I25	turquoise	0.397043	0.83949	0.539152	0.380207	0.249789	0.0177984	-0.0578687	0.0187186	0.142162	-0.0930744	-0.13941	-0.0510638	-0.417945	-0.451995	-0.547289	-0.290186	-0.315601	-0.260484	-0.170334	0.17394	0.0143871	-0.286031	-0.133285	-0.270457	-0.430668	-0.0137606	-0.135825	0.254517	-0.587211	-0.495024	-0.6114	-0.53056	M1 translation|0.8395
ADAMTS6|Q9UKP5	turquoise	0.31261	0.839482	0.84955	0.20461	0.19151	0.0534803	0.00507749	-0.0135757	0.271394	0.0607771	-0.141056	-0.188853	-0.4078	-0.523245	-0.542607	-0.417365	-0.480296	-0.19043	-0.133195	0.080887	0.0675193	-0.412443	-0.133949	-0.144931	-0.327796	0.111096	-0.179219	0.126301	-0.67389	-0.478917	-0.649845	-0.55823	M1 translation|0.8395
MYG1|Q9HB07	turquoise	0.393246	0.839268	0.771077	0.191756	0.1441	0.069631	0.0320687	-0.100905	0.172226	-0.111843	-0.247059	-0.100133	-0.41644	-0.411581	-0.503828	-0.289489	-0.385359	-0.202621	-0.138898	0.161867	-0.0228455	-0.420599	-0.0844177	-0.113456	-0.342746	0.0390931	-0.215359	0.0316333	-0.660605	-0.526109	-0.729739	-0.643193	M1 translation|0.8393
PMPCA|Q10713	turquoise	0.2995	0.838986	0.659716	0.281756	0.341988	0.226526	0.115965	0.2125	0.223834	0.126416	-0.240157	-0.288794	-0.529901	-0.663187	-0.770868	-0.446879	-0.601899	-0.33235	-0.220908	0.0677858	-0.137991	-0.24436	-0.147454	-0.237546	-0.540077	-0.110909	0.0309643	0.291648	-0.560811	-0.276362	-0.592622	-0.546367	M1 translation|0.839
EIF5|P55010	turquoise	0.60253	0.838815	0.697974	0.182711	0.140418	0.132109	0.0576958	0.0254681	0.157785	0.0822066	-0.256918	-0.225905	-0.530908	-0.621896	-0.629057	-0.398984	-0.560964	-0.458005	-0.166005	0.219275	0.0854035	-0.26944	-0.179624	-0.0608603	-0.422087	0.00860213	-0.0852612	0.167602	-0.609996	-0.391436	-0.68274	-0.614329	M1 translation|0.8388
DNAJC5B|Q9UF47	turquoise	0.436245	0.83848	0.700567	0.169	0.254316	-0.037403	-0.0529611	-0.0439153	0.174417	-0.0712082	-0.249465	-0.0329352	-0.369866	-0.408636	-0.458123	-0.362881	-0.402737	-0.300909	-0.161019	0.194937	0.103661	-0.270756	-0.0877481	-0.0690237	-0.263612	-0.110562	-0.127773	0.166498	-0.641844	-0.595676	-0.680696	-0.61344	M1 translation|0.8385
ADPRS|Q9NX46	turquoise	0.75143	0.837664	0.677531	0.1798	0.153547	0.0288439	0.0763153	0.0374271	0.17043	-0.0857508	-0.111075	-0.137904	-0.482685	-0.461593	-0.528388	-0.242106	-0.418844	-0.251959	-0.0572384	0.111399	-0.0634926	-0.348609	-0.139068	-0.141567	-0.315055	-0.0151782	-0.0849739	0.0965335	-0.521325	-0.585206	-0.723224	-0.704638	M1 translation|0.8377
TSTD1|Q8NFU3	turquoise	0.41714	0.837702	0.707428	0.216823	0.173349	0.0571303	-0.0163316	-0.0223131	0.178168	-0.136275	-0.17148	-0.0558536	-0.327071	-0.402316	-0.477668	-0.323201	-0.308611	-0.283971	-0.260927	0.0807524	-0.101148	-0.322977	-0.19977	-0.262009	-0.455391	-0.176066	-0.0779599	0.297945	-0.608502	-0.466959	-0.676255	-0.54179	M1 translation|0.8377
KHDRBS2|Q5VWX1	turquoise	0.303788	0.837688	0.788188	0.146589	0.139295	0.235579	0.0597341	0.0274777	0.157531	-0.00528655	-0.198131	-0.126649	-0.371771	-0.529532	-0.567845	-0.396527	-0.434194	-0.386086	-0.232254	0.0618691	-0.0709113	-0.342654	-0.191293	-0.10778	-0.450111	0.0067792	-0.167402	0.120154	-0.64602	-0.363348	-0.704385	-0.595583	M1 translation|0.8377
YWHAQ|P27348	turquoise	0.283606	0.837622	0.861989	0.256102	0.136582	-0.0444672	-0.14029	-0.108749	0.354525	6.52e-06	-0.242627	-0.0771353	-0.433562	-0.544295	-0.621038	-0.539882	-0.476421	-0.292776	-0.296833	0.0714417	-0.150906	-0.32312	-0.203187	-0.21921	-0.468082	-0.198017	-0.0464125	0.310965	-0.628952	-0.435504	-0.488146	-0.402212	M1 translation|0.8376
SYNE2|Q8WXH0	turquoise	0.391095	0.837627	0.786294	0.144038	0.134333	0.0243047	-0.0171238	-0.0382589	0.0920053	-0.250924	-0.131043	0.0726262	-0.291192	-0.37218	-0.432204	-0.270238	-0.27162	-0.262838	-0.199057	0.0619116	-0.0574674	-0.367276	-0.0876309	-0.163671	-0.342126	-0.234863	-0.196664	0.259321	-0.6185	-0.544777	-0.710101	-0.614952	M1 translation|0.8376
MSC|O60682	turquoise	0.39881	0.837023	0.492274	0.330776	0.287959	0.14102	0.0531236	0.0988685	0.0713006	-0.0897952	-0.175028	-0.0803992	-0.423066	-0.490024	-0.626848	-0.260827	-0.389505	-0.324002	-0.286841	0.100048	-0.0100559	-0.21834	-0.230585	-0.262982	-0.519885	0.0389465	-0.0738598	0.158172	-0.564058	-0.441951	-0.626404	-0.595846	M1 translation|0.837
PSMA6|P60900	turquoise	0.559823	0.83631	0.702658	0.221872	0.166195	-0.0160255	-0.131873	-0.0174089	0.13634	-0.0470417	-0.246657	-0.239092	-0.419606	-0.474756	-0.637068	-0.339408	-0.398922	-0.345737	-0.181053	0.0493159	-0.219552	-0.344848	-0.3791	-0.351397	-0.602269	0.0150932	0.0629896	0.263923	-0.489008	-0.319828	-0.555929	-0.409357	M1 translation|0.8363
DBT|P11182	turquoise	0.376026	0.836203	0.725979	0.161172	0.151496	0.0234574	-0.110654	-0.0967546	0.247898	-0.106224	-0.194135	-0.0436253	-0.371066	-0.449591	-0.484374	-0.388576	-0.356872	-0.277629	-0.297753	0.172958	-0.088933	-0.239937	-0.210075	-0.191477	-0.414309	-0.174241	-0.128638	0.322725	-0.638896	-0.469734	-0.677362	-0.519915	M1 translation|0.8362
UBE2D3|P61077^SL022738@seq.21929.53	turquoise	0.425129	0.836057	0.564454	0.434717	0.295579	0.125679	0.0568988	0.0973179	0.241768	-0.0467713	-0.142402	-0.169696	-0.435258	-0.454935	-0.622806	-0.290358	-0.375455	-0.285742	-0.243061	0.108249	-0.0800487	-0.277449	-0.180347	-0.339851	-0.508623	-0.00794151	-0.071518	0.123046	-0.532729	-0.481043	-0.640475	-0.609961	M1 translation|0.8361
SH3BGRL|O75368	turquoise	0.398877	0.835916	0.612951	0.370662	0.144228	0.188601	-0.00225269	-0.0444868	0.292136	-0.128339	-0.254157	-0.105419	-0.447497	-0.519496	-0.583198	-0.384886	-0.419904	-0.327901	-0.347295	0.0996049	-0.0222019	-0.161046	-0.175428	-0.162932	-0.506532	-0.145117	-0.12929	0.285936	-0.712922	-0.432568	-0.671646	-0.614597	M1 translation|0.8359
CLTA|P09496	turquoise	0.422463	0.835076	0.648695	0.327694	0.23454	0.157915	0.0650264	0.0665398	0.189052	0.0132191	-0.113633	-0.117254	-0.360192	-0.501455	-0.536848	-0.274751	-0.404029	-0.245879	-0.193093	0.131541	0.102934	-0.36204	-0.15077	-0.14159	-0.331002	0.00640899	-0.252794	0.00958923	-0.643222	-0.517954	-0.73689	-0.7066	M1 translation|0.8351
DEAF1|O75398	turquoise	0.284618	0.834746	0.752688	0.329667	0.196536	0.235789	0.129142	0.132211	0.409782	0.133132	-0.196514	-0.247318	-0.468356	-0.738437	-0.725685	-0.552413	-0.616026	-0.395713	-0.310578	0.0208119	-0.115422	-0.281109	-0.122669	-0.162718	-0.527996	-0.009541	0.0554046	0.328829	-0.613094	-0.333051	-0.562321	-0.534055	M1 translation|0.8347
BAG1|Q99933	turquoise	0.732718	0.834641	0.631205	0.256651	0.151387	-0.0174767	-0.0249524	0.0212566	0.188106	-0.0857858	-0.212969	-0.181772	-0.553759	-0.478611	-0.621769	-0.284763	-0.425122	-0.246815	-0.0323108	0.117602	-0.13819	-0.309422	-0.230411	-0.234621	-0.465612	-0.0270779	-0.0364456	0.1264	-0.492154	-0.484195	-0.627401	-0.568378	M1 translation|0.8346
SUMO2|P61956	turquoise	0.428191	0.834312	0.689046	0.325298	0.187406	0.192198	-0.00408325	-0.0688218	0.184824	0.0274796	-0.202637	-0.0810055	-0.456407	-0.547436	-0.588057	-0.442853	-0.510119	-0.307558	-0.215185	0.246069	0.157409	-0.168652	-0.112158	-0.0379722	-0.388752	0.0015389	-0.189137	0.18054	-0.753387	-0.429656	-0.668541	-0.586778	M1 translation|0.8343
ATG5|Q9H1Y0	turquoise	0.328598	0.834115	0.818114	0.327584	0.145219	0.0965877	0.0165348	-0.0238116	0.177911	-0.182269	-0.213556	-0.0449535	-0.273629	-0.469846	-0.574545	-0.278371	-0.326264	-0.310256	-0.225544	-0.0331729	-0.147503	-0.367441	-0.235113	-0.274221	-0.469581	-0.143542	-0.227852	0.178846	-0.657802	-0.483297	-0.64732	-0.624601	M1 translation|0.8341
PGRMC1|O00264	turquoise	0.304929	0.833921	0.708444	0.214293	0.214501	0.119669	0.0676157	0.113329	0.119001	-0.0835936	0.0885824	-0.0821993	-0.254544	-0.524189	-0.515458	-0.25793	-0.324015	-0.30287	-0.277332	0.0342203	-0.0594248	-0.524919	-0.236448	-0.244891	-0.372096	-0.0536101	-0.156595	0.172434	-0.553877	-0.4389	-0.659843	-0.590805	M1 translation|0.8339
AKR1B1|P15121^SL003659@seq.16606.85	turquoise	0.486203	0.833639	0.669572	0.155415	0.169052	0.138894	-0.000811786	-0.0470872	-0.011463	-0.151901	-0.0583502	0.0203196	-0.292259	-0.392764	-0.387443	-0.129426	-0.261822	-0.25134	0.0316645	0.205828	0.17645	-0.329148	-0.134224	-0.068054	-0.198308	-0.061018	-0.372712	0.0180724	-0.688069	-0.574762	-0.809812	-0.720636	M1 translation|0.8336
NAA80|Q93015	turquoise	0.449878	0.833472	0.583549	0.237157	0.188075	0.0410032	0.0496562	0.140588	0.220707	0.0822489	-0.213757	-0.201802	-0.471411	-0.419118	-0.5955	-0.366639	-0.458641	-0.186461	-0.142769	0.227085	-0.0842684	-0.181782	-0.0629973	-0.249029	-0.401386	-0.0922939	-0.0644805	0.0982312	-0.538827	-0.437038	-0.557586	-0.515549	M1 translation|0.8335
PPP1R2|P41236	turquoise	0.37311	0.833423	0.544705	0.419693	0.274981	0.093156	0.0371041	0.0939047	0.117605	-0.0352365	-0.22492	-0.102336	-0.436904	-0.528669	-0.712069	-0.378843	-0.437618	-0.334225	-0.342373	0.133371	-0.0989333	-0.191826	-0.243197	-0.322534	-0.619009	-0.0491866	-0.0229305	0.234428	-0.590868	-0.398547	-0.55949	-0.530866	M1 translation|0.8334
PIK3CA|P42336	turquoise	0.329861	0.833261	0.774418	0.23542	0.311654	0.0103843	0.0281189	0.0460818	0.228715	0.0234827	-0.248396	-0.185135	-0.430379	-0.503202	-0.640809	-0.381887	-0.474745	-0.281505	-0.177608	0.149211	0.0156163	-0.328409	-0.100229	-0.260897	-0.41778	-0.0721371	-0.179052	0.0139847	-0.580156	-0.509294	-0.62821	-0.60716	M1 translation|0.8333
MYL6|P60660	turquoise	0.26552	0.833221	0.610669	0.285309	0.311744	0.083844	-0.101966	0.0195128	0.141228	-0.104983	-0.190499	0.00650718	-0.307507	-0.463688	-0.553651	-0.350089	-0.314309	-0.3861	-0.352252	0.164973	-0.0769536	-0.209378	-0.166436	-0.30693	-0.507809	-0.184853	-0.0946941	0.330011	-0.598349	-0.426689	-0.63481	-0.510689	M1 translation|0.8332
FXR1|P51114	turquoise	0.308778	0.832815	0.807248	0.312779	0.0729706	0.138836	0.138508	0.0247774	0.229456	0.0229094	-0.167314	-0.0903171	-0.370354	-0.605897	-0.628664	-0.459834	-0.512701	-0.2967	-0.30058	0.134343	-0.0443158	-0.348639	-0.130346	-0.107212	-0.447296	-0.0462268	-0.0740713	0.206742	-0.650312	-0.459898	-0.594813	-0.588143	M1 translation|0.8328
COPS2|P61201	turquoise	0.374785	0.832522	0.655452	0.545435	0.511206	0.0316188	-0.0173629	0.172886	0.308897	0.0145306	-0.200138	-0.190087	-0.466137	-0.610234	-0.789926	-0.468528	-0.535377	-0.316326	-0.31531	0.013101	-0.159854	-0.237402	-0.266471	-0.306921	-0.580217	-0.0501289	0.057669	0.265545	-0.539462	-0.419226	-0.521889	-0.488459	M1 translation|0.8325
SYT6|Q5T7P8	turquoise	0.445742	0.831973	0.807315	0.19936	0.0703534	0.0541714	0.0991036	0.0591842	0.201244	-0.0371498	-0.214124	-0.0864037	-0.364126	-0.546684	-0.615182	-0.402515	-0.443165	-0.322645	-0.313268	0.0874367	-0.205721	-0.328447	-0.208759	-0.228554	-0.53114	-0.138389	-0.0127467	0.280065	-0.577006	-0.437703	-0.605846	-0.540984	M1 translation|0.832
CUL3|Q13618	turquoise	0.726352	0.831851	0.693596	0.232829	0.118248	-0.031262	0.0138071	0.0207752	0.232095	-0.156501	-0.140646	-0.155398	-0.493162	-0.459477	-0.576395	-0.262837	-0.378595	-0.209179	-0.118236	0.016375	-0.141433	-0.392222	-0.221857	-0.285782	-0.461021	0.0266509	-0.0392048	0.141868	-0.475901	-0.524862	-0.645597	-0.621832	M1 translation|0.8319
MSI2|Q96DH6	turquoise	0.371138	0.831285	0.822577	0.157715	0.114529	-0.0387599	0.0213274	0.0353262	0.20662	0.0466498	-0.264612	-0.14248	-0.399686	-0.456128	-0.572373	-0.48503	-0.481224	-0.204498	-0.177648	0.190335	-0.104529	-0.322232	-0.109346	-0.17498	-0.401499	-0.122483	-0.0865237	0.0957464	-0.625908	-0.473224	-0.561628	-0.497564	M1 translation|0.8313
TBCC|Q15814	turquoise	0.320527	0.831113	0.769432	0.144677	0.144627	0.0881851	-0.033269	0.00993588	0.132264	-0.104959	-0.167685	-0.128699	-0.395745	-0.468023	-0.562429	-0.375864	-0.368166	-0.248831	-0.23488	0.108918	-0.0280643	-0.253886	-0.197049	-0.250252	-0.470691	-0.0536175	-0.191394	0.114366	-0.618132	-0.384541	-0.629036	-0.52503	M1 translation|0.8311
MAFG|O15525	turquoise	0.273167	0.831045	0.817436	0.17205	0.1762	0.105706	-0.102386	0.013389	0.232895	0.0844401	-0.188676	-0.214254	-0.328871	-0.527428	-0.554908	-0.463914	-0.473136	-0.180233	-0.266316	0.0752727	-0.0390652	-0.408997	-0.151274	-0.191957	-0.419793	0.0670663	-0.173287	0.158481	-0.655085	-0.330167	-0.632752	-0.475419	M1 translation|0.831
TTC27|Q6P3X3	turquoise	0.375204	0.830965	0.782724	0.201793	0.224267	-0.0689971	0.00976505	-0.00946327	0.239273	-0.0985146	-0.193028	-0.144957	-0.407292	-0.466297	-0.559316	-0.341981	-0.368317	-0.140682	-0.337651	0.0378687	-0.199948	-0.413962	-0.188398	-0.335254	-0.453104	-0.0678165	-0.0957926	0.148295	-0.576754	-0.540603	-0.601009	-0.56507	M1 translation|0.831
PPIF|P30405^SL005793@seq.5248.68	turquoise	0.352131	0.830937	0.714713	0.105167	0.252193	0.0694364	0.153046	0.255255	0.13931	0.0254117	-0.0992329	-0.0870487	-0.346547	-0.434479	-0.549624	-0.297513	-0.426232	-0.236777	-0.129726	0.0568337	-0.11843	-0.253877	-0.00808753	-0.208478	-0.323962	-0.156128	-0.0803506	-0.00402455	-0.452948	-0.495816	-0.607728	-0.598106	M1 translation|0.8309
CD79A|P11912^SL011613@seq.15674.3	turquoise	0.347237	0.830537	0.660342	0.272289	0.224051	0.286232	0.246046	0.201236	0.167395	0.0732307	-0.0781903	-0.0928672	-0.294418	-0.491857	-0.57757	-0.289856	-0.458516	-0.203526	-0.199842	0.0955793	0.0590379	-0.268408	-0.0713566	-0.134251	-0.384561	0.0396985	-0.104704	0.220094	-0.584588	-0.422747	-0.687798	-0.6424	M1 translation|0.8305
MEMO1|Q9Y316	turquoise	0.253625	0.830187	0.724045	0.352184	0.278669	0.00636742	-0.000876464	0.0394932	0.339378	0.0590919	-0.20679	-0.163426	-0.444046	-0.597371	-0.648363	-0.586937	-0.522483	-0.314603	-0.38903	0.061619	-0.141433	-0.244706	-0.0958271	-0.184317	-0.486467	-0.146523	0.057803	0.366677	-0.535791	-0.473271	-0.488628	-0.45449	M1 translation|0.8302
BUB1|O43683	turquoise	0.299957	0.8301	0.755202	0.135344	0.252448	0.203217	0.197309	0.129914	0.15291	0.033764	-0.146861	-0.107056	-0.374094	-0.459717	-0.564653	-0.365174	-0.428764	-0.372341	-0.189187	0.0457685	-0.0344155	-0.276731	-0.112348	-0.172884	-0.403812	-0.0858786	-0.0605134	0.171703	-0.582737	-0.446641	-0.669928	-0.614535	M1 translation|0.8301
INPP5F|Q9Y2H2	turquoise	0.516445	0.830039	0.577956	0.241656	0.160857	0.0465786	0.00239456	0.0533827	0.255315	-0.142556	-0.109412	-0.150114	-0.414183	-0.410487	-0.501357	-0.189026	-0.326598	-0.187818	-0.142086	0.0657104	-0.0562788	-0.346659	-0.1317	-0.187793	-0.318118	-0.100829	-0.195459	0.132634	-0.496351	-0.535568	-0.723701	-0.665207	M1 translation|0.83
EFCAB1|Q9HAE3	turquoise	0.381779	0.829814	0.72906	0.303122	0.248444	0.265527	0.30004	0.276913	0.368817	0.157159	-0.139624	-0.235108	-0.420109	-0.672419	-0.657048	-0.441742	-0.587873	-0.30131	-0.255331	0.0277054	-0.0495052	-0.304299	-0.131354	-0.149268	-0.426228	-0.0110191	-0.0297517	0.114683	-0.578813	-0.398522	-0.624389	-0.629236	M1 translation|0.8298
TPD52L2|O43399	turquoise	0.374597	0.82942	0.453071	0.282637	0.346267	0.10947	0.0474732	0.109908	0.0361228	-0.123062	-0.116678	-0.0388201	-0.381537	-0.371149	-0.536405	-0.154445	-0.293316	-0.285056	-0.212219	0.12632	0.0461859	-0.181758	-0.157244	-0.296239	-0.43249	-0.0170327	-0.132725	0.103277	-0.500291	-0.481933	-0.650924	-0.607136	M1 translation|0.8294
UCHL5|Q9Y5K5	turquoise	0.238401	0.829268	0.829807	0.17021	0.199962	-0.132181	-0.0971544	-0.0612612	0.127999	-0.0929461	-0.216154	-0.0317787	-0.277942	-0.390886	-0.501575	-0.409237	-0.32682	-0.262311	-0.30162	0.0830541	-0.0736252	-0.343536	-0.256233	-0.250398	-0.407346	-0.101145	-0.138797	0.179776	-0.628906	-0.539267	-0.570809	-0.457394	M1 translation|0.8293
BDNF|P23560^SL003951@seq.14047.78	turquoise	0.407819	0.829229	0.703275	0.222284	0.142452	0.0499499	0.0644729	0.0759374	0.155375	-0.0833341	-0.109214	-0.111491	-0.406306	-0.567694	-0.664408	-0.374081	-0.430561	-0.490291	-0.352851	-0.0308716	-0.271911	-0.327255	-0.338664	-0.26914	-0.608983	-0.0143464	0.120822	0.371238	-0.509565	-0.405326	-0.509344	-0.471381	M1 translation|0.8292
SMC3|Q9UQE7	turquoise	0.501799	0.828878	0.646367	0.19751	0.198585	0.02636	0.0171586	-0.0130044	0.119036	-0.00802188	-0.220061	-0.167318	-0.395637	-0.41826	-0.522166	-0.34824	-0.415953	-0.185212	-0.191883	0.148254	0.0619644	-0.294411	-0.19517	-0.191028	-0.392281	0.178376	-0.0910278	0.126444	-0.611499	-0.545081	-0.696959	-0.634869	M1 translation|0.8289
POLR2E|P19388	turquoise	0.425268	0.828882	0.596023	0.177779	0.136714	0.174382	-0.0385776	-0.0297568	0.042283	0.0163418	-0.225315	-0.079113	-0.426281	-0.462444	-0.577997	-0.314893	-0.392781	-0.246716	-0.230124	0.157318	-0.0488288	-0.19653	-0.239546	-0.239057	-0.493078	0.010216	-0.164977	0.194402	-0.632101	-0.370068	-0.65174	-0.529427	M1 translation|0.8289
LDHB|P07195	turquoise	0.299011	0.828179	0.672044	0.104931	0.174814	0.144168	0.026466	0.008421	0.0451315	-0.081889	-0.141753	-0.0595506	-0.270493	-0.457555	-0.470113	-0.235762	-0.304909	-0.2839	-0.0926962	0.185993	0.0685022	-0.242692	-0.161191	-0.175808	-0.33805	-0.112607	-0.266796	0.178241	-0.600148	-0.37866	-0.657728	-0.550053	M1 translation|0.8282
RILPL2|Q969X0	turquoise	0.418463	0.828028	0.44579	0.262312	0.28541	0.0656957	-0.00783505	-0.0584459	0.101712	-0.123164	-0.163139	-0.0640095	-0.433178	-0.383755	-0.523794	-0.227656	-0.301141	-0.304886	-0.189612	0.200251	0.0875668	-0.19332	-0.218458	-0.26049	-0.430207	0.0265718	-0.167194	0.169618	-0.563468	-0.520402	-0.651117	-0.591079	M1 translation|0.828
SRC|P12931^SL010516@seq.5488.74	turquoise	0.332569	0.828035	0.758617	0.220246	0.313496	0.0650289	0.158384	0.273324	0.203897	0.00417404	-0.0370602	-0.098344	-0.31486	-0.439718	-0.58749	-0.325188	-0.424761	-0.217784	-0.188901	-0.0310615	-0.179362	-0.337447	-0.0398288	-0.273383	-0.385932	-0.128008	-0.0510052	0.0233569	-0.470512	-0.475453	-0.594723	-0.57935	M1 translation|0.828
MAP2K3|P46734	turquoise	0.522879	0.827422	0.622611	0.273512	0.216484	0.0871512	-0.0862259	-0.0473211	0.346143	-0.0660171	-0.212909	-0.170214	-0.521998	-0.511874	-0.580352	-0.357908	-0.459208	-0.246202	-0.204589	0.0610175	-0.182938	-0.279745	-0.116197	-0.216276	-0.450363	-0.133515	-4.16e-06	0.262728	-0.546424	-0.401567	-0.629835	-0.556412	M1 translation|0.8274
TNFRSF13C|Q96RJ3	turquoise	0.210592	0.826468	0.812743	0.224748	0.257132	-0.0730009	-0.0990126	-0.00878002	0.303121	0.0397383	-0.29946	-0.156309	-0.45288	-0.597695	-0.669479	-0.528848	-0.480759	-0.392112	-0.268268	0.0380874	-0.235067	-0.326459	-0.182456	-0.256954	-0.508235	-0.159052	0.0124941	0.294181	-0.621644	-0.447142	-0.497651	-0.444518	M1 translation|0.8265
SRI|P30626	turquoise	0.764938	0.82635	0.606654	0.165494	0.119877	-0.0300857	-0.0699562	-0.0205992	0.147526	0.0110744	-0.153392	-0.178068	-0.49345	-0.485569	-0.537028	-0.326456	-0.442594	-0.270471	-0.140197	0.169129	0.0127463	-0.263003	-0.253361	-0.179025	-0.406637	0.0714585	0.0302024	0.256034	-0.470977	-0.487034	-0.605927	-0.51011	M1 translation|0.8264
MTHFS|P49914	turquoise	0.373078	0.826214	0.610729	0.238077	0.310428	0.0538417	0.0335679	0.0328014	-0.00240785	-0.168357	-0.121097	0.00152554	-0.344009	-0.362237	-0.548858	-0.1968	-0.281881	-0.333535	-0.247488	0.0936869	-0.00631184	-0.227393	-0.184611	-0.298299	-0.463852	-0.000780614	-0.163859	0.109626	-0.605409	-0.528452	-0.70746	-0.645809	M1 translation|0.8262
EOLA1|Q8TE69	turquoise	0.29324	0.825401	0.640905	0.210741	0.260901	0.103171	0.0526534	0.0424696	0.10438	0.0125335	-0.0723754	0.0302748	-0.343634	-0.479984	-0.589243	-0.327542	-0.385612	-0.392483	-0.258964	0.0481019	-0.0880051	-0.146536	-0.21182	-0.164549	-0.425787	-0.101809	-0.0861653	0.252355	-0.566114	-0.418746	-0.489711	-0.469351	M1 translation|0.8254
UROD|P06132	turquoise	0.433559	0.825288	0.768958	0.0704803	0.105965	-0.00975817	-0.0387371	-0.0561518	0.116023	-0.106803	-0.284194	-0.0135278	-0.404198	-0.413635	-0.498476	-0.359057	-0.411141	-0.294774	-0.132089	0.163897	-0.0442783	-0.249433	-0.0975721	-0.0548293	-0.317294	-0.227567	-0.180164	0.186937	-0.659855	-0.548856	-0.661045	-0.5937	M1 translation|0.8253
LASP1|Q14847	turquoise	0.381186	0.824902	0.466279	0.33058	0.290762	0.111323	0.0103872	0.0599091	0.105464	-0.153998	-0.166272	-0.0527198	-0.431703	-0.455177	-0.584299	-0.256049	-0.333246	-0.363348	-0.326422	0.101675	-0.0628009	-0.224014	-0.19523	-0.283318	-0.53314	-0.0966361	-0.0430138	0.264479	-0.544715	-0.429015	-0.626552	-0.577575	M1 translation|0.8249
UBE2H|P62256	turquoise	0.204664	0.824876	0.746832	0.211255	0.301022	-0.0268241	-0.213514	-0.0540743	0.180033	-0.0967083	-0.242041	-0.0801314	-0.304484	-0.458741	-0.598421	-0.429041	-0.368536	-0.221203	-0.339335	0.0102027	-0.0854078	-0.245118	-0.18097	-0.346407	-0.507043	-0.139032	-0.163394	0.245833	-0.625707	-0.379116	-0.53375	-0.429069	M1 translation|0.8249
HSPA1A|P0DMV8^SL000451@seq.11157.35	turquoise	0.442022	0.824788	0.698214	0.25945	0.20279	0.0523884	0.036403	0.171249	0.261759	0.158022	-0.257122	-0.348217	-0.600021	-0.610343	-0.720775	-0.385998	-0.603811	-0.230514	-0.135542	0.0530491	-0.103829	-0.294749	-0.111828	-0.17521	-0.429037	0.0246032	-0.0301829	0.068425	-0.513791	-0.406847	-0.568595	-0.580233	M1 translation|0.8248
UNC13D|Q70J99	turquoise	0.262363	0.824811	0.702289	0.215389	0.155143	-0.0233992	-0.171915	-0.18734	0.132463	-0.198431	-0.180736	0.0907151	-0.378944	-0.375951	-0.458584	-0.325695	-0.30535	-0.335687	-0.267613	0.0918136	-0.0259928	-0.258266	-0.198141	-0.093239	-0.356971	-0.0805646	-0.216729	0.298415	-0.652096	-0.477228	-0.589572	-0.445826	M1 translation|0.8248
