## Supplementary material for "Network-based Plasma Proteomics Reveals Molecular Overlap Between Physical Activity and Dementia Risk": Suppmentary Tables (part 3 of 3)

### Sheet: 4. Module Membership (continued)
Supplementary Table 4. Plasma Network Module Membership
APLP2|Q06481^SL007366@seq.10627.87	turquoise	0.378564	0.824745	0.697356	0.210435	0.182358	0.0575433	-0.0123296	-0.0615601	0.17316	0.0869339	-0.258106	0.0215273	-0.354186	-0.511144	-0.519398	-0.482487	-0.487406	-0.305596	-0.232926	0.2456	-0.0136635	-0.160789	-0.118987	-0.0494846	-0.348961	-0.116052	-0.0380067	0.368809	-0.630273	-0.450586	-0.542443	-0.444607	M1 translation|0.8247
EIF4E|P06730	turquoise	0.523074	0.824661	0.673616	0.171266	0.235088	0.0142845	0.188919	0.231297	0.0176239	-0.0512782	-0.0176471	-0.110533	-0.388135	-0.431272	-0.57521	-0.135481	-0.352686	-0.266085	-0.0509027	0.0456281	-0.0173201	-0.329182	-0.109171	-0.289692	-0.355397	0.0518175	-0.186531	-0.179881	-0.432081	-0.595511	-0.682665	-0.707473	M1 translation|0.8247
PLD3|Q8IV08	turquoise	0.290464	0.824403	0.705279	0.224296	0.320974	0.0392624	-0.00160421	-0.00358153	0.167166	-0.0694376	-0.227434	-0.0725778	-0.368019	-0.406275	-0.550283	-0.338445	-0.418992	-0.290634	-0.257827	0.139942	-0.109521	-0.320837	-0.0774105	-0.224703	-0.401984	-0.149713	-0.0709806	0.191288	-0.521726	-0.419826	-0.592431	-0.48958	M1 translation|0.8244
MTHFSD|Q2M296	turquoise	0.379769	0.824148	0.596633	0.201471	0.14396	0.130999	0.103129	0.0546555	0.202279	0.0740498	-0.147487	-0.190859	-0.438493	-0.505304	-0.532162	-0.388621	-0.462042	-0.321197	-0.16301	0.249042	0.0751151	-0.340295	-0.129011	-0.153321	-0.415218	0.0733811	0.000825749	0.258795	-0.606343	-0.431007	-0.613143	-0.544234	M1 translation|0.8241
COQ9|O75208	turquoise	0.371268	0.824035	0.68458	0.280151	0.317946	0.0271033	0.0459113	0.0789846	0.100699	-0.00886054	-0.165878	-0.241378	-0.399905	-0.50118	-0.648192	-0.340671	-0.414528	-0.253318	-0.268475	0.0296177	-0.0664876	-0.435119	-0.317427	-0.377066	-0.547739	0.256063	-0.0384338	0.1358	-0.528818	-0.448117	-0.619636	-0.578811	M1 translation|0.824
FKBP5|Q13451	turquoise	0.322253	0.823654	0.824498	0.157855	0.179637	0.0963732	-0.0338411	-0.0867451	0.304337	-0.00465312	-0.262289	-0.0971584	-0.484666	-0.517974	-0.539633	-0.460498	-0.505235	-0.286244	-0.179581	0.143221	0.0569353	-0.259823	-0.0187193	-0.131914	-0.35417	-0.0327463	-0.169416	0.123598	-0.656821	-0.40176	-0.621985	-0.530811	M1 translation|0.8237
HSP90B1|P14625	turquoise	0.373588	0.8236	0.634125	0.16878	0.168966	0.0700246	0.00721584	0.0223735	0.161541	0.113518	-0.216501	-0.209495	-0.508969	-0.512139	-0.626069	-0.431628	-0.51898	-0.339546	-0.130267	0.231796	-0.0622084	-0.231609	-0.189833	-0.183376	-0.432721	-0.0313188	0.0528091	0.294003	-0.525546	-0.410926	-0.556565	-0.491432	M1 translation|0.8236
SRA1|Q9HD15	turquoise	0.505577	0.823363	0.526156	0.220901	0.220587	0.0756293	0.0366982	-0.096778	0.171142	-0.0279918	-0.299555	0.00447804	-0.489022	-0.389967	-0.501476	-0.417102	-0.459139	-0.312658	-0.219762	0.311285	0.0901354	-0.0456928	-0.0257289	-0.084507	-0.356584	-0.112169	-0.0204274	0.305199	-0.603643	-0.504795	-0.641161	-0.564024	M1 translation|0.8234
DMRTC2|Q8IXT2	turquoise	0.423848	0.823228	0.7418	0.319147	0.216068	0.0767365	-0.087533	0.108613	0.0874876	-0.0331913	-0.0775145	-0.121769	-0.305171	-0.508661	-0.595671	-0.296637	-0.358001	-0.253726	-0.272234	-0.0609921	-0.120022	-0.363773	-0.309678	-0.305803	-0.540465	-0.000674887	-0.0903388	0.289053	-0.542462	-0.357412	-0.616817	-0.488685	M1 translation|0.8232
HNRNPD|Q14103	turquoise	0.605502	0.823099	0.650795	0.133047	0.17076	0.0973091	-0.0492934	0.00768154	0.109346	0.0108112	-0.11834	-0.189242	-0.425709	-0.43366	-0.520026	-0.288116	-0.429117	-0.145215	-0.127313	0.0923054	0.0334851	-0.355663	-0.203218	-0.152649	-0.341043	0.207292	-0.130148	0.117902	-0.596115	-0.517609	-0.703111	-0.643831	M1 translation|0.8231
CAB39L|Q9H9S4	turquoise	0.348796	0.823052	0.642146	0.166396	0.0891235	0.0408214	0.0694577	0.00980985	0.0157839	-0.249987	-0.0729442	0.104145	-0.161362	-0.357837	-0.413929	-0.174509	-0.196123	-0.25761	-0.0571012	0.0879812	0.0285269	-0.279188	-0.176032	-0.170668	-0.301804	-0.0611499	-0.264336	0.155881	-0.572716	-0.559241	-0.690248	-0.606135	M1 translation|0.8231
DDRGK1|Q96HY6	turquoise	0.290325	0.822699	0.602377	0.213136	0.175564	0.101944	0.0636537	-0.0756781	0.112805	-0.0500604	-0.239329	-0.00262438	-0.456743	-0.353073	-0.48102	-0.328069	-0.377129	-0.250955	-0.246374	0.217417	0.0646891	-0.240125	0.0466833	-0.126723	-0.303327	-0.0664392	-0.306358	0.0452371	-0.679307	-0.57412	-0.720394	-0.689543	M1 translation|0.8227
TYK2|P29597	turquoise	0.352465	0.822706	0.822312	0.173083	0.16305	-0.0999932	-0.00851059	0.135941	0.162279	-0.0657841	-0.164497	-0.203854	-0.326572	-0.450388	-0.602018	-0.314548	-0.374864	-0.305729	-0.156408	-0.088889	-0.211693	-0.499634	-0.174342	-0.358232	-0.495648	-0.0638952	0.00418645	0.176191	-0.36118	-0.438327	-0.53851	-0.488159	M1 translation|0.8227
PSMC5|P62195	turquoise	0.470189	0.822252	0.535958	0.299909	0.30109	0.102831	0.00995855	0.041709	0.134781	-0.197133	-0.0704006	-0.119767	-0.359648	-0.448748	-0.550747	-0.166829	-0.314548	-0.251176	-0.270375	0.0647409	-0.0392157	-0.299226	-0.306953	-0.316388	-0.497166	0.0870349	-0.104097	0.164482	-0.522938	-0.449078	-0.687397	-0.603003	M1 translation|0.8223
INHA|P05111^SL001931@seq.25921.3	turquoise	0.450516	0.821716	0.654663	0.0620393	0.171459	-0.00272338	-0.0779974	-0.0213965	0.0230403	0.0352169	-0.263107	-0.105983	-0.436904	-0.395302	-0.434176	-0.245158	-0.33311	-0.178398	-0.0536537	0.261102	0.0813807	-0.22252	-0.0735867	-0.171263	-0.319734	0.0631004	-0.208631	0.14081	-0.581089	-0.540904	-0.712215	-0.566129	M1 translation|0.8217
RAB1A|P62820	turquoise	0.342912	0.821007	0.605286	0.16016	0.132756	-0.00609572	-0.0659064	-0.141051	0.00854364	-0.15673	-0.1877	0.173921	-0.288679	-0.260024	-0.339431	-0.208678	-0.197293	-0.249553	-0.159487	0.260617	0.0868594	-0.227641	-0.0660676	-0.109971	-0.211911	-0.231155	-0.330891	0.178825	-0.663441	-0.651603	-0.713045	-0.614483	M1 translation|0.821
HSPA2|P54652	turquoise	0.405379	0.820988	0.708052	0.0651793	0.201281	0.0745899	-0.000454767	-0.0325862	0.0257119	0.0595579	-0.198675	-0.165675	-0.424366	-0.506911	-0.57264	-0.420053	-0.467059	-0.383246	-0.177556	0.265029	0.19532	-0.210916	-0.24227	-0.151479	-0.426501	0.0390657	-0.123298	0.115136	-0.622926	-0.411957	-0.62158	-0.525087	M1 translation|0.821
SARG|Q9BW04	turquoise	0.28583	0.820464	0.587035	0.363122	0.206475	0.103901	0.0270575	0.0913818	0.196818	-0.163811	-0.0202147	-0.0929809	-0.307937	-0.446155	-0.53817	-0.251604	-0.260763	-0.321717	-0.214156	0.0627345	-0.0633154	-0.396253	-0.181178	-0.314489	-0.473924	-0.0879307	-0.190941	0.149207	-0.557068	-0.474087	-0.64615	-0.589729	M1 translation|0.8205
RPS20|P60866	turquoise	0.400153	0.820415	0.638986	0.230577	0.184239	0.222771	0.080838	-0.018074	0.159959	0.164273	-0.289016	-0.163093	-0.399444	-0.452792	-0.525305	-0.41349	-0.49526	-0.220091	-0.0789031	0.291173	0.206309	-0.254728	-0.0476404	-0.0324902	-0.298122	0.0937372	-0.236126	0.0392664	-0.709657	-0.482778	-0.742594	-0.659157	M1 translation|0.8204
CUL4B|Q13620	turquoise	0.160886	0.820169	0.767905	0.152659	0.186273	0.0453169	-0.107966	-0.132113	0.201437	0.0517524	-0.346563	-0.0506179	-0.365375	-0.49672	-0.535195	-0.545611	-0.482196	-0.386617	-0.302243	0.227289	0.0288732	-0.176143	-0.0434728	-0.0786268	-0.376633	-0.197652	-0.128398	0.314176	-0.722954	-0.375515	-0.56772	-0.436674	M1 translation|0.8202
FKBP4|Q02790	turquoise	0.743807	0.819882	0.619266	0.0999059	0.114026	0.0437796	0.0314814	-0.0325782	0.118273	-0.032641	-0.215988	-0.187541	-0.532789	-0.417113	-0.507702	-0.239414	-0.411617	-0.240621	0.0119889	0.225327	0.110665	-0.308723	-0.1129	-0.142388	-0.315905	0.0677196	-0.16255	-0.00169677	-0.530906	-0.566762	-0.776271	-0.717128	M1 translation|0.8199
GCLM|P48507	turquoise	0.700039	0.819927	0.630577	0.202576	0.153772	0.0562228	-0.119107	-0.0392949	0.246654	-0.0169197	-0.227747	-0.175941	-0.538934	-0.513581	-0.589259	-0.365998	-0.483406	-0.319551	-0.14567	0.148992	-0.0721672	-0.237216	-0.178262	-0.147636	-0.418681	-0.109449	0.00305892	0.239643	-0.523201	-0.42088	-0.605885	-0.545937	M1 translation|0.8199
TIMM8A|O60220	turquoise	0.291839	0.819478	0.714252	0.148323	0.121794	-0.0540695	-0.123982	-0.121916	0.16763	-0.114163	-0.118322	-0.0358786	-0.354112	-0.445678	-0.553271	-0.351518	-0.353588	-0.334673	-0.292393	0.0611829	-0.132391	-0.280661	-0.278153	-0.279799	-0.462616	-0.214872	-0.0891742	0.287233	-0.521977	-0.491009	-0.512858	-0.490752	M1 translation|0.8195
EIF4E2|O60573	turquoise	0.446639	0.819376	0.557934	0.28063	0.287341	0.0273987	0.271713	0.182956	0.0548553	0.013693	-0.0978164	-0.173002	-0.391899	-0.420193	-0.628373	-0.244777	-0.382951	-0.207236	-0.165683	0.200791	0.0119598	-0.354042	-0.252942	-0.324307	-0.46856	0.146814	-0.0648458	0.0360231	-0.456632	-0.549141	-0.630948	-0.629037	M1 translation|0.8194
INPP5D|Q92835	turquoise	0.362946	0.819298	0.64592	0.178747	0.17507	0.0567987	-0.105128	-0.190956	0.100037	-0.0393875	-0.258046	-0.0604016	-0.375251	-0.388124	-0.514442	-0.367614	-0.368496	-0.155964	-0.239341	0.229366	0.0682302	-0.230679	-0.169586	-0.200401	-0.422121	0.0034692	-0.149837	0.195393	-0.712249	-0.457707	-0.638407	-0.525578	M1 translation|0.8193
MMAB|Q96EY8	turquoise	0.356424	0.81908	0.640518	0.163705	0.255421	-0.105509	-0.114625	-0.0892519	0.202368	-0.108468	-0.184258	-0.0274802	-0.523331	-0.382697	-0.493744	-0.378662	-0.370698	-0.266612	-0.215502	0.230469	-0.0351284	-0.0897272	-0.123559	-0.225096	-0.366002	-0.0964855	-0.0961704	0.234522	-0.576674	-0.588498	-0.548052	-0.490545	M1 translation|0.8191
ARF6|P62330	turquoise	0.429026	0.81881	0.531878	0.241549	0.20792	0.159071	0.0133559	-0.048756	0.15346	-0.0891236	-0.214992	-0.0249662	-0.448683	-0.410714	-0.545043	-0.279591	-0.380992	-0.196878	-0.146263	0.167693	-0.0467702	-0.245028	-0.105817	-0.182605	-0.389007	-0.0897799	-0.066336	0.272191	-0.571628	-0.438409	-0.652993	-0.589767	M1 translation|0.8188
YWHAZ|P63104	turquoise	0.301436	0.818688	0.643676	0.221387	0.360785	0.125961	0.2059	0.287052	0.102475	-0.0157875	-0.0637096	-0.149265	-0.368281	-0.461989	-0.632853	-0.281151	-0.40201	-0.35837	-0.275342	-0.0269547	-0.161432	-0.234758	-0.101613	-0.358943	-0.520506	-0.0996029	0.0309988	0.0336405	-0.40304	-0.434545	-0.569851	-0.590829	M1 translation|0.8187
DKK1|O94907	turquoise	0.420962	0.818404	0.671371	0.297355	0.164339	0.122112	0.22298	0.0997538	0.0535354	-0.113456	0.0158896	0.00940845	-0.23089	-0.470459	-0.586514	-0.208805	-0.314198	-0.344839	-0.345967	-0.0333962	-0.164259	-0.407751	-0.319703	-0.287221	-0.501262	0.0295848	-0.0521234	0.221367	-0.508155	-0.45828	-0.618573	-0.593473	M1 translation|0.8184
HBG2|P69892	turquoise	0.674486	0.818237	0.628304	0.166694	0.1103	-0.0117674	0.0348738	0.0358342	0.24615	-0.0208659	-0.248352	-0.226954	-0.524819	-0.540518	-0.63176	-0.370399	-0.467556	-0.300223	-0.109113	0.0537514	-0.217518	-0.30357	-0.212839	-0.268237	-0.493888	-0.0311149	0.124072	0.310587	-0.365443	-0.412763	-0.525846	-0.492909	M1 translation|0.8182
HS2ST1|Q7LGA3	turquoise	0.413248	0.818235	0.666067	0.22656	0.213409	0.0361021	0.0852582	0.103387	0.120622	0.0230921	-0.146797	-0.10779	-0.378829	-0.56199	-0.593014	-0.308254	-0.44655	-0.289175	-0.121526	0.0832759	-0.00291043	-0.25923	-0.139933	-0.234356	-0.351434	-0.0140228	-0.155852	0.0946307	-0.51396	-0.463734	-0.592953	-0.576792	M1 translation|0.8182
PDCD5|O14737	turquoise	0.593488	0.818038	0.582632	0.26451	0.217949	0.0188025	0.01079	0.0293007	0.106472	0.0100894	-0.226344	-0.0623747	-0.421417	-0.391964	-0.527514	-0.262203	-0.4284	-0.219811	-0.00949903	0.313811	0.085931	-0.262193	-0.0164733	-0.163249	-0.278625	-0.0681089	-0.126942	0.110637	-0.523248	-0.561873	-0.708728	-0.634737	M1 translation|0.818
MPP7|Q5T2T1	turquoise	0.393311	0.817977	0.725595	0.25561	0.0832071	0.0698091	0.297914	0.110502	0.237384	0.0370063	-0.00798655	-0.106695	-0.401574	-0.522833	-0.529516	-0.348367	-0.457856	-0.240612	-0.190167	0.156549	-0.0389439	-0.416257	-0.0565699	-0.121109	-0.331271	0.0164067	-0.0416423	0.150472	-0.554717	-0.582798	-0.668105	-0.688062	M1 translation|0.818
C1orf198|Q9H425	turquoise	0.284646	0.817738	0.611662	0.268919	0.285124	0.0446684	-0.137627	-0.0831912	0.154532	-0.191563	-0.152696	-0.0651939	-0.281651	-0.408652	-0.54225	-0.302083	-0.244498	-0.316937	-0.343278	0.101558	-0.155464	-0.291919	-0.277797	-0.382547	-0.552181	-0.241425	-0.114013	0.322805	-0.600848	-0.426478	-0.604613	-0.47016	M1 translation|0.8177
MAD2L1BP|Q15013	turquoise	0.341254	0.817377	0.764074	0.347773	0.21843	0.0456056	0.0643235	0.121356	0.270872	-0.170052	0.000384861	-0.0961169	-0.32007	-0.467436	-0.584925	-0.278255	-0.357634	-0.197077	-0.264051	-0.0712839	-0.109552	-0.400515	-0.161772	-0.267267	-0.42881	-0.00523514	-0.16591	0.12993	-0.547047	-0.547394	-0.653004	-0.643528	M1 translation|0.8174
HPRT1|P00492	turquoise	0.658625	0.816897	0.746701	0.0818956	0.130808	0.0507111	-0.0842709	-0.07991	0.204201	-0.0352412	-0.282361	-0.271113	-0.509002	-0.527478	-0.622618	-0.385939	-0.486361	-0.301624	-0.126437	0.0908379	-0.0309822	-0.286684	-0.264057	-0.206517	-0.510802	0.0225059	-0.0386359	0.200264	-0.534618	-0.365889	-0.633378	-0.550808	M1 translation|0.8169
MDH2|P40926^SL004917@seq.12649.80	turquoise	0.371943	0.816585	0.671968	0.0990408	0.280063	0.0817185	0.254139	0.257931	0.108658	0.0577334	-0.0713464	-0.103683	-0.395411	-0.430766	-0.542336	-0.260246	-0.442264	-0.206642	-0.0983683	0.0979037	-0.0634245	-0.22438	0.0230806	-0.164822	-0.26641	-0.0777404	-0.132434	-0.108537	-0.454492	-0.56045	-0.633338	-0.671609	M1 translation|0.8166
GNAI1|P63096	turquoise	0.264175	0.816431	0.743924	0.170202	0.149043	0.141332	-0.0748913	-0.0407939	0.121302	0.0452904	-0.185206	-0.0785741	-0.356571	-0.485545	-0.552262	-0.441637	-0.433309	-0.34866	-0.285461	-0.0106074	-0.100429	-0.264733	-0.208639	-0.138096	-0.430844	-0.0912769	-0.102986	0.291819	-0.635724	-0.286926	-0.515359	-0.405567	M1 translation|0.8164
PPP1R14A|Q96A00	turquoise	0.363522	0.816099	0.485848	0.346058	0.325493	0.123675	0.0456588	0.0758229	0.139808	-0.0965226	-0.198917	-0.1121	-0.435169	-0.443249	-0.577646	-0.251916	-0.376436	-0.304338	-0.322618	0.0780186	0.00817509	-0.252638	-0.181159	-0.253875	-0.48607	-0.0395884	-0.00451763	0.274666	-0.507225	-0.430038	-0.642391	-0.594593	M1 translation|0.8161
GRPEL1|Q9HAV7	turquoise	0.233872	0.816115	0.707704	0.099745	0.0621797	0.00949697	-0.0643251	-0.230764	0.201758	-0.00879334	-0.275293	0.0939381	-0.46401	-0.424225	-0.409521	-0.46239	-0.438824	-0.246924	-0.204327	0.352234	0.122207	-0.128533	0.0591191	0.0155836	-0.195058	-0.0738902	-0.272377	0.203556	-0.743294	-0.546287	-0.596703	-0.520803	M1 translation|0.8161
FKBP1B|P68106	turquoise	0.323718	0.815555	0.630188	0.23686	0.151687	0.301137	0.123715	0.0827308	0.204089	0.0884702	-0.211013	-0.0862915	-0.44138	-0.54538	-0.518121	-0.428415	-0.493401	-0.238061	-0.174057	0.20151	-0.0520006	-0.185618	-0.00627764	-0.0198334	-0.310486	-0.150253	-0.175146	0.16757	-0.667639	-0.398843	-0.691326	-0.629966	M1 translation|0.8156
PLA2G12A|Q9BZM1	turquoise	0.454093	0.815383	0.682243	0.27647	0.18861	0.128629	0.155128	0.154308	0.167762	-0.0526738	-0.137624	-0.133238	-0.406224	-0.477883	-0.582523	-0.262725	-0.374733	-0.210037	-0.208736	0.153565	-0.0816111	-0.380996	-0.085248	-0.289806	-0.414872	-0.160774	-0.195309	-0.0142749	-0.553665	-0.48693	-0.724381	-0.699253	M1 translation|0.8154
NLRP10|Q86W26	turquoise	0.53372	0.815242	0.6585	0.247703	0.101811	0.101941	-0.0481412	-0.042875	0.300625	-0.0549317	-0.267783	-0.14544	-0.476916	-0.554159	-0.590668	-0.432606	-0.462332	-0.306859	-0.341313	0.0632149	-0.101564	-0.26325	-0.182467	-0.117308	-0.462022	-0.093103	-0.0225392	0.295399	-0.615881	-0.442212	-0.609613	-0.577924	M1 translation|0.8152
AP1S2|P56377	turquoise	0.289365	0.814755	0.667215	0.323688	0.159526	0.0832684	-0.0327537	-0.120458	0.22083	-0.119259	-0.146984	0.0759839	-0.416337	-0.409	-0.476217	-0.379364	-0.367046	-0.289762	-0.27336	0.166017	0.00436139	-0.250273	-0.124205	-0.0851763	-0.314304	-0.204827	-0.232816	0.226679	-0.67366	-0.468883	-0.569151	-0.500726	M1 translation|0.8148
CKS1B|P61024	turquoise	0.612341	0.814698	0.669837	0.3231	0.224664	0.0195182	0.0888424	0.121833	0.183046	-0.0578036	-0.113097	-0.17995	-0.496956	-0.450976	-0.582957	-0.233476	-0.392966	-0.251459	-0.12771	0.151673	-0.046169	-0.33705	-0.186778	-0.270996	-0.430178	-0.000792303	-0.0824034	0.0778203	-0.470352	-0.563455	-0.725454	-0.684533	M1 translation|0.8147
TIMM50|Q3ZCQ8	turquoise	0.234579	0.814362	0.711557	0.27522	0.244133	0.00340265	-0.022409	-0.138016	0.268651	-0.124988	-0.198533	0.115944	-0.333538	-0.343818	-0.436158	-0.432521	-0.304392	-0.227849	-0.2345	0.122568	-0.136292	-0.279105	-0.0938879	-0.191126	-0.350345	-0.242812	-0.108449	0.273088	-0.650878	-0.486732	-0.562165	-0.481958	M1 translation|0.8144
THEM4|Q5T1C6	turquoise	0.381207	0.814233	0.68635	0.173835	0.22286	0.0783623	0.0738707	-0.00409963	0.0904068	-0.231458	-0.060009	-0.0283683	-0.318219	-0.347927	-0.471863	-0.19698	-0.225808	-0.157571	-0.240856	0.127656	-0.0764465	-0.337638	-0.213153	-0.254175	-0.359391	-0.107674	-0.302127	0.0191913	-0.651293	-0.605452	-0.716128	-0.693486	M1 translation|0.8142
PYGB|P11216	turquoise	0.348172	0.813921	0.689012	0.197996	0.270439	0.0175062	0.104603	0.107582	0.107485	-0.0162545	-0.117984	-0.047563	-0.342081	-0.358473	-0.542813	-0.249775	-0.338228	-0.173938	-0.158491	0.0937967	-0.0907223	-0.356017	-0.0672706	-0.242149	-0.350849	-0.119802	-0.147996	0.0530813	-0.489144	-0.573804	-0.64993	-0.651625	M1 translation|0.8139
CA13|Q8N1Q1	turquoise	0.179916	0.813766	0.728361	0.256243	0.226029	0.203613	0.0872638	0.0480966	0.20311	-0.175391	-0.164539	-0.0461329	-0.290976	-0.453801	-0.54218	-0.331415	-0.299757	-0.483286	-0.358479	0.026361	-0.150095	-0.314824	-0.228828	-0.286544	-0.529777	-0.260425	-0.0966604	0.274863	-0.62519	-0.334676	-0.628268	-0.555498	M1 translation|0.8138
HOMER2|Q9NSB8	turquoise	0.483152	0.81352	0.729319	0.229116	0.14414	0.0587819	-0.0892425	-0.10903	0.241034	-0.143428	-0.186228	0.0145004	-0.381855	-0.471453	-0.525633	-0.358977	-0.391557	-0.237222	-0.275921	0.0645807	-0.102587	-0.288581	-0.166402	-0.233892	-0.407032	-0.175077	-0.102252	0.232225	-0.585764	-0.459852	-0.584215	-0.532119	M1 translation|0.8135
DNAJC19|Q96DA6	turquoise	0.301513	0.813515	0.721161	0.158881	0.193948	-0.00588873	-0.189095	-0.143919	0.230777	-0.0522515	-0.273689	-0.0728098	-0.432145	-0.507933	-0.593158	-0.471691	-0.463866	-0.374399	-0.265897	0.0663481	-0.149611	-0.255417	-0.21617	-0.152515	-0.446276	-0.0795587	-0.00822438	0.312983	-0.635816	-0.384964	-0.511602	-0.430669	M1 translation|0.8135
TXNDC9|O14530	turquoise	0.302915	0.81328	0.766	0.164978	0.126596	0.0614833	0.354725	0.0582157	0.0878681	-0.100558	-0.0961453	0.0200078	-0.287487	-0.42258	-0.46922	-0.277538	-0.325033	-0.27098	-0.172231	0.188206	0.0538241	-0.361494	-0.0352123	-0.140124	-0.301012	-0.116333	-0.254486	0.0404825	-0.636827	-0.648655	-0.767559	-0.769452	M1 translation|0.8133
CSMD2|Q7Z408	turquoise	0.321141	0.813138	0.817226	0.212012	0.127246	-0.0871967	-0.0270879	-0.0437911	0.0139678	-0.309725	-0.0132117	0.0384974	-0.206777	-0.299819	-0.419359	-0.140421	-0.148195	-0.231415	-0.116409	0.0319161	-0.0606004	-0.528753	-0.195075	-0.319618	-0.395012	-0.106405	-0.271069	0.132987	-0.580865	-0.574689	-0.707895	-0.610392	M1 translation|0.8131
B3GLCT|Q6Y288	turquoise	0.443072	0.812666	0.723851	0.163117	0.261805	0.0369783	0.0175154	-0.0504321	0.20263	0.0339087	-0.275494	-0.127836	-0.570182	-0.531434	-0.544599	-0.428319	-0.495595	-0.310347	-0.221113	0.147189	-0.00405584	-0.241979	-0.13116	-0.0576474	-0.335385	-0.0447337	-0.095558	0.132797	-0.603103	-0.490064	-0.59454	-0.533688	M1 translation|0.8127
SKIL|P12757	turquoise	0.252225	0.81228	0.83965	0.230605	0.150669	0.224352	-0.0422187	-0.00885232	0.31799	0.0130266	-0.257423	-0.154193	-0.40797	-0.603326	-0.619044	-0.542562	-0.54905	-0.297915	-0.298651	-0.00341627	-0.125115	-0.313497	-0.131268	-0.160245	-0.482446	-0.209316	-0.0623048	0.264185	-0.711848	-0.260686	-0.565656	-0.50199	M1 translation|0.8123
EED|O75530	turquoise	0.324658	0.812187	0.65434	0.202406	0.225931	0.0661757	-0.089266	-0.089851	0.094334	0.00132073	-0.106177	-0.109815	-0.282967	-0.438882	-0.450996	-0.338683	-0.349759	-0.156997	-0.181451	0.242152	0.122956	-0.265556	-0.127109	-0.174011	-0.309459	-0.0527683	-0.257833	0.10594	-0.625938	-0.50553	-0.664672	-0.583269	M1 translation|0.8122
LDHA|P00338^SL019149@seq.15414.316	turquoise	0.301959	0.811965	0.682278	0.13157	0.280806	0.127522	0.0838154	0.162894	0.0466326	-0.063985	-0.0623259	-0.125484	-0.332927	-0.484344	-0.559704	-0.215033	-0.352101	-0.293947	-0.082697	0.148238	0.0711899	-0.249428	-0.13136	-0.276945	-0.424766	-0.0383691	-0.204726	0.0294958	-0.524243	-0.442734	-0.683789	-0.638772	M1 translation|0.812
CXCL2|P19875^SL003174@seq.3148.49	turquoise	0.282246	0.812044	0.649431	0.288958	0.262716	0.0421161	0.106162	0.185146	0.086373	-0.194332	-0.0162466	0.0163855	-0.243749	-0.36661	-0.509398	-0.169769	-0.225221	-0.327672	-0.182467	-0.0764342	-0.246362	-0.391707	-0.184988	-0.346988	-0.451519	-0.229206	-0.120967	0.141688	-0.446439	-0.471892	-0.565003	-0.538074	M1 translation|0.812
UBE2N|P61088^SL022695@seq.21747.114	turquoise	0.825178	0.811211	0.607004	0.189101	0.132537	0.0118057	-0.0413203	0.00952587	0.150745	-0.110717	-0.177513	-0.12951	-0.495615	-0.409114	-0.530339	-0.217039	-0.378984	-0.240758	-0.0234906	0.0877721	-0.0951138	-0.31252	-0.217016	-0.183229	-0.369611	-0.0249831	-0.0592616	0.121821	-0.449164	-0.49605	-0.658917	-0.581863	M1 translation|0.8112
HS3ST3A1|Q9Y663	turquoise	0.422277	0.810882	0.585753	0.194698	0.155849	0.0158657	-0.00346872	0.00503119	0.185448	-0.113299	-0.175317	-0.0228347	-0.420349	-0.503774	-0.536897	-0.371277	-0.369341	-0.345791	-0.244248	0.096523	-0.0883659	-0.249544	-0.165207	-0.144874	-0.422984	-0.12038	-0.0828403	0.264741	-0.567577	-0.418699	-0.576292	-0.504826	M1 translation|0.8109
GRAP|Q13588	turquoise	0.4138	0.810549	0.530321	0.271974	0.1978	0.229929	-0.0274441	-0.00066797	0.214449	-0.0573271	-0.193711	-0.116645	-0.411917	-0.500625	-0.560857	-0.407214	-0.424567	-0.394322	-0.280501	0.140061	-0.0110149	-0.212443	-0.162962	-0.171704	-0.520219	-0.0914103	0.00454138	0.340169	-0.568316	-0.294844	-0.609284	-0.499286	M1 translation|0.8105
RBMS1|P29558	turquoise	0.337084	0.810447	0.820706	0.268294	0.139475	-0.0703692	-0.165206	-0.115401	0.202103	-0.126856	-0.166695	-0.0705077	-0.308886	-0.375792	-0.463789	-0.355367	-0.333021	-0.267494	-0.278423	0.0818367	-0.115431	-0.391208	-0.114033	-0.22866	-0.394194	-0.191536	-0.168691	0.22102	-0.589407	-0.487524	-0.630654	-0.487795	M1 translation|0.8104
CSRP1|P21291	turquoise	0.364362	0.810325	0.633722	0.253916	0.262733	0.190597	0.234369	0.337963	0.146817	-0.0748028	-0.0587551	-0.085522	-0.328358	-0.427366	-0.55602	-0.238363	-0.372305	-0.294914	-0.205067	-0.0310997	-0.184297	-0.240736	0.00807584	-0.257214	-0.425995	-0.19714	-0.0289301	0.0171742	-0.416848	-0.4312	-0.643297	-0.643272	M1 translation|0.8103
DUSP6|Q16828	turquoise	0.312962	0.808866	0.675082	0.241024	0.189873	0.128265	0.164335	0.237554	0.196911	-0.0249061	-0.0680947	-0.193037	-0.429448	-0.480989	-0.567547	-0.301501	-0.392164	-0.20882	-0.16429	0.0855118	-0.0954287	-0.379103	0.00864753	-0.192588	-0.379458	-0.0576627	-0.179229	0.0764581	-0.553442	-0.514164	-0.694409	-0.677666	M1 translation|0.8089
RNF41|Q9H4P4	turquoise	0.305875	0.808875	0.723837	0.308548	0.119174	-0.0615239	-0.24298	-0.113118	0.285689	-0.131909	-0.217742	-0.0178423	-0.423031	-0.475269	-0.554205	-0.438747	-0.408399	-0.406406	-0.343234	0.0448056	-0.247715	-0.284599	-0.203593	-0.196701	-0.495309	-0.204187	0.024027	0.425167	-0.581374	-0.381484	-0.471868	-0.347122	M1 translation|0.8089
STMN1|P16949	turquoise	0.38483	0.808789	0.606593	0.227103	0.284048	0.257831	0.0123196	-0.0409021	0.197244	0.00343778	-0.312435	-0.0495463	-0.460827	-0.412282	-0.487967	-0.384257	-0.432003	-0.229951	-0.0890609	0.281289	0.157967	-0.0349102	-0.0636351	0.0155939	-0.269803	-0.130032	-0.261658	0.0576301	-0.742706	-0.413029	-0.672828	-0.594211	M1 translation|0.8088
FAHD1|Q6P587	turquoise	0.412417	0.808706	0.693844	0.0932733	0.106355	0.0561003	-0.0276003	-0.0834932	0.166702	-0.000556635	-0.215408	-0.112894	-0.412124	-0.464986	-0.508369	-0.292542	-0.42078	-0.19424	-0.107557	0.150521	-0.0354611	-0.327992	-0.124657	-0.0607917	-0.275413	-0.0219865	-0.257862	-0.0426681	-0.611283	-0.498394	-0.68148	-0.63225	M1 translation|0.8087
PLEKHO2|Q8TD55	turquoise	0.352548	0.808483	0.50482	0.332106	0.347667	0.107834	0.0291252	-0.00256334	0.185659	0.00856665	-0.265954	-0.159977	-0.455052	-0.506191	-0.62514	-0.339806	-0.413551	-0.257678	-0.210542	0.281988	0.089919	-0.227165	-0.1958	-0.285916	-0.476053	0.0516829	-0.125743	0.108164	-0.605179	-0.447759	-0.624606	-0.582584	M1 translation|0.8085
HGD|Q93099	turquoise	0.238732	0.808477	0.678292	0.142552	0.198715	0.0349067	0.042509	-0.093379	0.134257	-0.0135712	-0.278054	-0.063545	-0.390917	-0.372887	-0.43524	-0.379626	-0.373489	-0.286503	-0.146572	0.394523	0.177266	-0.183876	0.103859	-0.0736442	-0.266206	-0.100071	-0.232769	0.119723	-0.66782	-0.600101	-0.711455	-0.635969	M1 translation|0.8085
TATDN3|Q17R31	turquoise	0.415268	0.808263	0.645625	0.346129	0.238219	0.0101613	-0.105094	-0.0356297	0.251603	-0.199285	-0.238189	-0.109673	-0.394773	-0.411068	-0.599611	-0.35904	-0.34897	-0.324187	-0.257639	0.132634	-0.10535	-0.165708	-0.252471	-0.355248	-0.561631	-0.0998417	-0.0412164	0.249584	-0.576327	-0.428913	-0.56047	-0.490379	M1 translation|0.8083
CCL5|P13501^SL000563@seq.2523.31	turquoise	0.467261	0.808274	0.631536	0.282395	0.110527	0.0797923	0.277009	0.244659	0.0492984	-0.0614905	0.00721262	-0.0112742	-0.295273	-0.476074	-0.595555	-0.20119	-0.363104	-0.362317	-0.178549	0.0129595	-0.173722	-0.302129	-0.11602	-0.228103	-0.41287	-0.132386	-0.0436374	0.0770073	-0.411918	-0.513094	-0.592787	-0.634046	M1 translation|0.8083
GMFB|P60983	turquoise	0.337052	0.807896	0.672248	0.273718	0.112943	0.169145	-0.0912108	-0.145974	0.285168	-0.0452425	-0.190824	0.0289436	-0.382101	-0.415847	-0.459509	-0.41048	-0.395462	-0.287024	-0.322784	0.123357	0.00264747	-0.149566	-0.110926	-0.0462146	-0.300281	-0.195374	-0.222365	0.309826	-0.696949	-0.414253	-0.586758	-0.496315	M1 translation|0.8079
MRPL55|Q7Z7F7	turquoise	0.329177	0.807811	0.712617	0.0976026	0.0153554	0.0762703	0.0707951	-0.150025	0.161	-0.0166139	-0.25779	-0.0487253	-0.472475	-0.329616	-0.420002	-0.352908	-0.405054	-0.164138	-0.16418	0.240866	0.0317881	-0.164397	0.0318283	0.0146116	-0.21531	-0.110674	-0.231434	0.140025	-0.731366	-0.558074	-0.699734	-0.645574	M1 translation|0.8078
BLOC1S1|P78537	turquoise	0.392032	0.807391	0.696575	0.238302	0.209145	0.101833	0.101167	0.0321414	0.107991	-0.223533	-0.124141	-0.00578545	-0.402774	-0.396192	-0.536366	-0.210121	-0.28237	-0.294942	-0.03139	0.0528314	-0.105894	-0.310221	-0.139311	-0.260024	-0.393125	-0.105887	-0.147339	0.152287	-0.555968	-0.453826	-0.664952	-0.580943	M1 translation|0.8074
DCTN6|O00399	turquoise	0.458343	0.807327	0.713598	0.219436	0.209629	0.0196534	0.291702	0.0668187	0.237394	-0.138208	-0.0984191	-0.127926	-0.370952	-0.463979	-0.542968	-0.232694	-0.343669	-0.272088	-0.222093	0.0434422	-0.0268595	-0.42512	-0.165012	-0.233014	-0.382046	-0.00494581	-0.158193	0.0214787	-0.522247	-0.610368	-0.696595	-0.725554	M1 translation|0.8073
DNAJA4|Q8WW22	turquoise	0.713516	0.807169	0.735896	0.164758	0.150382	0.0295655	0.00586541	0.0137401	0.197759	-0.0364696	-0.17693	-0.168786	-0.509933	-0.494684	-0.548777	-0.280199	-0.487882	-0.233395	-0.00660627	0.152144	0.061424	-0.352089	-0.125309	-0.138202	-0.302586	0.0205235	-0.131037	0.00721345	-0.501917	-0.485135	-0.694425	-0.641355	M1 translation|0.8072
ANKRD16|Q6P6B7	turquoise	0.384416	0.806983	0.702537	0.257706	0.206435	-0.0689181	0.0593253	-0.0153706	0.190199	-0.0546111	-0.218618	-0.101827	-0.37218	-0.452127	-0.567525	-0.349153	-0.414469	-0.220545	-0.0974417	0.108182	-0.0546506	-0.326973	-0.164001	-0.222862	-0.353868	-0.0526009	-0.132782	0.0877892	-0.514117	-0.590843	-0.641001	-0.619612	M1 translation|0.807
USP21|Q9UK80	turquoise	0.532478	0.806854	0.658838	0.405068	0.293716	0.0910744	0.102187	0.0596521	0.269433	-0.105216	-0.133744	-0.114795	-0.397242	-0.501112	-0.601732	-0.257013	-0.365333	-0.232321	-0.245958	0.00589975	-0.156327	-0.406363	-0.274977	-0.296971	-0.458382	-0.00343903	-0.063938	0.150096	-0.512813	-0.465376	-0.693774	-0.638474	M1 translation|0.8069
CD40LG|P29965	turquoise	0.462698	0.806606	0.694446	0.330622	0.148978	-0.041503	-0.182961	-0.0841855	0.289689	-0.0835901	-0.277234	-0.0914613	-0.434802	-0.480548	-0.616573	-0.43308	-0.396224	-0.188827	-0.222215	0.0877087	-0.296808	-0.277853	-0.288566	-0.281705	-0.502326	-0.132946	0.0288773	0.312224	-0.579651	-0.424867	-0.522536	-0.413898	M1 translation|0.8066
SFTPD|P35247^SL004484@seq.4414.69	turquoise	0.414264	0.806269	0.643567	0.260936	0.313832	0.0338902	0.00502431	0.0295377	0.0830494	0.0014204	-0.199899	-0.240277	-0.442626	-0.512529	-0.669083	-0.378201	-0.452772	-0.293823	-0.277262	0.0405531	-0.0704546	-0.373017	-0.359988	-0.337218	-0.56822	0.270793	0.0170721	0.204625	-0.531382	-0.391193	-0.581668	-0.52261	M1 translation|0.8063
RAD23A|P54725	turquoise	0.789985	0.806163	0.49025	0.247635	0.105123	0.0848016	0.0185478	0.0197796	0.155622	-0.0441036	-0.170807	-0.144393	-0.536375	-0.453892	-0.541025	-0.254076	-0.42254	-0.272092	-0.0635747	0.154252	-0.000916329	-0.214947	-0.157604	-0.1492	-0.376358	0.00346487	-0.0551457	0.118221	-0.511463	-0.479056	-0.66582	-0.627715	M1 translation|0.8062
CLPP|Q16740	turquoise	0.327747	0.806162	0.691697	0.162251	0.263176	-0.0830367	-0.0718209	0.019935	0.202516	-0.0718547	-0.205923	-0.00852266	-0.394545	-0.382872	-0.468371	-0.32386	-0.331379	-0.123186	-0.171732	0.101649	-0.155989	-0.365654	-0.134084	-0.187126	-0.289752	-0.0844655	-0.136143	0.230298	-0.548577	-0.530347	-0.560556	-0.467983	M1 translation|0.8062
CHAC2|Q8WUX2	turquoise	0.517917	0.806223	0.722551	0.256612	0.351221	-0.112113	-0.0987882	0.013011	0.144535	-0.14764	-0.16473	-0.0408825	-0.392091	-0.470225	-0.559389	-0.266489	-0.359288	-0.183475	-0.125511	0.08014	-0.0601551	-0.412285	-0.185079	-0.219499	-0.344372	-0.0430364	-0.119795	0.105204	-0.529484	-0.539216	-0.601746	-0.538935	M1 translation|0.8062
PDYN|P01213	turquoise	0.478204	0.80573	0.568041	0.331999	0.112618	0.107237	0.133008	0.124256	0.092191	-0.0175497	-0.0690096	0.013215	-0.294387	-0.49938	-0.573468	-0.301902	-0.360492	-0.395825	-0.252242	0.100278	-0.176966	-0.227548	-0.218912	-0.208447	-0.494914	-0.143424	0.075591	0.360742	-0.460322	-0.417549	-0.550284	-0.497991	M1 translation|0.8057
B4GALT7|Q9UBV7	turquoise	0.361985	0.80546	0.646497	0.234191	0.136411	-0.0348246	0.101766	0.173582	0.105581	-0.0382067	-0.0405197	-0.127771	-0.255931	-0.385616	-0.509284	-0.169394	-0.301677	-0.146395	-0.206023	0.0223537	-0.107726	-0.335341	-0.162963	-0.287448	-0.349377	-0.074431	-0.184259	0.141545	-0.479664	-0.57946	-0.606302	-0.609844	M1 translation|0.8055
ACOT8|O14734	turquoise	0.310426	0.805102	0.675251	0.190948	0.141315	0.190464	0.0332253	0.00252465	0.0603868	-0.126039	-0.0926602	-0.0391923	-0.368704	-0.407761	-0.524378	-0.271578	-0.354965	-0.32625	-0.259841	0.0656496	-0.202044	-0.324649	-0.1209	-0.174786	-0.42057	-0.184121	-0.156581	0.114028	-0.60341	-0.402832	-0.653873	-0.604516	M1 translation|0.8051
SNCA|P37840^SL005266@seq.8458.111	turquoise	0.573979	0.804579	0.529051	0.328972	0.145726	0.011385	-0.132986	-0.0179636	0.178064	-0.133007	-0.18609	-0.0903693	-0.445995	-0.478782	-0.583415	-0.275395	-0.357911	-0.315429	-0.208478	0.0610335	-0.101622	-0.202614	-0.251989	-0.287302	-0.531434	-0.112865	0.0108308	0.291401	-0.505926	-0.391796	-0.54558	-0.475531	M1 translation|0.8046
TP53I3|Q53FA7	turquoise	0.464842	0.804186	0.690203	0.30688	0.25759	0.0256965	-0.0626934	-0.167539	0.113148	-0.112025	-0.157573	0.00245177	-0.354689	-0.46005	-0.592203	-0.325989	-0.366614	-0.351502	-0.295712	0.175277	0.0340825	-0.182071	-0.232167	-0.237563	-0.453296	-0.0446464	-0.140722	0.208665	-0.606758	-0.439783	-0.57768	-0.508518	M1 translation|0.8042
GGCT|O75223	turquoise	0.523452	0.803887	0.628172	0.161853	0.185348	0.131671	0.0788056	0.0140085	0.116087	0.0445937	-0.312648	-0.266329	-0.505955	-0.479706	-0.617578	-0.383508	-0.469198	-0.364096	-0.146159	0.180233	0.0573439	-0.0925149	-0.109537	-0.144803	-0.46425	-0.0463653	-0.104987	0.122947	-0.642729	-0.433668	-0.64043	-0.630227	M1 translation|0.8039
HSPD1|P10809	turquoise	0.246776	0.803305	0.7483	0.0540635	0.20876	0.0201257	-0.0510461	-0.00969261	0.206979	-0.119204	-0.121162	0.0295156	-0.347254	-0.407146	-0.421278	-0.322723	-0.315095	-0.364129	-0.157634	0.120451	0.0049797	-0.193486	-0.042556	-0.124437	-0.253177	-0.213082	-0.227202	0.203042	-0.607468	-0.494007	-0.623114	-0.520614	M1 translation|0.8033
C15orf40|Q8WUR7	turquoise	0.478353	0.802581	0.479853	0.348524	0.222409	0.307002	0.1862	0.0868651	0.157999	-0.120643	-0.0542969	-0.0387543	-0.363716	-0.410066	-0.486165	-0.140193	-0.322211	-0.251921	-0.136453	0.193733	0.0863449	-0.266091	-0.103564	-0.166389	-0.359202	0.0254179	-0.179387	0.0882014	-0.586684	-0.440161	-0.758692	-0.693059	M1 translation|0.8026
RPL5|P46777	turquoise	0.41568	0.802546	0.608839	0.130741	0.232344	0.102251	-0.108052	0.0311366	0.0906368	0.0970817	-0.255441	-0.306395	-0.395499	-0.44988	-0.571164	-0.34429	-0.441213	-0.203766	-0.173245	0.170786	0.0765998	-0.30913	-0.251977	-0.18795	-0.402472	0.171479	-0.187115	0.0647411	-0.611672	-0.431078	-0.657774	-0.574868	M1 translation|0.8025
RBP2|P50120	turquoise	0.207662	0.80231	0.675166	0.177741	0.221905	0.0720486	0.0966077	0.0176203	0.191069	-0.100986	-0.224468	-0.0354993	-0.314386	-0.458241	-0.566394	-0.38988	-0.380726	-0.45857	-0.382532	0.0342813	-0.0917737	-0.220108	-0.292042	-0.255561	-0.471732	-0.105699	-0.0813774	0.230665	-0.536993	-0.446694	-0.510668	-0.512432	M1 translation|0.8023
IL6|P05231^SL000087@seq.4673.13	turquoise	0.347184	0.802147	0.701782	0.105277	0.141864	-0.00753779	0.0732169	0.0230188	0.103201	0.0806804	-0.23115	-0.159525	-0.51286	-0.505455	-0.659831	-0.421273	-0.516047	-0.346661	-0.231525	0.118104	-0.0691267	-0.165019	-0.155358	-0.175544	-0.441358	-0.0270058	-0.0645684	0.141835	-0.543392	-0.463888	-0.515304	-0.557475	M1 translation|0.8021
TOR1AIP2|Q8NFQ8	turquoise	0.441079	0.801901	0.801025	0.121924	0.135342	-0.0198084	-0.0120993	-0.0635531	0.211621	-0.0803511	-0.17572	-0.0281821	-0.415066	-0.420693	-0.414464	-0.306158	-0.374796	-0.279409	-0.141948	0.197657	0.016139	-0.313808	-0.0616946	-0.119596	-0.301444	-0.0315601	-0.139247	0.188354	-0.543744	-0.508624	-0.68684	-0.516898	M1 translation|0.8019
CCDC92|Q53HC0	turquoise	0.265003	0.801739	0.654246	0.391521	0.141316	0.253365	-0.0748311	0.0155038	0.247409	0.0283264	-0.213055	-0.0553963	-0.348699	-0.456389	-0.54994	-0.410572	-0.395226	-0.228328	-0.300975	0.0899755	-0.14244	-0.225931	-0.182981	-0.263475	-0.499334	-0.206701	-0.124003	0.298955	-0.651306	-0.280032	-0.601356	-0.47856	M1 translation|0.8017
PLXNA4|Q9HCM2	turquoise	0.312933	0.801573	0.614532	0.227193	0.253745	0.0526581	0.148563	0.0308587	0.0780298	-0.140333	-0.190621	0.0290352	-0.33782	-0.296256	-0.481254	-0.201291	-0.242631	-0.327876	-0.187701	0.0119859	-0.0113588	-0.158002	-0.0296118	-0.238751	-0.358649	-0.123007	-0.215019	0.12244	-0.538475	-0.592966	-0.686467	-0.672624	M1 translation|0.8016
NT5C3A|Q9H0P0	turquoise	0.434236	0.801539	0.577269	0.172179	0.0706347	0.178522	-0.101067	-0.0497141	0.127276	-0.0748004	-0.248773	-0.0793576	-0.430424	-0.426717	-0.512598	-0.347011	-0.355451	-0.396194	-0.250552	0.167773	-0.145976	-0.0807806	-0.23072	-0.234002	-0.505758	-0.273023	-0.0234715	0.399653	-0.568721	-0.309847	-0.60971	-0.459594	M1 translation|0.8015
NIP7|Q9Y221	turquoise	0.278888	0.801442	0.725577	0.155086	0.187233	0.172149	-0.0328239	-0.0478282	0.138639	-0.139242	-0.241731	-0.0735818	-0.336221	-0.437638	-0.540422	-0.328686	-0.342278	-0.296506	-0.225825	0.103906	-0.0667453	-0.260052	-0.197428	-0.240889	-0.425575	-0.142472	-0.225756	0.163377	-0.639141	-0.374843	-0.659632	-0.579441	M1 translation|0.8014
DDOST|P39656	turquoise	0.282058	0.80115	0.674852	0.0917214	0.200493	-0.0177519	-0.24521	-0.10658	0.0654243	-0.139671	-0.112307	0.0774012	-0.215554	-0.350405	-0.378157	-0.289376	-0.266684	-0.189367	-0.274929	0.169688	-0.0394775	-0.249621	-0.180671	-0.144928	-0.29198	-0.160668	-0.238048	0.272584	-0.598586	-0.462436	-0.623988	-0.42715	M1 translation|0.8012
HOMER1|Q86YM7^SL015060@seq.19229.92	turquoise	0.468439	0.800931	0.786291	0.188682	0.114878	0.0428399	-0.0886932	-0.11452	0.252166	-0.128643	-0.200626	0.0126943	-0.356402	-0.457369	-0.497944	-0.383677	-0.396005	-0.207216	-0.254765	0.050889	-0.101836	-0.304419	-0.126773	-0.203284	-0.369655	-0.197418	-0.116571	0.206112	-0.599939	-0.467525	-0.583714	-0.528516	M1 translation|0.8009
CFAP298|P57076	turquoise	0.291911	0.800773	0.641001	0.286125	0.211446	0.090828	0.0488458	0.0645339	0.245015	0.0834724	-0.212294	-0.13251	-0.515117	-0.497168	-0.617847	-0.452497	-0.516322	-0.269451	-0.221292	0.251597	-0.0608727	-0.131145	-0.0145464	-0.153335	-0.416772	-0.115992	-0.0750404	0.169912	-0.624667	-0.389633	-0.505406	-0.501406	M1 translation|0.8008
JPT2|Q9H910	turquoise	0.563467	0.800697	0.487802	0.33233	0.226452	0.0962706	-0.00468933	-0.0205783	0.230397	-0.0936274	-0.197501	-0.131553	-0.499185	-0.477034	-0.582465	-0.272873	-0.378329	-0.319582	-0.232905	0.152446	-0.0921325	-0.179975	-0.198054	-0.295967	-0.530744	-0.0581507	0.0269231	0.205525	-0.487505	-0.425685	-0.615309	-0.561794	M1 translation|0.8007
NHEJ1|Q9H9Q4	turquoise	0.335183	0.800341	0.756697	0.174745	0.289071	0.0178509	0.0902482	0.0890886	0.169203	-0.0394615	-0.171243	-0.136972	-0.359743	-0.532978	-0.619604	-0.292872	-0.401986	-0.231802	-0.169422	0.00903879	-0.124791	-0.448196	-0.215815	-0.270913	-0.463183	-0.010353	-0.0331277	0.0920226	-0.458182	-0.402909	-0.556831	-0.531986	M1 translation|0.8003
CAMK2N2|Q96S95	turquoise	0.391565	0.800156	0.760109	0.213882	0.167262	0.331734	0.0354046	0.0527448	0.252932	-0.0569283	-0.11746	-0.179193	-0.356336	-0.54348	-0.500979	-0.300521	-0.439647	-0.258025	-0.132676	-0.00271598	-0.0441326	-0.412638	-0.130184	-0.127449	-0.389993	-0.0607195	-0.118806	0.184276	-0.588632	-0.237221	-0.739557	-0.581169	M1 translation|0.8002
EEF1D|P29692	turquoise	0.366059	0.799788	0.716649	0.17314	0.307932	0.0933668	0.19885	0.289132	0.0586854	-0.0160205	-0.037178	-0.129097	-0.327002	-0.445108	-0.570922	-0.178373	-0.369334	-0.255369	-0.0920886	0.0132831	-0.0452128	-0.36133	-0.0697201	-0.284217	-0.357929	-0.0302883	-0.155302	-0.169629	-0.446872	-0.475637	-0.658682	-0.658225	M1 translation|0.7998
PRDX6|P30041	turquoise	0.650618	0.799809	0.637809	0.176018	0.192926	0.0317076	0.0971229	0.147983	0.145168	-0.0152022	-0.115301	-0.205412	-0.500368	-0.488589	-0.629101	-0.267568	-0.418745	-0.249829	-0.189568	-0.0479673	-0.197108	-0.350604	-0.189066	-0.28794	-0.50202	0.0389563	0.0742537	0.0910563	-0.371694	-0.439845	-0.582899	-0.585768	M1 translation|0.7998
SMAD4|Q13485	turquoise	0.450667	0.79954	0.467734	0.275481	0.279936	0.0969224	-0.0646411	-0.0234541	0.123875	0.043806	-0.218592	-0.0616817	-0.444185	-0.408512	-0.530957	-0.283608	-0.386258	-0.299518	-0.192968	0.268951	0.00892918	-0.112427	-0.179567	-0.164717	-0.42516	-0.0119574	-0.0241044	0.273775	-0.52282	-0.385185	-0.56202	-0.45817	M1 translation|0.7995
HNRNPM|P52272	turquoise	0.294978	0.798514	0.740744	0.120564	0.191457	-0.0113207	-0.013978	-0.0428808	0.0873671	0.0215268	-0.119067	-0.152874	-0.404903	-0.45508	-0.502638	-0.324293	-0.397908	-0.275326	-0.10713	0.202397	0.0937848	-0.390058	-0.128289	-0.186094	-0.312247	0.0231696	-0.143683	0.166102	-0.559171	-0.50657	-0.621435	-0.575693	M1 translation|0.7985
TXLNA|P40222^SL007220@seq.15698.6	turquoise	0.47984	0.798308	0.646696	0.283599	0.264274	0.110793	0.279741	0.119099	0.212095	-0.0759334	-0.173526	-0.145957	-0.428813	-0.434277	-0.549571	-0.268148	-0.420356	-0.287569	-0.161285	0.194825	0.00693587	-0.230799	-0.127788	-0.233537	-0.425211	0.0773724	-0.0699967	0.090326	-0.482075	-0.542316	-0.745132	-0.714696	M1 translation|0.7983
CRYL1|Q9Y2S2	turquoise	0.299469	0.797214	0.648338	0.243612	0.115106	-0.0422832	-0.0955453	-0.105246	0.177318	-0.221906	-0.130832	-0.0598731	-0.32389	-0.372058	-0.482254	-0.229372	-0.238392	-0.231255	-0.164213	0.189479	0.0299078	-0.287907	-0.187037	-0.230032	-0.365361	-0.121065	-0.266439	0.109707	-0.571948	-0.530491	-0.62695	-0.550968	M1 translation|0.7972
MKNK1|Q9BUB5	turquoise	0.33022	0.797088	0.724256	0.326268	0.411178	0.00431743	-0.131197	0.0310884	0.266142	-0.137735	-0.249263	-0.15484	-0.372274	-0.470621	-0.60407	-0.312238	-0.35661	-0.282994	-0.25924	0.107003	-0.0640861	-0.300091	-0.248414	-0.374605	-0.535062	-0.117903	-0.0731843	0.216472	-0.484477	-0.380474	-0.605135	-0.457735	M1 translation|0.7971
TOR1AIP1|Q5JTV8^SL026012@seq.10606.34	turquoise	0.390829	0.796795	0.661482	0.145558	0.156339	0.090518	0.044245	-0.0932804	0.214521	0.0256629	-0.147318	0.0299906	-0.477539	-0.426448	-0.481497	-0.328111	-0.454658	-0.262665	-0.0832862	0.182037	-0.0303183	-0.207108	-0.0549621	0.0698668	-0.169159	-0.147637	-0.204249	0.124607	-0.618405	-0.525694	-0.624416	-0.595382	M1 translation|0.7968
LRP1B|Q9NZR2	turquoise	0.343547	0.796602	0.64176	0.334775	0.17363	0.209271	-0.0338469	0.105481	0.203539	-0.0736706	-0.113514	-0.169063	-0.39581	-0.540248	-0.627494	-0.340091	-0.383858	-0.362625	-0.217191	-0.0548151	-0.188285	-0.296462	-0.194098	-0.318479	-0.571365	0.0160728	-0.0407953	0.252712	-0.549253	-0.258355	-0.561912	-0.457033	M1 translation|0.7966
NDUFV2|P19404	turquoise	0.488848	0.796617	0.701062	0.0338639	0.127492	0.00179399	0.095017	-0.0720179	0.246429	0.0491599	-0.24138	-0.14367	-0.434885	-0.428876	-0.45471	-0.400613	-0.478212	-0.205956	-0.00303207	0.221593	0.123517	-0.278832	-0.0545872	0.00447851	-0.209266	0.0440181	-0.146908	0.0975377	-0.567023	-0.522141	-0.588847	-0.541667	M1 translation|0.7966
ITGA2B|P08514^SL000542@seq.3739.72	turquoise	0.363965	0.796405	0.590742	0.0834323	0.301861	0.140346	0.0789271	0.112957	0.203314	0.0561757	-0.162482	-0.141987	-0.48404	-0.511133	-0.518465	-0.32637	-0.486366	-0.246645	-0.157296	0.0299791	0.065003	-0.222385	-0.0500337	-0.0164952	-0.223358	0.052797	-0.159212	0.0755678	-0.560292	-0.453985	-0.613877	-0.607938	M1 translation|0.7964
DDHD2|O94830	turquoise	0.374951	0.796008	0.583618	0.436806	0.309628	0.145224	0.0428886	0.0586278	0.24074	-0.0390291	-0.152979	-0.0365972	-0.31387	-0.472673	-0.492111	-0.350161	-0.375529	-0.28034	-0.321496	0.136683	-0.0266342	-0.185978	-0.142975	-0.195184	-0.418817	-0.0259348	-0.0465675	0.236253	-0.596685	-0.452553	-0.63794	-0.539158	M1 translation|0.796
SPARC|P09486^SL000532@seq.14110.200	turquoise	0.336357	0.795638	0.702384	0.275505	0.344414	0.0898621	0.111085	0.146067	0.257761	-0.0386247	-0.0658301	-0.197736	-0.375039	-0.505613	-0.604206	-0.271967	-0.418738	-0.205262	-0.269446	0.0873188	-0.0887979	-0.465905	-0.224315	-0.260924	-0.426046	0.0343548	-0.0718281	0.175875	-0.491903	-0.459593	-0.573882	-0.554306	M1 translation|0.7956
FAM221A|A4D161	turquoise	0.353835	0.795506	0.674601	0.24464	0.194472	-0.0550969	-0.0256156	-0.0560647	0.110119	-0.035109	-0.158303	-0.145621	-0.394172	-0.36787	-0.594449	-0.305577	-0.361263	-0.243293	-0.22995	0.113712	-0.140342	-0.364072	-0.195854	-0.286306	-0.476507	-0.0242394	-0.052177	0.237736	-0.508604	-0.509867	-0.572988	-0.510979	M1 translation|0.7955
LANCL1|O43813	turquoise	0.669027	0.795294	0.744278	0.0957289	0.0576248	-0.0222929	-0.0928234	-0.0372308	0.165289	-0.0300896	-0.175479	-0.155265	-0.462111	-0.502898	-0.547943	-0.340796	-0.40633	-0.279755	-0.140048	0.0651011	-0.136287	-0.303561	-0.195441	-0.173554	-0.419571	-0.0186638	0.00474102	0.214341	-0.452332	-0.463822	-0.584255	-0.518611	M1 translation|0.7953
SNRPE|P62304	turquoise	0.39987	0.795326	0.62092	0.301736	0.178091	0.162694	0.0576846	0.0420802	0.15039	-0.0811364	-0.0723644	-0.0492431	-0.341783	-0.415322	-0.49791	-0.202646	-0.291709	-0.278357	-0.226283	0.103554	-0.149896	-0.27812	-0.167436	-0.25811	-0.47451	-0.0375156	-0.0310273	0.259856	-0.496922	-0.392362	-0.682896	-0.547125	M1 translation|0.7953
BAGE2|Q86Y30	turquoise	0.436616	0.795321	0.699519	0.0462921	0.0923909	0.0109395	-0.0714103	-0.1885	0.124758	0.0901875	-0.268331	-0.083294	-0.416022	-0.452766	-0.395098	-0.402871	-0.447238	-0.201595	-0.0080848	0.31071	0.179519	-0.287899	-0.0724698	0.0132172	-0.178226	0.112344	-0.18641	0.165062	-0.703952	-0.509216	-0.685153	-0.554079	M1 translation|0.7953
EGLN2|Q96KS0	turquoise	0.453295	0.794782	0.563285	0.235406	0.218064	0.150743	0.165193	0.17198	0.12185	0.158557	-0.170029	-0.238468	-0.510691	-0.492628	-0.613205	-0.396017	-0.531758	-0.274467	-0.106341	0.184092	0.036686	-0.265699	-0.104114	-0.0703961	-0.390547	0.121122	-0.0521414	0.0527424	-0.606438	-0.452927	-0.623393	-0.630206	M1 translation|0.7948
PPP2R1A|P30153	turquoise	0.467112	0.794672	0.638778	0.229889	0.224925	0.053947	-0.0157322	-0.102145	0.222216	-0.275763	-0.159647	0.0848463	-0.31762	-0.301898	-0.387597	-0.202047	-0.212572	-0.177017	-0.138205	0.1209	-0.0444407	-0.359863	-0.188424	-0.17865	-0.253194	-0.236479	-0.338166	0.117216	-0.590451	-0.536353	-0.725474	-0.618519	M1 translation|0.7947
SPOCK1|Q08629^SL010384@seq.5490.53	turquoise	0.405153	0.794483	0.785615	0.206975	0.0903314	0.00200206	-0.082115	0.0321121	0.36823	0.160343	-0.328774	-0.328557	-0.491225	-0.620903	-0.673645	-0.589901	-0.577787	-0.254661	-0.298375	0.144898	-0.118871	-0.253569	-0.154504	-0.214647	-0.525822	-0.0740903	0.0391874	0.276284	-0.553548	-0.323029	-0.521196	-0.422802	M1 translation|0.7945
DBNL|Q9UJU6^SL011628@seq.9755.19	turquoise	0.375196	0.794451	0.535516	0.217032	0.272863	0.0630608	0.366269	0.217185	-0.00568638	-0.152652	0.0187453	-0.025208	-0.349801	-0.34484	-0.492384	-0.022031	-0.24	-0.242995	-0.102963	0.0950183	0.031911	-0.332481	-0.0579164	-0.264287	-0.309414	0.00915361	-0.227578	-0.152383	-0.406662	-0.646069	-0.721318	-0.786001	M1 translation|0.7945
BCL10|O95999	turquoise	0.252196	0.794439	0.640944	0.43472	0.399357	0.0632254	0.0194668	0.128291	0.302297	-0.0338829	-0.129555	-0.0992116	-0.345909	-0.480707	-0.608151	-0.444984	-0.407894	-0.245509	-0.269345	0.019905	-0.235942	-0.236425	-0.173396	-0.297459	-0.491301	-0.0844845	0.0616438	0.333186	-0.472278	-0.431441	-0.472637	-0.419613	M1 translation|0.7944
SNRPA|P09012	turquoise	0.348419	0.794199	0.532211	0.245392	0.210636	0.0923239	0.0635254	0.01315	0.0723749	-0.0494099	-0.1456	-0.129328	-0.443942	-0.44582	-0.574073	-0.284857	-0.372327	-0.277754	-0.214735	0.141604	-0.0219141	-0.3324	-0.237063	-0.204854	-0.471834	0.226154	-0.0740703	0.193149	-0.576143	-0.437524	-0.606703	-0.552068	M1 translation|0.7942
ARPC2|O15144	turquoise	0.430781	0.79417	0.502886	0.250057	0.219178	0.2572	0.0647051	0.0794579	0.174016	-0.082757	-0.225406	-0.0592947	-0.490454	-0.428774	-0.548911	-0.289934	-0.416049	-0.268077	-0.198616	0.143623	-0.110768	-0.0844488	-0.128294	-0.162828	-0.446015	-0.120851	0.010682	0.293011	-0.540942	-0.314238	-0.62739	-0.519361	M1 translation|0.7942
HSPBP1|Q9NZL4	turquoise	0.564171	0.793761	0.590474	0.152538	0.182892	-0.0362292	-0.0217723	-0.0878333	0.140102	-0.116332	-0.28931	-0.0445424	-0.447946	-0.355568	-0.468296	-0.28064	-0.302345	-0.255232	-0.104873	0.138187	0.0372716	-0.218042	-0.131933	-0.204662	-0.330453	0.0311147	-0.227609	0.101887	-0.556652	-0.570328	-0.642203	-0.609312	M1 translation|0.7938
TCP10L2|B9ZVM9	turquoise	0.607394	0.793789	0.75333	0.0585073	0.146257	-0.0403502	0.120196	0.110144	0.180273	-0.00713436	-0.220208	-0.207713	-0.402872	-0.497202	-0.522764	-0.31173	-0.415584	-0.292894	-0.0327562	0.0958738	-0.023812	-0.373465	-0.163421	-0.172606	-0.352437	-0.0149338	-0.0786331	0.0128272	-0.488113	-0.514523	-0.63044	-0.606647	M1 translation|0.7938
SEPTIN1|Q8WYJ6	turquoise	0.340958	0.793698	0.63612	0.275381	0.216625	0.445163	0.217729	0.118831	0.224482	0.0636696	-0.109692	-0.031218	-0.250934	-0.502388	-0.479954	-0.328101	-0.415972	-0.213026	-0.202044	0.147985	0.004237	-0.262796	-0.0564788	-0.127611	-0.326445	-0.109202	-0.195209	0.179757	-0.602838	-0.31207	-0.766425	-0.644182	M1 translation|0.7937
SNAP29|O95721	turquoise	0.160629	0.793103	0.628979	0.27624	0.233834	0.00444997	-0.0176677	0.00104146	0.108807	-0.0793205	-0.224434	0.0510665	-0.350755	-0.482812	-0.55524	-0.400772	-0.334828	-0.300386	-0.353929	0.0868628	-0.199804	-0.128358	-0.102395	-0.229955	-0.424055	-0.247563	-0.134939	0.286566	-0.639738	-0.449977	-0.493176	-0.475185	M1 translation|0.7931
GGPS1|O95749	turquoise	0.202863	0.793006	0.706702	0.224789	0.273409	-0.0258501	-0.181524	-0.0192705	0.145128	-0.0646057	-0.135882	0.00558344	-0.236265	-0.507341	-0.558152	-0.404997	-0.345525	-0.248807	-0.374441	0.0596536	-0.12567	-0.350862	-0.271441	-0.261973	-0.461296	-0.0748553	-0.0393052	0.416062	-0.567253	-0.353312	-0.452843	-0.302235	M1 translation|0.793
LIMD2|Q9BT23	turquoise	0.272406	0.792821	0.573375	0.280859	0.261008	0.0277474	-0.0496522	-0.0254354	0.142225	-0.126016	-0.187959	-0.0287449	-0.268305	-0.354133	-0.497571	-0.299166	-0.261439	-0.313259	-0.286697	0.182912	0.082851	-0.22056	-0.182961	-0.271913	-0.463134	-0.103443	-0.128662	0.252874	-0.614013	-0.482639	-0.63052	-0.517179	M1 translation|0.7928
EIF4A2|Q14240^SL021460@seq.18824.7	turquoise	0.427518	0.792275	0.70407	0.190072	0.0440838	0.12548	-0.114979	-0.0939405	0.205677	0.0401191	-0.269147	-0.0659566	-0.36445	-0.442732	-0.462405	-0.429112	-0.40931	-0.207362	-0.187786	0.142368	0.0257872	-0.242685	-0.0570236	0.0115332	-0.256785	-0.263267	-0.236546	0.236647	-0.681627	-0.436934	-0.667682	-0.571125	M1 translation|0.7923
SNX15|Q9NRS6	turquoise	0.789282	0.791859	0.597151	0.246209	0.102028	0.040331	-0.0315235	-0.0606119	0.193669	-0.0492734	-0.238067	-0.0614212	-0.46893	-0.424127	-0.496999	-0.316576	-0.4398	-0.217278	-0.0732848	0.174389	0.0358745	-0.236081	-0.089568	-0.0999668	-0.30111	-0.0667501	-0.0833127	0.113585	-0.533129	-0.500734	-0.665332	-0.599438	M1 translation|0.7919
PLEK|P08567	turquoise	0.300021	0.791274	0.686557	0.218092	0.351403	0.084259	0.167551	0.296471	0.107064	0.00226346	-0.0435733	-0.130376	-0.325434	-0.444365	-0.60861	-0.282119	-0.395443	-0.316549	-0.259548	-0.0869829	-0.192203	-0.273416	-0.117692	-0.349715	-0.480036	-0.0994472	0.00268986	0.00338729	-0.404387	-0.411223	-0.539023	-0.557009	M1 translation|0.7913
TMEM87B|Q96K49	turquoise	0.512159	0.790724	0.768561	0.298703	0.377397	0.00249669	0.073078	0.194916	0.206441	-0.0407147	-0.0721989	-0.183767	-0.395493	-0.540496	-0.662804	-0.247931	-0.437533	-0.173512	-0.103547	-0.016478	-0.126037	-0.50454	-0.265373	-0.329839	-0.437584	0.0355212	-0.0180237	0.0470914	-0.406039	-0.475905	-0.612354	-0.585718	M1 translation|0.7907
ECI2|O75521	turquoise	0.311014	0.789574	0.706852	0.265585	0.195398	0.0721367	-0.0114918	-0.0309594	0.266432	0.0394042	-0.044324	-0.0546817	-0.45329	-0.530426	-0.56201	-0.433454	-0.503186	-0.265033	-0.241545	0.128249	0.034621	-0.261992	-0.0871958	-0.0474152	-0.306816	0.0417406	-0.120159	0.256031	-0.69019	-0.472558	-0.561391	-0.514873	M1 translation|0.7896
ALDH1A3|P47895	turquoise	0.440713	0.789228	0.73388	0.243577	0.096766	0.236938	0.170393	0.120792	0.230639	0.119533	-0.134913	-0.134061	-0.342414	-0.631755	-0.675346	-0.470616	-0.550611	-0.344298	-0.342554	-0.0243534	-0.236978	-0.317156	-0.178986	-0.184138	-0.556935	-0.0566186	0.173834	0.382016	-0.50164	-0.231118	-0.495593	-0.44451	M1 translation|0.7892
PRPSAP1|Q14558	turquoise	0.753507	0.78903	0.747494	0.0896022	0.121225	-0.0742185	-0.172275	-0.0642773	0.252615	-0.00317594	-0.269677	-0.281952	-0.530299	-0.52798	-0.596568	-0.376544	-0.492214	-0.351962	-0.0849311	0.0284149	-0.155324	-0.326724	-0.298657	-0.170647	-0.446379	0.00668744	0.0591846	0.198109	-0.444428	-0.415318	-0.558662	-0.464817	M1 translation|0.789
CROT|Q9UKG9	turquoise	0.287144	0.78867	0.705759	0.194283	0.141049	0.0462423	0.073515	0.0378428	0.0876179	-0.0834078	-0.0666972	-0.0334335	-0.333095	-0.515975	-0.560978	-0.242042	-0.340781	-0.371393	-0.122994	0.157512	-0.042702	-0.291903	-0.193736	-0.222779	-0.431876	0.0166635	-0.143999	0.173983	-0.598666	-0.449709	-0.594769	-0.522182	M1 translation|0.7887
MRE11|P49959	turquoise	0.525375	0.788582	0.74357	0.103781	0.0164365	0.07542	0.0392862	0.0317044	0.0600903	-0.0409175	-0.186281	-0.167504	-0.360172	-0.451631	-0.57053	-0.286373	-0.377997	-0.252997	-0.16694	-0.0279476	-0.140215	-0.349235	-0.262956	-0.265827	-0.518558	0.021872	-0.0155753	0.122287	-0.444168	-0.360402	-0.572475	-0.504264	M1 translation|0.7886
HAX1|O00165	turquoise	0.288104	0.788551	0.649943	0.342231	0.192999	0.368317	0.248151	0.100574	0.359931	0.0955491	-0.0805253	-0.034215	-0.399603	-0.540816	-0.535904	-0.390075	-0.501361	-0.197428	-0.208208	0.0939244	-0.0601198	-0.20108	0.0140384	-0.093113	-0.302883	-0.131305	-0.128814	0.18012	-0.611785	-0.3857	-0.653007	-0.66143	M1 translation|0.7886
GP1BB|P13224	turquoise	0.274482	0.788612	0.777545	0.124386	0.138365	0.139853	0.00210675	-0.0712812	0.258671	0.161037	-0.307544	-0.096106	-0.434285	-0.5975	-0.579709	-0.568035	-0.580758	-0.305055	-0.289024	0.130178	-0.0925201	-0.249822	-0.00768843	-0.0250854	-0.344918	-0.177101	-0.0541166	0.217649	-0.700748	-0.33523	-0.517477	-0.485459	M1 translation|0.7886
ABRAXAS2|Q15018^SL018680@seq.8945.7	turquoise	0.19464	0.788457	0.760252	0.301144	0.0520519	0.0865369	0.0755222	-0.0283808	0.246841	-0.1392	-0.15764	-0.00891756	-0.234825	-0.4574	-0.52902	-0.378368	-0.308883	-0.220414	-0.338422	0.06863	-0.183207	-0.358	-0.121962	-0.331357	-0.468649	-0.122888	-0.169447	0.206381	-0.635652	-0.489606	-0.585623	-0.610706	M1 translation|0.7885
ARL1|P40616	turquoise	0.311297	0.788259	0.75962	0.22062	0.194578	0.120981	0.0430945	0.158281	0.357979	0.0993485	-0.156098	-0.217047	-0.40151	-0.672373	-0.67713	-0.498034	-0.569782	-0.341486	-0.310823	-0.101217	-0.176931	-0.242504	-0.158552	-0.169237	-0.487943	-0.0518231	0.124037	0.356518	-0.470848	-0.258544	-0.458354	-0.413451	M1 translation|0.7883
TBPL1|P62380	turquoise	0.203584	0.788334	0.743848	0.255906	0.178218	0.045625	-0.137702	0.044289	0.0804106	-0.0165899	-0.265696	-0.0978727	-0.3417	-0.567799	-0.661495	-0.433386	-0.427895	-0.334145	-0.359824	-0.0501034	-0.209684	-0.216157	-0.21997	-0.281616	-0.560362	-0.16423	-0.0581533	0.282178	-0.651322	-0.334505	-0.506908	-0.45527	M1 translation|0.7883
STUB1|Q9UNE7^SL019100@seq.11350.30	turquoise	0.317451	0.787808	0.66162	0.145885	0.142432	0.0327104	0.0522717	0.0543129	0.0774127	0.0234736	-0.23245	-0.0478422	-0.297345	-0.372768	-0.453813	-0.377453	-0.377155	-0.0993956	-0.122615	0.290071	0.0327112	-0.203301	0.00659354	-0.115955	-0.230902	-0.257855	-0.275613	0.0400008	-0.643606	-0.508167	-0.61192	-0.53799	M1 translation|0.7878
C5orf46|Q6UWT4	turquoise	0.231132	0.787572	0.627556	0.182539	0.204664	0.14614	0.0123416	0.0473027	0.120291	-0.126487	-0.120217	0.0170762	-0.219225	-0.361888	-0.453641	-0.290945	-0.253309	-0.259915	-0.415004	-0.0312106	-0.120165	-0.335174	-0.180287	-0.268067	-0.388765	-0.282769	-0.176111	0.253146	-0.552919	-0.438336	-0.637839	-0.554067	M1 translation|0.7876
DUSP3|P51452	turquoise	0.127768	0.787544	0.65132	0.325719	0.227163	0.043168	-0.0954406	-0.00860946	0.276376	-0.137686	-0.129122	0.085791	-0.272179	-0.465291	-0.558663	-0.471347	-0.368789	-0.393008	-0.483024	-0.0151739	-0.186786	-0.212697	-0.176197	-0.264038	-0.508857	-0.218856	-0.0162393	0.436839	-0.550257	-0.408532	-0.462993	-0.39214	M1 translation|0.7875
BIN2|Q9UBW5	turquoise	0.29042	0.786969	0.812444	0.0940097	0.260198	0.0473174	0.0964789	0.23093	0.172912	-0.0125218	-0.0700761	-0.118595	-0.226857	-0.407814	-0.505052	-0.296129	-0.361426	-0.231285	-0.130131	0.00103806	-0.177432	-0.390563	-0.0673933	-0.257578	-0.348535	-0.166309	-0.0908482	0.0183578	-0.421653	-0.41748	-0.566539	-0.494497	M1 translation|0.787
UBLCP1|Q8WVY7	turquoise	0.456152	0.786895	0.613492	0.17418	0.0910486	-0.0404697	-0.0484284	-0.169324	0.201191	0.0177966	-0.259822	0.0220405	-0.384275	-0.377389	-0.368278	-0.435731	-0.421676	-0.114676	-0.154375	0.427188	0.234977	-0.161819	0.0579146	0.0506813	-0.1776	-0.0135367	-0.186317	0.145355	-0.657523	-0.618384	-0.611904	-0.540701	M1 translation|0.7869
CSK|P41240	turquoise	0.335451	0.786728	0.662147	0.192232	0.350604	0.0682973	0.285665	0.353815	0.100449	0.022341	-0.0322401	-0.14375	-0.322243	-0.395561	-0.55012	-0.210107	-0.38118	-0.195036	-0.126963	0.0177697	-0.120136	-0.271039	0.0107836	-0.281828	-0.337909	-0.0879081	-0.0920935	-0.113932	-0.36309	-0.52654	-0.604808	-0.6417	M1 translation|0.7867
KLHL2|O95198	turquoise	0.311031	0.78638	0.7512	0.219886	0.172176	0.0717877	-0.00196601	0.0139416	0.129515	-0.0165947	-0.0581119	-0.116741	-0.219189	-0.453284	-0.534301	-0.313387	-0.365201	-0.256376	-0.259344	-0.00620065	-0.0487022	-0.338366	-0.180327	-0.146269	-0.418122	0.0109782	-0.132406	0.230581	-0.599059	-0.411771	-0.611777	-0.513187	M1 translation|0.7864
EFCAB14|O75071^SL025898@seq.9514.46	turquoise	0.412109	0.786439	0.673748	0.236439	0.0708702	0.279782	0.204152	-0.00560913	0.299695	0.00288471	-0.167409	-0.12048	-0.471231	-0.480683	-0.534823	-0.3621	-0.482731	-0.307633	-0.160617	0.132542	-0.00613554	-0.191145	-0.102121	-0.0828036	-0.373068	0.00353143	-0.103964	0.167825	-0.633316	-0.405126	-0.706311	-0.66958	M1 translation|0.7864
SCARF1|Q14162	turquoise	0.171845	0.78579	0.728872	0.162494	0.171144	0.0713591	-0.0961234	-0.107428	0.184195	-0.112413	-0.250757	0.0297446	-0.374374	-0.323831	-0.446513	-0.435292	-0.338061	-0.289355	-0.340735	0.035202	-0.184551	-0.254495	-0.0520037	-0.149034	-0.405561	-0.24338	-0.122618	0.287981	-0.713015	-0.411678	-0.56142	-0.471921	M1 translation|0.7858
ITGA2B|P08514^SL000542@seq.19574.5	turquoise	0.332147	0.785678	0.613858	0.0801142	0.246396	0.148794	0.0302099	0.0429238	0.163588	0.00386211	-0.157677	-0.112524	-0.443555	-0.452282	-0.471128	-0.312952	-0.425148	-0.253084	-0.149711	0.00944455	0.0408158	-0.230442	-0.0838447	-0.00560018	-0.234589	0.0311303	-0.19269	0.110011	-0.605259	-0.413562	-0.608229	-0.562901	M1 translation|0.7857
GMPPA|Q96IJ6	turquoise	0.383563	0.785645	0.667759	0.332569	0.167179	0.214072	0.165262	0.200301	0.339512	0.226745	-0.157101	-0.283237	-0.502317	-0.631349	-0.618785	-0.458633	-0.596321	-0.24825	-0.250021	0.16716	-0.053823	-0.238435	-0.0832624	-0.138686	-0.466323	0.0180393	0.0842568	0.273951	-0.553495	-0.372107	-0.650722	-0.570935	M1 translation|0.7856
AARS1|P49588	turquoise	0.155725	0.784756	0.553659	0.247628	0.226608	-0.0082491	0.0226854	-0.0326511	0.114512	-0.192192	-0.103472	0.15763	-0.176426	-0.232281	-0.341559	-0.249284	-0.197697	-0.245466	-0.221018	0.168977	-0.0467332	-0.187455	0.00276344	-0.213338	-0.263496	-0.23395	-0.174314	0.234152	-0.485822	-0.53643	-0.582521	-0.49302	M1 translation|0.7848
HEY1|Q9Y5J3^SL023051@seq.24640.63	turquoise	0.332172	0.78478	0.641052	0.344165	0.298098	0.0734749	0.0933368	0.136596	0.244413	0.0913323	-0.217745	-0.169418	-0.49777	-0.527681	-0.666437	-0.403885	-0.533718	-0.24995	-0.147478	0.185173	-0.0230461	-0.269672	-0.0468807	-0.236632	-0.467768	0.0373033	-0.00917949	0.162822	-0.556468	-0.355962	-0.540112	-0.511447	M1 translation|0.7848
GNAI3|P08754	turquoise	0.318719	0.784252	0.80941	0.0801778	0.121351	-0.00748297	0.0297102	0.0332202	0.0453846	-0.086817	-0.0353851	-0.00433389	-0.317114	-0.388112	-0.416138	-0.262022	-0.295481	-0.212543	-0.139359	0.0128956	-0.0169402	-0.324315	-0.0394019	-0.126106	-0.249861	-0.139251	-0.345896	-0.0252661	-0.595585	-0.525605	-0.609502	-0.56908	M1 translation|0.7843
KREMEN2|Q8NCW0	turquoise	0.366209	0.784278	0.639357	0.310618	0.196057	0.478267	0.226541	0.0911734	0.230087	0.0556506	-0.157433	-0.21915	-0.383484	-0.582655	-0.641491	-0.410914	-0.501548	-0.339003	-0.254721	0.00776999	-0.0729961	-0.29695	-0.227682	-0.168327	-0.534779	0.0404832	-0.0265825	0.175212	-0.6393	-0.191732	-0.699329	-0.62739	M1 translation|0.7843
GNS|P15586^SL008504@seq.8314.71	turquoise	0.360981	0.784128	0.610814	0.305387	0.130253	0.121593	0.127312	-0.0269253	0.128248	-0.134388	-0.243377	0.0120871	-0.414782	-0.45345	-0.562174	-0.280008	-0.33905	-0.263258	-0.309751	0.0267425	-0.123205	-0.168741	-0.245788	-0.247485	-0.459074	-0.0123036	-0.120277	0.325022	-0.637983	-0.476428	-0.612053	-0.619858	M1 translation|0.7841
LNPK|Q9C0E8	turquoise	0.484628	0.783274	0.493775	0.249202	0.236352	0.0452914	-0.0107169	-0.00252891	0.109857	-0.1449	-0.0651454	-0.0552685	-0.356588	-0.398113	-0.553119	-0.235413	-0.292517	-0.355018	-0.126639	0.143749	-0.0868752	-0.19135	-0.29027	-0.355884	-0.513025	-0.0530253	-0.00902424	0.261538	-0.40881	-0.463692	-0.569648	-0.510497	M1 translation|0.7833
KLRC4|O43908	turquoise	0.502413	0.783076	0.645573	0.291682	0.0661089	0.0227637	-0.0242415	-0.059864	0.0771972	-0.271069	-0.0755506	-0.00723116	-0.291655	-0.293699	-0.409471	-0.104775	-0.160243	-0.23292	-0.135474	0.0660991	-0.102447	-0.389319	-0.286968	-0.316531	-0.444912	-0.061109	-0.109693	0.342122	-0.461137	-0.452304	-0.670524	-0.504056	M1 translation|0.7831
RPS27A|P62979^SL000605@seq.2846.24	turquoise	0.784696	0.783049	0.630737	0.180019	0.0227023	0.0331075	-0.106026	-0.0574737	0.212935	0.0109002	-0.288712	-0.202143	-0.552919	-0.534813	-0.612597	-0.414339	-0.503655	-0.274269	-0.0863952	0.120337	-0.117506	-0.186127	-0.215398	-0.103076	-0.444578	-0.0359451	0.0394689	0.249961	-0.52532	-0.347208	-0.540415	-0.462161	M1 translation|0.783
PHOSPHO2|Q8TCD6	turquoise	0.368869	0.782755	0.699165	0.336869	0.22955	-0.014072	-0.0807068	-0.06903	0.361227	-0.0389741	-0.338772	-0.0923675	-0.410802	-0.415376	-0.507246	-0.429035	-0.369604	-0.116512	-0.166451	0.144332	-0.0201032	-0.258182	-0.0998541	-0.226525	-0.337219	-0.171079	-0.180528	0.198837	-0.631281	-0.550563	-0.657447	-0.574252	M1 translation|0.7828
RAN|P62826	turquoise	0.622103	0.782806	0.543143	0.27728	0.296448	-0.0257496	0.0166583	0.0656855	0.181163	-0.0606471	-0.111333	-0.170837	-0.454956	-0.402393	-0.581024	-0.200016	-0.338166	-0.245054	-0.188211	0.0774411	-0.0909287	-0.290357	-0.206442	-0.330466	-0.482841	0.0178578	0.0603584	0.163082	-0.367037	-0.478155	-0.569448	-0.526856	M1 translation|0.7828
SAR1A|Q9NR31^SL016526@seq.23024.25	turquoise	0.279176	0.78266	0.798743	0.260227	0.170233	0.113675	0.0167269	0.0193729	0.321062	0.00982678	-0.23413	-0.050267	-0.371603	-0.531124	-0.593667	-0.472344	-0.481315	-0.274735	-0.245919	0.0113214	-0.218663	-0.374754	-0.0915259	-0.128483	-0.412576	-0.255687	0.00897685	0.333239	-0.633834	-0.362977	-0.52703	-0.465989	M1 translation|0.7827
MTSS2|Q765P7	turquoise	0.39463	0.782706	0.77393	0.14085	0.0824366	0.123785	-0.00695471	-0.0248127	0.133272	-0.0544041	-0.147831	-0.059642	-0.285623	-0.446144	-0.48432	-0.376887	-0.369434	-0.176159	-0.330935	0.140797	-0.0615646	-0.292511	-0.170548	-0.210562	-0.476952	-0.0944701	-0.108691	0.193458	-0.634763	-0.363741	-0.64729	-0.48554	M1 translation|0.7827
VIP|P01282	turquoise	0.469721	0.782731	0.621373	0.283883	0.178247	-0.00686289	-0.0744168	-0.100592	0.342679	0.0284838	-0.384434	-0.184863	-0.583583	-0.476794	-0.644007	-0.477391	-0.536001	-0.294866	-0.178669	0.189242	-0.135791	-0.18197	-0.130832	-0.167786	-0.442968	-0.0781801	0.0469228	0.237767	-0.570465	-0.419926	-0.520293	-0.49596	M1 translation|0.7827
CCN2|P29279	turquoise	0.409212	0.782539	0.634606	0.325834	0.187139	-0.103698	-0.0570683	-0.0636033	0.232841	-0.142032	-0.19835	-0.115178	-0.464252	-0.471428	-0.598485	-0.377084	-0.362221	-0.361931	-0.299188	0.0425522	-0.216723	-0.394871	-0.290148	-0.320165	-0.539327	-0.200473	0.0195197	0.254578	-0.511689	-0.456048	-0.528185	-0.524357	M1 translation|0.7825
PAPSS1|O43252	turquoise	0.199498	0.782394	0.690663	0.314315	0.2325	-0.0436113	-0.0379453	0.0200235	0.11745	-0.190372	-0.11957	0.0265812	-0.244841	-0.381739	-0.496425	-0.313687	-0.255454	-0.296985	-0.292608	0.0781976	-0.0841739	-0.234524	-0.0783535	-0.259448	-0.410302	-0.205118	-0.192751	0.22123	-0.603979	-0.558172	-0.581631	-0.528926	M1 translation|0.7824
ARF4|P18085	turquoise	0.265311	0.782257	0.638807	0.116989	0.196339	0.0676831	0.0950289	-0.106392	0.0834498	-0.277287	-0.0968581	0.182686	-0.296962	-0.287845	-0.35774	-0.195725	-0.184191	-0.285697	-0.185913	0.0551783	-0.0591274	-0.34781	-0.0659003	-0.17003	-0.278789	-0.258062	-0.256675	0.245333	-0.579195	-0.51703	-0.682392	-0.61156	M1 translation|0.7823
PDHA2|P29803	turquoise	0.315795	0.781679	0.697763	0.106273	0.06805	-0.0642078	-0.0701312	-0.19941	0.104276	-0.0948442	-0.193954	0.0770499	-0.310184	-0.318393	-0.376204	-0.328527	-0.280025	-0.284621	-0.184683	0.139942	-0.0681061	-0.207001	-0.185855	-0.146633	-0.279547	-0.182788	-0.195271	0.211939	-0.637634	-0.551389	-0.575364	-0.514701	M1 translation|0.7817
LOXL3|P58215	turquoise	0.35181	0.780853	0.567771	0.160214	0.121024	0.0256698	0.0535479	0.0523538	0.110331	-0.0715379	-0.106477	-0.082605	-0.333915	-0.436115	-0.518037	-0.33271	-0.306579	-0.41871	-0.261671	0.109269	-0.113937	-0.318644	-0.312703	-0.315836	-0.539248	0.00288091	0.118362	0.424362	-0.453366	-0.378485	-0.495957	-0.404743	M1 translation|0.7809
PCDHGA2|Q9Y5H1	turquoise	0.238979	0.780691	0.752224	0.226613	0.121874	0.0621793	-0.0948616	-0.0526179	0.212641	-0.0739167	-0.18577	-0.120792	-0.389554	-0.544074	-0.538704	-0.369293	-0.35685	-0.279936	-0.286779	0.0245922	-0.185908	-0.441034	-0.221677	-0.196702	-0.471492	-0.0103432	-0.10308	0.244606	-0.632206	-0.320401	-0.545796	-0.442368	M1 translation|0.7807
KIAA0040|Q15053	turquoise	0.397586	0.780311	0.53119	0.334965	0.245343	0.0909249	0.135023	0.203968	0.0791666	0.105558	-0.16287	-0.152439	-0.433893	-0.517327	-0.575674	-0.271014	-0.391622	-0.196588	-0.0599341	0.199133	0.088597	-0.252303	-0.0683251	-0.180814	-0.377661	0.0510011	-0.114724	0.148202	-0.546124	-0.464766	-0.644022	-0.569878	M1 translation|0.7803
ACTN4|O43707	turquoise	0.281068	0.779696	0.688041	0.252396	0.191409	0.311097	0.0951199	0.0341992	0.35399	0.101344	-0.188101	-0.103698	-0.389654	-0.651441	-0.582021	-0.498247	-0.532424	-0.315826	-0.204464	-0.000428582	-0.130062	-0.297563	-0.0562948	-0.0799175	-0.384828	-0.0698383	-0.0617696	0.234417	-0.648309	-0.286249	-0.622711	-0.546082	M1 translation|0.7797
SIAE|Q9HAT2	turquoise	0.557864	0.779575	0.636696	0.203688	0.118492	0.0263649	0.00408782	0.00944799	0.153809	0.0682961	-0.317692	-0.112747	-0.480675	-0.475468	-0.563255	-0.312782	-0.450795	-0.146875	-0.165504	0.1412	-0.143697	-0.249579	-0.146491	-0.18241	-0.356917	0.0888919	-0.0319909	0.219075	-0.497383	-0.459916	-0.57435	-0.523125	M1 translation|0.7796
REXO2|Q9Y3B8	turquoise	0.691322	0.779471	0.605298	0.0725902	0.0963331	0.0689225	-0.00395372	-0.0665996	0.159924	0.0127965	-0.293352	-0.224449	-0.526111	-0.435108	-0.523445	-0.322334	-0.435573	-0.261732	-0.15502	0.0803627	-0.0443579	-0.121945	-0.193167	-0.119645	-0.414584	-0.0775877	-0.0497834	0.156349	-0.536017	-0.446929	-0.654083	-0.614014	M1 translation|0.7795
NANS|Q9NR45	turquoise	0.709324	0.779463	0.58991	0.152404	0.133434	0.0131554	0.133937	0.101673	0.131634	-0.0501287	-0.133426	-0.106786	-0.499213	-0.401017	-0.497092	-0.184855	-0.369096	-0.197362	-0.00868274	0.120072	0.00619787	-0.275028	-0.00792191	-0.182321	-0.293485	0.0202684	-0.150912	-0.0690879	-0.431793	-0.559621	-0.684098	-0.684544	M1 translation|0.7795
TACC3|Q9Y6A5	turquoise	0.318463	0.779482	0.729466	0.194094	0.0748922	-0.12284	-0.262762	-0.0978314	0.122571	-0.143946	-0.171771	0.0139062	-0.263583	-0.373088	-0.442141	-0.367931	-0.237245	-0.201541	-0.281286	0.0282167	-0.244774	-0.285583	-0.233778	-0.30381	-0.473564	-0.115448	-0.0416696	0.429534	-0.543938	-0.379569	-0.489617	-0.294183	M1 translation|0.7795
FGF6|P10767	turquoise	0.378231	0.778864	0.653633	0.17269	0.192896	0.0499823	-0.0525188	0.0203698	0.197322	-0.0212029	-0.282952	-0.139404	-0.435317	-0.424145	-0.573979	-0.422039	-0.429994	-0.325943	-0.185423	0.0251248	-0.116944	-0.176304	-0.211895	-0.224578	-0.461585	0.0216515	0.0233182	0.327232	-0.554645	-0.407048	-0.512465	-0.456169	M1 translation|0.7789
SARS1|P49591	turquoise	0.347113	0.77847	0.703206	0.155165	0.204627	0.0877444	-0.089408	0.0164029	0.0805979	0.113348	-0.23606	-0.144403	-0.423826	-0.578746	-0.623213	-0.402202	-0.471234	-0.349724	-0.240776	0.145326	-0.100849	-0.184597	-0.18655	-0.18346	-0.465274	-0.0917083	-0.0487522	0.190062	-0.538504	-0.325625	-0.457043	-0.415536	M1 translation|0.7785
PSMC3|P17980	turquoise	0.766181	0.777839	0.668113	0.13919	0.146082	0.0490685	0.037337	0.0478651	0.20881	-0.00979114	-0.232554	-0.238107	-0.498082	-0.479094	-0.572044	-0.277298	-0.467935	-0.311299	-0.0222546	0.0220186	-0.0842028	-0.298545	-0.181596	-0.162186	-0.381972	-0.011232	0.0294556	0.102262	-0.381448	-0.388027	-0.586412	-0.552689	M1 translation|0.7778
LSM1|O15116	turquoise	0.24237	0.777732	0.680061	0.243164	0.216762	-0.025785	-0.0865864	0.0332052	0.122054	-0.182205	-0.18683	-0.0819679	-0.259677	-0.403352	-0.546979	-0.351437	-0.313911	-0.270615	-0.426184	-0.00561859	-0.184347	-0.246697	-0.163923	-0.321956	-0.530171	-0.151393	-0.0828439	0.265954	-0.503985	-0.418716	-0.509248	-0.442913	M1 translation|0.7777
HDAC8|Q9BY41	turquoise	0.154038	0.777496	0.595358	0.38829	0.178715	0.424288	0.0653219	0.104608	0.232372	-0.169797	-0.0127968	-0.0284539	-0.246252	-0.462842	-0.550824	-0.27849	-0.294679	-0.292846	-0.330672	-0.0657102	-0.199143	-0.348324	-0.158142	-0.313651	-0.530554	-0.246761	-0.109209	0.301797	-0.595572	-0.193627	-0.663158	-0.557767	M1 translation|0.7775
TESC|Q96BS2	turquoise	0.436523	0.776858	0.732222	0.14091	0.0410056	-0.10767	0.0104616	-0.000229798	0.147824	-0.0270511	-0.159287	-0.0539073	-0.330532	-0.429668	-0.447666	-0.346247	-0.358795	-0.180815	-0.121601	0.261596	-0.0212212	-0.271472	-0.0370523	-0.156729	-0.312453	-0.0299131	-0.102143	0.111761	-0.495276	-0.571983	-0.579921	-0.508585	M1 translation|0.7769
GNE|Q9Y223	turquoise	0.297728	0.776719	0.636054	0.249668	0.260848	0.0828138	-0.0192477	0.0711801	0.0923184	-0.117129	-0.251526	-0.119777	-0.365859	-0.434639	-0.608566	-0.340548	-0.311045	-0.487579	-0.27168	0.0502251	-0.0731627	-0.229822	-0.314309	-0.378677	-0.621281	-0.113447	-0.0369467	0.288705	-0.523521	-0.345816	-0.580294	-0.507031	M1 translation|0.7767
MAP1LC3A|Q9H492	turquoise	0.321889	0.776053	0.616954	0.116518	0.193703	0.175148	0.213004	0.185703	-0.111521	-0.0661468	-0.019159	-0.037897	-0.281378	-0.439541	-0.523649	-0.167866	-0.307864	-0.379582	-0.128938	0.0685075	0.0109433	-0.316074	-0.168015	-0.216986	-0.366354	-0.0358644	-0.230739	0.0106849	-0.545206	-0.530394	-0.698571	-0.707444	M1 translation|0.7761
SMAD2|Q15796^SL004101@seq.11353.143	turquoise	0.223259	0.776014	0.635372	0.283913	0.273991	0.387893	0.12764	0.196268	0.300203	0.243198	-0.209829	-0.243892	-0.488801	-0.649467	-0.676852	-0.532776	-0.638563	-0.22154	-0.336142	0.144716	-0.0825962	-0.171727	-0.0471775	-0.0601972	-0.451321	-0.0624343	-0.00914646	0.231248	-0.646593	-0.210211	-0.565355	-0.525768	M1 translation|0.776
MRRF|Q96E11	turquoise	0.214234	0.775297	0.669802	0.258961	0.248524	0.163873	0.0336848	0.0405241	0.11366	-0.0659754	-0.111721	-0.0555981	-0.295854	-0.51707	-0.62302	-0.347586	-0.410628	-0.306213	-0.312586	0.0465603	-0.0731789	-0.27748	-0.188905	-0.186791	-0.468818	-0.0415881	-0.13363	0.173027	-0.579411	-0.353114	-0.562768	-0.535418	M1 translation|0.7753
ARHGAP1|Q07960^SL025967@seq.9815.5	turquoise	0.362193	0.774784	0.780074	0.208832	0.155321	0.0465512	-0.0155501	-0.0460274	0.207565	-0.0479503	-0.158736	-0.0474705	-0.377168	-0.494369	-0.493592	-0.358215	-0.443418	-0.160907	-0.26976	0.118814	0.0994442	-0.311234	-0.0756908	-0.0436517	-0.290952	-0.0540151	-0.235992	0.126537	-0.632384	-0.443097	-0.662836	-0.573126	M1 translation|0.7748
UBA7|P41226	turquoise	0.283148	0.774656	0.548326	0.218066	0.358566	0.0504557	0.158156	0.297949	0.0370411	-0.0303024	-0.0444575	-0.0900589	-0.378313	-0.385847	-0.602358	-0.216246	-0.37429	-0.262905	-0.215074	0.0962579	-0.130464	-0.162886	-0.0886854	-0.332206	-0.460797	-0.0786155	0.00873264	0.0421288	-0.363694	-0.452726	-0.5188	-0.538742	M1 translation|0.7747
GFER|P55789	turquoise	0.293198	0.773461	0.726493	0.0144112	0.121558	0.0286867	0.0806279	-0.104907	0.0843913	-0.109984	-0.242715	0.124118	-0.273376	-0.325559	-0.384093	-0.315624	-0.315417	-0.206367	-0.190914	0.260021	0.0956092	-0.250285	-0.0394845	-0.0912236	-0.225711	-0.0760116	-0.303822	0.103057	-0.660751	-0.582788	-0.675243	-0.607908	M1 translation|0.7735
DHH|O43323	turquoise	0.308926	0.773426	0.661172	0.314335	0.290431	0.114791	-0.0840305	-0.0574838	0.297333	-0.0731587	-0.182413	-0.0667323	-0.333765	-0.395838	-0.520939	-0.315875	-0.330463	-0.319345	-0.223181	0.0157271	-0.199675	-0.312793	-0.162343	-0.189364	-0.429923	-0.229528	0.0597171	0.36153	-0.503302	-0.311331	-0.481633	-0.391837	M1 translation|0.7734
MRPL14|Q6P1L8	turquoise	0.225777	0.773161	0.696149	0.194665	0.133875	0.138047	0.0201885	-0.0481038	0.128069	-0.17782	-0.0823722	0.0765044	-0.2547	-0.347799	-0.397936	-0.25588	-0.25796	-0.319607	-0.174172	0.240982	0.0419421	-0.252835	-0.115977	-0.142861	-0.26778	-0.20318	-0.376877	0.0191452	-0.699167	-0.474971	-0.699004	-0.566015	M1 translation|0.7732
CGB2|Q6NT52	turquoise	0.305454	0.773118	0.650101	0.251292	0.0834214	0.12142	-0.0485625	-0.0872084	0.226125	0.0542068	-0.2291	0.093929	-0.363034	-0.459956	-0.444129	-0.47722	-0.479457	-0.178989	-0.321155	0.185636	0.0147232	-0.135676	-0.0181126	0.0834114	-0.226864	-0.115112	-0.184209	0.324825	-0.742499	-0.423676	-0.532226	-0.445063	M1 translation|0.7731
NT5C|Q8TCD5	turquoise	0.269352	0.772665	0.791828	0.205376	0.26792	-0.127213	-0.151608	-0.0192994	0.219865	-0.17134	-0.250012	-0.0683075	-0.270227	-0.429202	-0.433804	-0.332105	-0.277391	-0.282763	-0.144102	-0.015561	-0.0547274	-0.391169	-0.202071	-0.223176	-0.353258	-0.197756	-0.135189	0.227975	-0.517869	-0.452282	-0.556242	-0.419196	M1 translation|0.7727
SNRPC|P09234	turquoise	0.262415	0.772462	0.697079	0.247493	0.130016	0.0778635	0.0383587	0.0410665	0.132741	-0.114825	-0.0730693	-0.0216713	-0.209107	-0.386515	-0.471626	-0.282284	-0.257753	-0.341351	-0.221134	0.0607874	-0.0538879	-0.382525	-0.224211	-0.177397	-0.40475	-0.0721508	-0.205392	0.140806	-0.599361	-0.462547	-0.598529	-0.531617	M1 translation|0.7725
CBX1|P83916	turquoise	0.368748	0.772006	0.715182	0.29732	0.24842	-0.086158	-0.054286	-0.0295676	0.357572	0.00156355	-0.256768	-0.165595	-0.43353	-0.496176	-0.556298	-0.44259	-0.444674	-0.265627	-0.360396	0.109981	-0.107231	-0.334912	-0.16477	-0.19789	-0.383843	-0.174219	-0.0888062	0.15785	-0.546693	-0.513257	-0.548632	-0.530411	M1 translation|0.772
CMC4|P56277	turquoise	0.356478	0.77156	0.762271	0.209876	0.184716	-0.0763144	-0.0981525	0.00536076	0.185958	-0.203525	-0.168121	0.0576962	-0.250591	-0.310537	-0.397546	-0.327735	-0.262122	-0.215732	-0.276971	-0.0449881	-0.0835593	-0.371202	-0.0718614	-0.148521	-0.313896	-0.199879	-0.197708	0.261131	-0.548116	-0.519275	-0.616916	-0.478418	M1 translation|0.7716
CRYBB1|P53674	turquoise	0.261056	0.771472	0.646542	0.153373	0.232751	0.0206601	-0.139369	-0.106142	0.158382	-0.0019387	-0.245873	-0.100235	-0.376659	-0.441774	-0.456878	-0.3941	-0.380184	-0.16019	-0.299998	0.250886	0.0881169	-0.219269	-0.0719466	-0.0946562	-0.292533	-0.174743	-0.23623	0.129618	-0.589466	-0.404957	-0.585873	-0.4544	M1 translation|0.7715
XRCC6|P12956	turquoise	0.271756	0.771251	0.629964	0.177168	0.216529	0.0892965	0.032594	0.0138308	0.118333	0.0935271	-0.238738	-0.235375	-0.39852	-0.44581	-0.560685	-0.371141	-0.464654	-0.287538	-0.233108	0.142385	0.0460311	-0.359093	-0.164122	-0.164679	-0.377484	0.111769	-0.174089	0.0370221	-0.632477	-0.461823	-0.642471	-0.621989	M1 translation|0.7713
ACAT1|P24752	turquoise	0.305488	0.770637	0.66022	0.0659407	0.111879	-0.107432	-0.00527039	-0.144143	0.231022	0.041722	-0.294203	0.0112881	-0.505205	-0.422144	-0.441509	-0.473838	-0.493022	-0.23105	-0.194637	0.386837	0.0947522	-0.127577	0.04748	0.0264988	-0.171685	-0.130316	-0.14089	0.207476	-0.646405	-0.617249	-0.528939	-0.51297	M1 translation|0.7706
EIF2A|Q9BY44^SL013261@seq.25105.70	turquoise	0.264255	0.770559	0.64993	0.332892	0.203909	-0.0131978	-0.199785	-0.0706265	0.163655	-0.0319967	-0.340891	-0.0878121	-0.40701	-0.539069	-0.689783	-0.50708	-0.438374	-0.390307	-0.411504	0.104312	-0.232715	-0.122157	-0.299511	-0.300496	-0.642982	-0.178404	0.0808079	0.426785	-0.575444	-0.265485	-0.36263	-0.27728	M1 translation|0.7706
ECH1|Q13011	turquoise	0.304653	0.770247	0.709683	0.0404472	0.119355	-0.0346735	0.00135951	-0.123912	0.272993	0.0318307	-0.344674	-0.113455	-0.473046	-0.452021	-0.516726	-0.491023	-0.460463	-0.291763	-0.237327	0.256025	-0.0568628	-0.158896	-0.0345357	-0.104952	-0.320997	-0.145135	-0.159673	0.16707	-0.633794	-0.489349	-0.55508	-0.4992	M1 translation|0.7702
ADGRF1|Q5T601	turquoise	0.171516	0.77007	0.643249	0.290307	0.21969	0.0456847	-0.00483931	0.0321645	0.210322	-0.0124976	-0.173533	-0.119935	-0.340846	-0.463755	-0.577589	-0.348319	-0.379354	-0.202614	-0.209375	0.266598	0.0624256	-0.238347	-0.140617	-0.309949	-0.449441	-0.120311	-0.124961	0.275998	-0.568446	-0.439536	-0.516154	-0.488563	M1 translation|0.7701
OAZ1|P54368	turquoise	0.117371	0.769884	0.776606	0.232063	0.112608	0.0494593	0.0664041	0.0356984	0.231836	-0.00390293	-0.193524	-0.0178524	-0.28077	-0.498496	-0.475439	-0.42485	-0.348025	-0.282579	-0.302887	0.147916	-0.124894	-0.356381	-0.110453	-0.179211	-0.373419	-0.10665	-0.164871	0.209097	-0.622907	-0.438005	-0.514951	-0.456037	M1 translation|0.7699
CASP10|Q92851^SL025813@seq.5340.24	turquoise	0.389851	0.769807	0.750615	0.312065	0.183607	0.079821	0.0139232	0.0848316	0.453386	0.188097	-0.264308	-0.297041	-0.585181	-0.699295	-0.678653	-0.584864	-0.608273	-0.350901	-0.23459	0.0143935	-0.183402	-0.273795	-0.119143	-0.209168	-0.521556	-0.010703	0.157747	0.348991	-0.545313	-0.314869	-0.455491	-0.401872	M1 translation|0.7698
CFC1|P0CG37	turquoise	0.437014	0.769276	0.700404	0.253469	0.0730443	0.10915	-0.0341703	-0.00700666	0.0277753	-0.0900988	-0.0914051	-0.0424402	-0.179931	-0.473026	-0.511965	-0.233005	-0.291346	-0.315193	-0.297345	0.0131084	-0.15392	-0.465797	-0.312455	-0.25462	-0.496534	0.0250617	-0.050258	0.307453	-0.511343	-0.327501	-0.603808	-0.465056	M1 translation|0.7693
RAB3B|P20337	turquoise	0.283193	0.769187	0.719182	0.253144	0.0822292	-0.00309769	-0.164868	-0.0812774	0.314808	0.0538741	-0.316783	-0.0991314	-0.387625	-0.445085	-0.473812	-0.452059	-0.457318	-0.216963	-0.184677	0.144729	-0.0380894	-0.190631	-0.0317648	0.011533	-0.254951	-0.166365	-0.136774	0.18574	-0.620765	-0.482285	-0.513831	-0.474083	M1 translation|0.7692
LEMD1|Q68G75	turquoise	0.278773	0.768798	0.748437	0.0542362	0.00121735	0.100799	0.0732348	0.0603628	0.272162	-0.00436155	-0.252463	-0.0777748	-0.334096	-0.403123	-0.461039	-0.437385	-0.458329	-0.224916	-0.162697	0.164753	-0.0456526	-0.121523	0.0268883	-0.0180715	-0.254629	-0.200876	-0.236867	0.0501956	-0.637942	-0.417567	-0.592998	-0.560594	M1 translation|0.7688
CRLF2|Q9HC73^SL005226@seq.2746.56	turquoise	0.447936	0.768528	0.562313	0.328424	0.255446	0.222747	0.0736067	0.0334294	0.312946	0.0300665	-0.257371	-0.218473	-0.506252	-0.60156	-0.716595	-0.421026	-0.540197	-0.368809	-0.312787	0.0469245	-0.146633	-0.256271	-0.228924	-0.24008	-0.561763	-0.0205599	0.090359	0.216251	-0.553075	-0.31244	-0.588067	-0.600983	M1 translation|0.7685
HES5|Q5TA89	turquoise	0.326081	0.767882	0.590718	0.366898	0.383334	0.165356	-0.0161298	0.0595621	0.291341	-0.13994	-0.132703	-0.0952215	-0.334508	-0.506395	-0.551624	-0.311768	-0.352073	-0.33547	-0.328842	0.100153	-0.0827049	-0.267808	-0.190893	-0.336383	-0.505024	-0.137191	-0.0134787	0.326637	-0.513829	-0.342416	-0.670648	-0.544491	M1 translation|0.7679
UBE2D1|P51668^SL022736@seq.21926.24	turquoise	0.457308	0.767495	0.519468	0.390417	0.312575	0.0516597	0.174107	0.201956	0.147262	-0.105034	-0.0524586	-0.135059	-0.370587	-0.354311	-0.542692	-0.101753	-0.277774	-0.246425	-0.130305	0.0481229	-0.037832	-0.317207	-0.125596	-0.366241	-0.40407	0.0478739	-0.134349	-0.09398	-0.395534	-0.567281	-0.662786	-0.678339	M1 translation|0.7675
MAP2K1|Q02750	turquoise	0.400297	0.76696	0.778004	0.0699526	0.240129	-0.0619949	-0.164221	-0.0850562	0.117001	0.0101995	-0.226205	-0.206296	-0.396438	-0.55157	-0.542514	-0.3889	-0.446951	-0.357752	-0.165661	0.0736517	0.110339	-0.312446	-0.239299	-0.140852	-0.367979	0.0940802	-0.139563	0.121195	-0.538313	-0.420356	-0.537968	-0.441956	M1 translation|0.767
RPL26L1|Q9UNX3	turquoise	0.471973	0.766253	0.585172	0.0951921	0.175254	0.0628084	-0.0340225	0.0111645	0.0783198	0.0254104	-0.232873	-0.259187	-0.345253	-0.365106	-0.495603	-0.25914	-0.368115	-0.186755	-0.0868055	0.204069	0.11016	-0.313731	-0.235013	-0.143723	-0.321989	0.172526	-0.218058	-0.0010413	-0.566574	-0.493492	-0.679422	-0.606702	M1 translation|0.7663
TREML1|Q86YW5^SL026020@seq.11147.17	turquoise	0.346658	0.765898	0.747574	0.22502	0.0465944	0.0697089	0.1292	-0.0437041	0.0835494	-0.0826745	-0.134654	-0.000410715	-0.235138	-0.442608	-0.503764	-0.277452	-0.304151	-0.268592	-0.176528	0.0934657	-0.113914	-0.376839	-0.188927	-0.212038	-0.391219	-0.0824372	-0.137506	0.168628	-0.581083	-0.454696	-0.626443	-0.599303	M1 translation|0.7659
PRDM4|Q9UKN5	turquoise	0.344944	0.765791	0.600352	0.184546	0.177092	0.0713101	0.0589374	-0.0222769	0.121903	-0.0707362	-0.0489702	-0.107736	-0.299975	-0.47099	-0.553234	-0.261003	-0.382796	-0.33802	-0.289836	0.122934	-0.00150293	-0.325096	-0.237659	-0.130452	-0.394979	0.108101	-0.0537895	0.251855	-0.541601	-0.484395	-0.553506	-0.549818	M1 translation|0.7658
DECR1|Q16698	turquoise	0.253963	0.76535	0.566322	0.0919954	0.140799	0.110748	-0.106127	-0.00942011	0.0664213	-0.0802928	-0.141786	0.0918545	-0.329409	-0.367058	-0.392041	-0.240621	-0.281045	-0.408149	-0.166851	0.0529871	-0.0347515	-0.070207	-0.120875	-0.0306022	-0.252181	-0.200861	-0.197611	0.307811	-0.600087	-0.439279	-0.546712	-0.449612	M1 translation|0.7654
SPAG7|O75391	turquoise	0.465765	0.765204	0.722384	0.139161	0.152897	0.0454814	-0.0527257	-0.158216	0.181903	-0.0695633	-0.270376	-0.149092	-0.328511	-0.373115	-0.431973	-0.317438	-0.315761	-0.204713	-0.155829	0.138251	0.0774458	-0.398967	-0.193144	-0.244073	-0.381016	-0.0658667	-0.152926	0.187652	-0.569531	-0.432042	-0.69561	-0.554558	M1 translation|0.7652
CSNK2A1|P68400^SL007324@seq.5224.20	turquoise	0.41418	0.765166	0.647381	0.29537	0.304465	0.0149471	-0.0819615	0.0559156	0.163015	0.0880257	-0.239682	-0.160607	-0.451316	-0.564575	-0.688189	-0.34002	-0.52447	-0.335111	-0.154695	0.0197721	-0.18511	-0.260031	-0.14458	-0.168791	-0.421883	1.16e-05	0.0302528	0.200818	-0.46326	-0.390536	-0.485328	-0.47594	M1 translation|0.7652
STARD5|Q9NSY2	turquoise	0.351288	0.764648	0.635481	0.11927	0.117628	-0.0769975	-0.0160107	-0.0239011	0.111026	-0.101871	-0.261504	-0.0558132	-0.365359	-0.302053	-0.440205	-0.295914	-0.311074	-0.0684138	-0.102832	0.254078	-0.0794426	-0.220463	0.043699	-0.210418	-0.270989	-0.208887	-0.243784	0.0822137	-0.536096	-0.546767	-0.626052	-0.592949	M1 translation|0.7646
KYAT3|Q6YP21	turquoise	0.232256	0.76451	0.688664	0.1209	0.225724	0.0192803	-0.0392697	-0.096241	0.0473512	-0.139445	-0.22196	0.102967	-0.306847	-0.366615	-0.488048	-0.345286	-0.34085	-0.304092	-0.340436	0.119241	0.022737	-0.169325	-0.100969	-0.220832	-0.387037	-0.110413	-0.182176	0.250441	-0.590201	-0.462581	-0.561197	-0.502657	M1 translation|0.7645
LYPLAL1|Q5VWZ2	turquoise	0.16947	0.764273	0.576024	0.253241	0.117263	0.125707	0.0174319	0.0431984	0.173245	0.0343992	-0.231815	0.014016	-0.345896	-0.400263	-0.435565	-0.400071	-0.376266	-0.236255	-0.212703	0.211605	0.0559271	-0.150456	0.0892741	-0.0535648	-0.312133	-0.111484	-0.0563674	0.378677	-0.608526	-0.429125	-0.568243	-0.452792	M1 translation|0.7643
HBEGF|Q99075	turquoise	0.427274	0.764075	0.639117	0.19388	-0.0269033	0.013911	-0.0942401	0.0376465	0.280577	-0.0565448	-0.197056	-0.146646	-0.377109	-0.417865	-0.423964	-0.308521	-0.316744	-0.170878	-0.180969	-0.0139252	-0.27658	-0.426893	-0.0805636	-0.210625	-0.418509	-0.176014	-0.0566241	0.218633	-0.493194	-0.399967	-0.567299	-0.463054	M1 translation|0.7641
CSNK2A2|P19784^SL016551@seq.5226.36	turquoise	0.554924	0.763957	0.644309	0.233814	0.123892	0.0155201	-0.129457	-0.0343762	0.152099	-0.140464	-0.189156	-0.120233	-0.378096	-0.407767	-0.542418	-0.274116	-0.312335	-0.233998	-0.205792	0.0997003	-0.0940479	-0.30882	-0.248692	-0.284859	-0.509379	-0.144772	-0.0394425	0.264681	-0.436071	-0.395752	-0.607181	-0.482636	M1 translation|0.764
MED4|Q9NPJ6	turquoise	0.384478	0.763916	0.716622	0.029501	0.189326	-0.0586569	0.013159	0.0054802	0.243982	0.0530767	-0.234818	-0.0925524	-0.456755	-0.458217	-0.47997	-0.438607	-0.410612	-0.213132	-0.129921	0.194417	-0.0214585	-0.252463	-0.0526334	-0.0703034	-0.222809	-0.130814	-0.227655	0.0345326	-0.577026	-0.546146	-0.562792	-0.54478	M1 translation|0.7639
HYOU1|Q9Y4L1	turquoise	0.111272	0.763809	0.6504	0.156692	0.0680786	0.0566746	-0.0246991	-0.089845	0.218106	0.0354195	-0.272589	0.0215249	-0.426843	-0.348086	-0.40679	-0.439355	-0.417531	-0.164613	-0.12744	0.235735	0.0654591	-0.128213	0.205975	0.00827065	-0.192152	-0.156249	-0.256155	0.141256	-0.67126	-0.522397	-0.553085	-0.547533	M1 translation|0.7638
SEPTIN11|Q9NVA2	turquoise	0.338886	0.762881	0.781767	0.203525	0.122359	-0.053512	0.137756	-0.0380751	0.183605	-0.183452	-0.20291	0.0366773	-0.315899	-0.366808	-0.418521	-0.280905	-0.325167	-0.257084	-0.0942112	0.165612	0.0859419	-0.33655	-0.0295474	-0.131329	-0.278467	-0.0989707	-0.134677	0.146783	-0.532837	-0.589421	-0.641407	-0.600944	M1 translation|0.7629
ARID3A|Q99856	turquoise	0.368758	0.762702	0.618217	0.308393	0.188868	-0.0585167	-0.0598953	-0.0332634	0.359294	0.0104337	-0.276009	-0.120451	-0.505446	-0.603164	-0.66401	-0.559103	-0.537236	-0.359031	-0.277764	0.113591	-0.218049	-0.243967	-0.205914	-0.156175	-0.498579	-0.156646	0.187201	0.400453	-0.534774	-0.371533	-0.384876	-0.371105	M1 translation|0.7627
KLK15|Q9H2R5	turquoise	0.37718	0.762224	0.682921	0.331035	0.242223	0.0054659	-0.0207525	0.0284484	0.213971	0.162805	-0.139263	-0.271881	-0.464023	-0.604165	-0.707826	-0.511396	-0.557334	-0.305105	-0.275101	0.0938086	-0.0651611	-0.308481	-0.215277	-0.174071	-0.508627	0.0567216	0.0610892	0.210446	-0.480413	-0.370819	-0.435035	-0.434752	M1 translation|0.7622
TCF4|P15884	turquoise	0.229408	0.762106	0.673594	0.259029	0.15793	0.0132998	0.0753351	-0.0346256	0.20658	-0.0725901	-0.103205	0.0227485	-0.328009	-0.437065	-0.408277	-0.324693	-0.318846	-0.233133	-0.306521	0.232379	0.0134649	-0.392364	-0.0414137	-0.0904363	-0.252647	-0.0875307	-0.229002	0.211419	-0.616155	-0.523594	-0.615282	-0.558065	M1 translation|0.7621
CHKB|Q9Y259^SL018256@seq.7761.125	turquoise	0.233234	0.762023	0.74031	0.0998588	0.0652468	0.0516283	-0.0841851	-0.0443702	0.0814718	-0.0894067	-0.0539163	-0.0938188	-0.255295	-0.375104	-0.46566	-0.252784	-0.248272	-0.245574	-0.26034	0.0843465	-0.0680889	-0.341453	-0.259762	-0.303461	-0.419378	-0.170141	-0.245112	0.130841	-0.565934	-0.484667	-0.587573	-0.566765	M1 translation|0.762
PTK2B|Q14289^SL025854@seq.8918.64	turquoise	0.327602	0.761971	0.78467	0.31341	0.214447	0.141999	-0.0749937	-0.0336749	0.629249	0.15878	-0.379863	-0.294365	-0.559307	-0.679363	-0.659859	-0.686495	-0.698415	-0.249467	-0.285887	0.0611065	-0.149075	-0.221185	-0.100032	-0.0611016	-0.423173	-0.09292	0.0607991	0.276662	-0.635536	-0.301385	-0.513622	-0.458036	M1 translation|0.762
HDAC4|P56524	turquoise	0.517485	0.761705	0.492928	0.189103	0.202858	0.167331	0.0467026	-0.0233131	0.0937067	0.0375388	-0.14077	-0.202869	-0.394093	-0.44396	-0.52028	-0.271405	-0.376517	-0.259739	-0.0901525	0.282629	0.161482	-0.134701	-0.191745	-0.143594	-0.3788	0.0350562	-0.157061	0.0910471	-0.543604	-0.440152	-0.651401	-0.579636	M1 translation|0.7617
PAK6|Q9NQU5	turquoise	0.403276	0.761728	0.444303	0.326407	0.27268	0.0472877	-0.0389991	-0.00397645	0.1837	-0.0693029	-0.132214	-0.0645524	-0.352577	-0.443606	-0.513361	-0.303618	-0.360125	-0.348357	-0.289216	0.0937987	0.0498707	-0.229547	-0.279457	-0.180682	-0.428222	0.0819528	0.00968191	0.269192	-0.490141	-0.413618	-0.545321	-0.473197	M1 translation|0.7617
IFNL1|Q8IU54^SL004348@seq.4396.54	turquoise	0.428864	0.761614	0.655733	0.254369	0.186436	-0.0288024	-0.23067	-0.0881307	0.321555	-0.0507569	-0.227341	-0.123601	-0.389149	-0.499244	-0.602834	-0.456674	-0.430897	-0.292216	-0.246217	-0.060694	-0.25337	-0.266859	-0.30807	-0.222073	-0.485536	-0.0834595	0.108013	0.390031	-0.536064	-0.344977	-0.422165	-0.345887	M1 translation|0.7616
RDH16|O75452	turquoise	0.231524	0.761501	0.7595	0.108774	0.23687	-0.00539938	0.0459176	0.0389151	0.182647	0.113066	-0.216459	-0.205531	-0.449944	-0.520704	-0.538321	-0.399053	-0.463643	-0.254451	-0.237613	0.0754219	0.121322	-0.238484	-0.0709878	-0.0882168	-0.325182	0.0116496	-0.150936	0.133431	-0.57003	-0.461292	-0.561473	-0.530797	M1 translation|0.7615
AKR1A1|P14550	turquoise	0.427304	0.761472	0.547039	0.132061	0.174552	0.00665695	-0.149255	-0.188245	0.0801124	-0.0277675	-0.299331	-0.0851723	-0.456356	-0.37331	-0.433714	-0.316299	-0.365011	-0.2329	-0.209869	0.16805	0.0556712	-0.180072	-0.149812	-0.0545938	-0.29947	-0.0736177	-0.199759	0.179413	-0.6652	-0.439796	-0.618717	-0.535649	M1 translation|0.7615
CD47|Q08722	turquoise	0.357124	0.760893	0.666609	0.274836	0.224377	0.104917	-0.0028245	-0.0524125	0.38101	0.00405877	-0.230523	-0.197486	-0.420127	-0.603771	-0.594132	-0.466478	-0.492755	-0.393641	-0.209336	-0.0379193	-0.215432	-0.393612	-0.214818	-0.168518	-0.487625	-0.0443576	0.106143	0.315765	-0.537593	-0.300081	-0.530978	-0.451589	M1 translation|0.7609
PPIL1|Q9Y3C6	turquoise	0.400409	0.76028	0.565718	0.173908	0.230331	0.0153223	-0.0132777	-0.111936	0.00844799	-0.173283	-0.228509	0.0128797	-0.378404	-0.342764	-0.452421	-0.270298	-0.219366	-0.371807	-0.179612	0.126521	0.0369029	-0.12293	-0.163851	-0.234135	-0.413575	-0.0310914	-0.157494	0.162053	-0.565772	-0.528961	-0.604722	-0.543339	M1 translation|0.7603
PDGFC|Q9NRA1^SL011071@seq.13658.31	turquoise	0.323191	0.759914	0.756094	0.117471	0.197642	0.225539	0.12676	0.160613	0.223196	-0.0482039	-0.136428	-0.128591	-0.346336	-0.63104	-0.594405	-0.401823	-0.451504	-0.407563	-0.324494	-0.123784	-0.177302	-0.389224	-0.120981	-0.1385	-0.4318	-0.108952	-0.0533554	0.221503	-0.549828	-0.316932	-0.596353	-0.56846	M1 translation|0.7599
MPL|P40238	turquoise	0.223708	0.759517	0.723065	0.0593289	0.187062	0.110048	-0.0691187	-0.0841005	0.318533	-0.0183976	-0.276356	-0.178449	-0.412937	-0.45786	-0.552112	-0.479852	-0.460713	-0.309263	-0.221529	-0.00135912	-0.211132	-0.314385	-0.21515	-0.168307	-0.428206	-0.0818901	-0.0535035	0.203772	-0.566423	-0.292916	-0.484771	-0.397894	M1 translation|0.7595
SYF2|O95926	turquoise	0.483559	0.759372	0.454056	0.292103	0.15717	-0.0358303	0.0541691	-0.0158428	0.0555091	-0.152602	-0.0937606	-0.0287509	-0.430291	-0.330646	-0.530442	-0.191936	-0.295792	-0.250145	-0.0783491	0.145268	-0.0685661	-0.196607	-0.20537	-0.252748	-0.386007	-0.107377	-0.0921761	0.165561	-0.43722	-0.551764	-0.579045	-0.579289	M1 translation|0.7594
EEF1B2|P24534	turquoise	0.363859	0.759149	0.596559	0.363024	0.252256	0.209798	0.0666038	0.0662099	0.363258	0.0252796	-0.110389	-0.0880777	-0.377679	-0.505967	-0.597222	-0.378148	-0.448173	-0.359285	-0.202542	-0.0239529	-0.170097	-0.175277	-0.163395	-0.129872	-0.446215	-0.170076	0.114519	0.331674	-0.511292	-0.275855	-0.478091	-0.458106	M1 translation|0.7591
PPA1|Q15181	turquoise	0.748487	0.759	0.613221	0.163915	0.0455733	-0.0444531	0.0357785	0.00591536	0.210327	-0.0129356	-0.151528	-0.156331	-0.561942	-0.529201	-0.596872	-0.389294	-0.490207	-0.324799	-0.0552596	0.162498	-0.0317745	-0.231827	-0.159924	-0.159741	-0.424093	0.00634776	0.0835518	0.239158	-0.403867	-0.478609	-0.516201	-0.504415	M1 translation|0.759
NDEL1|Q9GZM8	turquoise	0.616136	0.758673	0.478706	0.241293	0.108437	0.0119586	-0.0098027	0.0308031	0.109291	-0.0757642	-0.00630684	-0.0630737	-0.36626	-0.39583	-0.516083	-0.201697	-0.289041	-0.192719	-0.13787	0.0826207	-0.0577436	-0.259832	-0.290837	-0.317918	-0.428441	0.0509758	-0.031571	0.200763	-0.422373	-0.476298	-0.518757	-0.514465	M1 translation|0.7587
PPT1|P50897	turquoise	0.295855	0.758549	0.61473	0.164371	0.202706	0.0416816	-0.0181225	-0.255949	0.233992	-0.122587	-0.28179	0.0670704	-0.390504	-0.328126	-0.435061	-0.375656	-0.33146	-0.155172	-0.309479	0.140101	-0.0921692	-0.248406	-0.0892538	-0.122626	-0.317457	-0.269121	-0.16021	0.275666	-0.602709	-0.446294	-0.577712	-0.504773	M1 translation|0.7585
MEP1A|Q16819^SL006554@seq.21387.64	turquoise	0.612812	0.758333	0.503431	0.133487	0.150502	0.0545102	0.102153	0.0852396	0.139899	0.172658	-0.219739	-0.314391	-0.462099	-0.427475	-0.526268	-0.314205	-0.485455	-0.159026	0.000193575	0.310322	0.162506	-0.283041	-0.129539	-0.082244	-0.271611	0.262057	-0.143316	-0.0966073	-0.51237	-0.549107	-0.677214	-0.65616	M1 translation|0.7583
XPNPEP1|Q9NQW7	turquoise	0.277899	0.757254	0.517632	0.178691	0.162705	0.198588	-0.0211444	0.00568963	-0.0125703	-0.0444702	-0.0637235	0.016034	-0.237711	-0.375673	-0.423096	-0.200264	-0.251972	-0.294867	-0.180114	0.18323	0.00662294	-0.160334	-0.170543	-0.0891374	-0.31133	-0.19153	-0.228044	0.247275	-0.549988	-0.362834	-0.606586	-0.504609	M1 translation|0.7573
CD68|P34810^SL007199@seq.18922.27	turquoise	0.232619	0.756769	0.630928	0.204921	0.151681	0.00912787	-0.0330759	-0.139403	0.126782	-0.159938	-0.0895274	0.0332087	-0.308764	-0.350262	-0.385193	-0.247467	-0.228078	-0.137924	-0.267552	0.120012	-0.0522722	-0.374588	-0.137078	-0.23761	-0.36517	-0.0887977	-0.17216	0.346279	-0.597003	-0.429414	-0.581568	-0.459704	M1 translation|0.7568
BAP18|Q8IXM2	turquoise	0.395255	0.756817	0.782223	0.122676	0.16004	0.0512527	0.182614	0.267476	0.189792	-0.000207188	-0.0486187	-0.0957796	-0.335424	-0.459517	-0.505899	-0.256163	-0.427148	-0.254663	-0.0711071	-0.00630533	-0.160203	-0.350191	0.0188435	-0.105942	-0.263623	-0.185373	-0.0959725	-0.100429	-0.420322	-0.489321	-0.576393	-0.610728	M1 translation|0.7568
STK10|O94804	turquoise	0.447017	0.756392	0.67805	0.206695	0.0215025	0.122513	0.0966481	0.0848199	0.168588	0.0730869	-0.124293	-0.133249	-0.230806	-0.51837	-0.585462	-0.417764	-0.447105	-0.252419	-0.345117	-0.0240039	-0.14908	-0.283181	-0.238229	-0.189164	-0.50762	0.0126492	0.0946214	0.318746	-0.465912	-0.267649	-0.46161	-0.393632	M1 translation|0.7564
NMES1|Q9C002	turquoise	0.358582	0.756286	0.622134	0.370797	0.217426	-0.00459748	-0.0647219	0.175738	0.181055	-0.0384982	-0.159782	-0.17629	-0.353188	-0.51679	-0.67783	-0.346554	-0.35297	-0.268981	-0.250495	-0.00398972	-0.330886	-0.379634	-0.27564	-0.42169	-0.655501	-0.0819349	0.139473	0.371896	-0.416896	-0.311237	-0.461764	-0.384257	M1 translation|0.7563
PGK1|P00558	turquoise	0.237987	0.756174	0.779194	0.221905	0.092303	0.0505973	0.0268549	0.0461638	0.244306	0.00181039	-0.189012	-0.114045	-0.355242	-0.532233	-0.521149	-0.442273	-0.481142	-0.238965	-0.21107	0.10271	-0.0147146	-0.382241	-0.0534481	-0.0909453	-0.354017	-0.1561	-0.0657559	0.177862	-0.592097	-0.414014	-0.51472	-0.502684	M1 translation|0.7562
MGMT|P16455	turquoise	0.367609	0.755214	0.535853	0.312539	0.22918	0.0913677	0.0575398	0.0313422	0.0278078	-0.0605666	-0.146196	-0.183823	-0.301732	-0.436133	-0.550525	-0.123923	-0.299523	-0.157358	-0.123705	0.175947	0.0813369	-0.422952	-0.280613	-0.281516	-0.430459	0.164888	-0.133952	0.0964049	-0.498647	-0.445295	-0.69245	-0.63588	M1 translation|0.7552
EDDM3A|Q14507	turquoise	0.212719	0.753544	0.612424	0.179562	0.310549	0.214858	0.365162	0.140637	0.12227	-0.0465549	-0.0991212	0.135653	-0.264247	-0.336046	-0.36719	-0.194415	-0.298053	-0.254334	-0.102176	0.116309	0.0436168	-0.215548	0.104162	0.0212821	-0.13177	-0.149332	-0.264803	0.0416746	-0.571359	-0.549905	-0.704683	-0.701877	M1 translation|0.7535
USP12|O75317^SL022704@seq.21751.6	turquoise	0.225398	0.753173	0.668243	0.352547	0.323004	0.523418	0.295774	0.141289	0.363115	0.0554254	-0.135191	-0.14164	-0.347738	-0.547947	-0.572412	-0.408255	-0.520048	-0.235006	-0.305456	0.0449664	0.0104135	-0.207189	0.00251385	-0.0689352	-0.368342	-0.0591959	-0.174152	0.0503062	-0.698138	-0.283225	-0.730583	-0.713583	M1 translation|0.7532
KLF9|Q13886	turquoise	0.161403	0.752537	0.677706	0.31967	0.271515	0.00828319	-0.0949523	-0.113247	0.248771	-0.243984	-0.30633	0.00966995	-0.32244	-0.361122	-0.491387	-0.378877	-0.296752	-0.328867	-0.448847	-0.050223	-0.235456	-0.264431	-0.0881961	-0.285993	-0.476319	-0.338218	-0.0460516	0.286189	-0.636568	-0.455674	-0.553615	-0.518048	M1 translation|0.7525
NMRAL1|Q9HBL8	turquoise	0.328655	0.751057	0.637323	0.189358	0.0992946	0.0816312	-0.0577782	-0.121825	0.0169087	-0.176274	-0.110576	-0.0179927	-0.272994	-0.30968	-0.433672	-0.210493	-0.250143	-0.304965	-0.189464	0.0873572	0.00191603	-0.285997	-0.258062	-0.215426	-0.409382	-0.12383	-0.204519	0.139519	-0.615865	-0.453196	-0.626734	-0.551824	M1 translation|0.7511
PDIA5|Q14554	turquoise	0.317686	0.751008	0.668664	0.293622	0.170397	0.137541	0.0261294	0.157984	0.136599	-0.0738027	-0.0824914	-0.124488	-0.268662	-0.542732	-0.585782	-0.245024	-0.293935	-0.354125	-0.39143	-0.152325	-0.234686	-0.384044	-0.257036	-0.384117	-0.54901	-0.0775722	-0.0228208	0.185417	-0.486738	-0.340239	-0.555098	-0.499844	M1 translation|0.751
STAMBPL1|Q96FJ0	turquoise	0.22965	0.750946	0.687579	0.209299	0.118474	0.181459	0.13268	0.132088	0.378317	0.110939	-0.20528	-0.127801	-0.456206	-0.574576	-0.580953	-0.56925	-0.590496	-0.338247	-0.191379	0.145574	-0.135566	-0.21662	0.0444363	0.0429159	-0.351178	-0.148914	0.0390148	0.214436	-0.59397	-0.305806	-0.51493	-0.460665	M1 translation|0.7509
DMTN|Q08495	turquoise	0.267963	0.74975	0.618926	0.328326	0.125669	0.0468554	-0.115224	-0.0759481	0.303581	-0.0553588	-0.279106	-0.0306795	-0.474624	-0.514676	-0.561783	-0.478749	-0.436899	-0.380245	-0.360948	0.141949	-0.191636	-0.0777269	-0.112706	-0.143712	-0.497078	-0.255061	0.0276392	0.408476	-0.646618	-0.383469	-0.488115	-0.455928	M1 translation|0.7497
DDX39B|Q13838	turquoise	0.60671	0.749519	0.590414	0.0754099	0.102971	-0.00962353	-0.0992393	-0.125535	0.0679897	0.0369008	-0.300938	-0.196132	-0.423817	-0.358302	-0.425191	-0.358199	-0.409801	-0.128292	-0.086525	0.256297	0.172135	-0.235888	-0.177696	-0.0789298	-0.29808	0.214048	-0.10246	0.132751	-0.593851	-0.492129	-0.668304	-0.54878	M1 translation|0.7495
ITPKA|P23677	turquoise	0.271086	0.749318	0.649398	0.221236	0.27806	0.0652679	-0.172587	-0.0042847	0.206133	-0.086701	-0.161141	-0.190725	-0.384992	-0.519976	-0.626483	-0.360199	-0.377242	-0.239603	-0.315141	-0.0160671	-0.251458	-0.317926	-0.385128	-0.373419	-0.598706	-0.206873	0.11178	0.39398	-0.442742	-0.21297	-0.447134	-0.332046	M1 translation|0.7493
PTPN6|P29350	turquoise	0.234851	0.748674	0.637697	0.230409	0.224859	-0.0469104	-0.101101	-0.086	0.234518	-0.159849	-0.117012	0.108767	-0.332365	-0.365877	-0.501845	-0.372823	-0.357361	-0.269474	-0.358905	0.114271	-0.0639645	-0.234216	-0.151362	-0.171636	-0.369727	-0.0622632	-0.0649956	0.291836	-0.545269	-0.506525	-0.506771	-0.442184	M1 translation|0.7487
CHD1L|Q86WJ1	turquoise	0.337093	0.748469	0.637895	0.26809	0.295205	0.182761	0.135296	0.0427445	0.0703974	-0.0411592	-0.178939	-0.134551	-0.276567	-0.34624	-0.592532	-0.283781	-0.329812	-0.305316	-0.193855	0.0884147	-0.124742	-0.236758	-0.256555	-0.420728	-0.544658	-0.140551	-0.0247752	0.136523	-0.511345	-0.368581	-0.61703	-0.574125	M1 translation|0.7485
CETN2|P41208	turquoise	0.453092	0.748205	0.616217	0.15543	0.210725	0.176584	0.168326	0.197047	0.401892	0.232185	-0.325781	-0.408351	-0.562437	-0.633363	-0.684568	-0.491604	-0.644703	-0.283294	-0.234007	0.0572702	-0.176803	-0.202411	-0.0995143	-0.173639	-0.454864	-0.0566374	0.141111	0.181115	-0.378107	-0.329451	-0.53415	-0.559342	M1 translation|0.7482
IL15|P40933	turquoise	0.304441	0.748071	0.606061	0.07087	0.0646262	0.128587	0.00842454	-0.156725	0.00599008	-0.10294	-0.182915	0.108519	-0.292236	-0.273475	-0.286517	-0.275043	-0.269307	-0.335808	-0.0868101	0.341794	0.253072	-0.159028	-0.0184392	0.0801122	-0.151215	-0.101041	-0.397277	0.1147	-0.690511	-0.483378	-0.677102	-0.549548	M1 translation|0.7481
ALKBH3|Q96Q83	turquoise	0.362848	0.747613	0.459053	0.223522	0.182116	0.167499	0.048205	0.0120801	0.048246	0.00330226	-0.102248	-0.132541	-0.368392	-0.443983	-0.505585	-0.248686	-0.372088	-0.262053	-0.18856	0.276513	0.149427	-0.201449	-0.18168	-0.123126	-0.377088	0.0607855	-0.159337	0.118908	-0.593454	-0.442386	-0.655437	-0.605673	M1 translation|0.7476
SH3BP5|O60239	turquoise	0.269461	0.747356	0.713873	0.111953	0.180672	0.14358	-0.0776932	-0.0446302	0.14972	0.0236938	-0.280234	-0.0918744	-0.352353	-0.451743	-0.528928	-0.460837	-0.454941	-0.259618	-0.312876	0.13532	-0.0606719	-0.168863	-0.089055	-0.199024	-0.439101	-0.155241	-0.0629015	0.263348	-0.53863	-0.300839	-0.540683	-0.464651	M1 translation|0.7474
FNBP1|Q96RU3	turquoise	0.460585	0.746966	0.707095	0.0438242	0.221065	-0.0122287	-0.0443542	-0.0440929	0.109462	-0.0577689	-0.148928	-0.203931	-0.402764	-0.401114	-0.452457	-0.348155	-0.371295	-0.196702	-0.237431	0.179099	0.0461262	-0.285219	-0.227371	-0.159388	-0.407772	0.153254	-0.0864823	0.210543	-0.557882	-0.434173	-0.609642	-0.453993	M1 translation|0.747
KRT71|Q3SY84	turquoise	0.412365	0.746668	0.739338	0.204135	0.0304423	0.0746512	0.0492179	-0.0347651	0.325213	0.0723986	-0.209455	-0.0481857	-0.346067	-0.53642	-0.594251	-0.525136	-0.49997	-0.300268	-0.375002	-0.0016879	-0.322248	-0.273785	-0.170478	-0.182253	-0.506612	-0.169029	0.176449	0.433001	-0.500823	-0.286685	-0.418545	-0.357675	M1 translation|0.7467
SCGB2A1|O75556^SL001973@seq.5001.6	turquoise	0.275282	0.746646	0.69496	0.377367	0.0859018	0.174846	-0.12768	-0.0136395	0.481906	0.107286	-0.256113	-0.161261	-0.44256	-0.667968	-0.665555	-0.591003	-0.587103	-0.32821	-0.395256	-0.0599904	-0.217902	-0.212143	-0.134591	-0.095094	-0.518023	-0.140091	0.0904721	0.424047	-0.63768	-0.219944	-0.42456	-0.371941	M1 translation|0.7466
ARL11|Q969Q4	turquoise	0.141028	0.746504	0.615624	0.197329	0.218032	-0.0516907	-0.136818	-0.0534867	0.241966	-0.150414	-0.286949	-0.0787891	-0.292178	-0.393739	-0.548774	-0.398616	-0.286325	-0.260515	-0.394115	0.0495584	-0.2028	-0.268263	-0.219967	-0.395038	-0.555	-0.240494	-0.0266225	0.350157	-0.526183	-0.366067	-0.418565	-0.365044	M1 translation|0.7465
PMF1|Q6P1K2	turquoise	0.353535	0.745638	0.684592	0.152391	0.131945	0.0411322	0.138676	0.016026	0.293386	-0.100442	-0.18487	-0.0331037	-0.369951	-0.329876	-0.327011	-0.281618	-0.330175	-0.235176	-0.0845951	0.129403	0.0623361	-0.226808	0.055154	-0.0506831	-0.156695	-0.208724	-0.301213	-0.0236283	-0.581691	-0.603443	-0.722981	-0.689024	M1 translation|0.7456
TMEM106A|Q96A25	turquoise	0.268992	0.74528	0.557869	0.237923	0.248379	-0.0201152	0.11297	0.0615534	0.176035	-0.0235429	-0.172882	-0.0719712	-0.337474	-0.404234	-0.493683	-0.244337	-0.349212	-0.304466	-0.239569	0.208733	0.0527106	-0.145975	-0.121542	-0.177558	-0.389821	0.0160446	-0.0590778	0.164094	-0.394891	-0.497809	-0.567301	-0.493036	M1 translation|0.7453
MIEF1|Q9NQG6	turquoise	0.414434	0.744754	0.609265	0.213582	0.178831	0.279497	0.0735404	0.0638319	0.205216	0.0420714	-0.0845808	-0.105781	-0.287834	-0.475665	-0.514	-0.330479	-0.407121	-0.336601	-0.241474	0.0680811	0.00245316	-0.259254	-0.0906187	-0.222824	-0.475297	-0.027923	0.0512947	0.296957	-0.380541	-0.247466	-0.589718	-0.483804	M1 translation|0.7448
CES3|Q6UWW8^SL012601@seq.25292.4	turquoise	0.337573	0.744782	0.474439	0.162864	0.319993	0.0685183	0.280776	0.302329	-0.0561546	-0.103827	0.0271162	-0.00906211	-0.267421	-0.29288	-0.446288	-0.00976038	-0.22858	-0.212131	-0.0755804	0.0801942	0.0530524	-0.236453	-0.040922	-0.245802	-0.263703	0.00897563	-0.186682	-0.162683	-0.327489	-0.566832	-0.626422	-0.663758	M1 translation|0.7448
GPT|P24298^SL000617@seq.3709.4	turquoise	0.379195	0.744804	0.720712	0.0870798	0.114637	-0.0787758	-0.113657	-0.0533156	0.24429	-0.0503034	-0.217299	-0.190666	-0.544794	-0.497182	-0.492475	-0.320747	-0.434502	-0.35188	-0.0828165	0.267721	-0.0231542	-0.319916	-0.128944	-0.135826	-0.32742	-0.0665902	-0.0771836	0.151785	-0.503002	-0.417321	-0.543622	-0.449382	M1 translation|0.7448
PRMT1|Q99873	turquoise	0.281255	0.744605	0.706806	0.195762	0.153967	0.523216	0.185195	0.154111	0.256891	0.0647759	-0.117741	-0.24182	-0.329954	-0.590699	-0.572407	-0.32075	-0.470682	-0.193433	-0.246607	0.0403498	-0.00529669	-0.335231	-0.121722	-0.131431	-0.400076	-0.039503	-0.211919	0.00200696	-0.672221	-0.2278	-0.73488	-0.695715	M1 translation|0.7446
DUSP13|Q6B8I1	turquoise	0.318641	0.744642	0.736271	0.23436	0.189175	-0.0313836	0.124116	0.00683009	0.150169	-0.155703	-0.102853	0.0072409	-0.246394	-0.420652	-0.491429	-0.279598	-0.347283	-0.247953	-0.292556	0.100053	0.00156699	-0.330817	-0.139196	-0.124875	-0.331524	0.00975202	-0.156047	0.149216	-0.541095	-0.598517	-0.577964	-0.592276	M1 translation|0.7446
LCMT1|Q9UIC8	turquoise	0.356499	0.744342	0.725238	0.0994611	0.164514	0.280862	0.148478	0.101471	0.194523	-0.188308	-0.0767283	-0.114667	-0.279639	-0.436185	-0.457853	-0.203884	-0.338675	-0.301891	-0.0369887	-0.00646946	0.030457	-0.382373	-0.111137	-0.158311	-0.320506	-0.0954445	-0.21519	0.0588679	-0.500136	-0.322229	-0.709723	-0.634016	M1 translation|0.7443
PFDN2|Q9UHV9	turquoise	0.406144	0.744088	0.702915	0.159396	0.203032	0.00751836	-0.15513	-0.129384	0.207414	0.0221982	-0.296211	-0.108142	-0.393443	-0.482624	-0.542967	-0.433514	-0.487096	-0.173478	-0.109815	0.124945	0.0355469	-0.275493	-0.124097	-0.0698418	-0.281305	-0.0937265	-0.141709	0.247948	-0.629862	-0.381197	-0.563273	-0.462907	M1 translation|0.7441
NAGK|Q9UJ70	turquoise	0.327997	0.743749	0.69376	0.2109	0.160823	0.108106	0.0822774	-0.18522	0.141433	-0.151739	-0.184636	-0.0269225	-0.412181	-0.420308	-0.50486	-0.326025	-0.363179	-0.236855	-0.256767	0.133062	0.12885	-0.263714	-0.214427	-0.0833617	-0.401872	-0.00308116	-0.179557	0.187043	-0.695333	-0.350171	-0.588707	-0.515195	M1 translation|0.7437
CPXM1|Q96SM3	turquoise	0.304525	0.743568	0.606936	0.294685	0.213316	0.0403458	0.197258	0.134475	0.175899	-0.0318702	-0.166894	-0.0386297	-0.413377	-0.536573	-0.557919	-0.308566	-0.404118	-0.369275	-0.236671	0.0795116	-0.142808	-0.233231	-0.0715357	-0.125815	-0.397942	-0.144105	-0.00267774	0.289968	-0.499927	-0.445257	-0.514695	-0.536953	M1 translation|0.7436
RPL12|P30050	turquoise	0.348263	0.742682	0.496639	0.158286	0.154624	0.112805	0.0712227	-0.059084	0.0869373	0.0763941	-0.20623	-0.0194319	-0.358961	-0.367177	-0.349334	-0.315378	-0.377965	-0.151949	-0.0521874	0.319719	0.328556	-0.174906	0.0958895	0.0847103	-0.0992142	0.0846188	-0.381589	-0.0392251	-0.689609	-0.597101	-0.747567	-0.693879	M1 translation|0.7427
MAP2K6|P52564	turquoise	0.370317	0.742616	0.565785	0.276707	0.28931	0.255406	0.22688	0.226987	0.20192	0.0105965	-0.102735	-0.172666	-0.312911	-0.571188	-0.675638	-0.359032	-0.446936	-0.429056	-0.403429	-0.0929645	-0.202214	-0.281297	-0.217905	-0.336857	-0.62103	-0.0661231	0.12494	0.257227	-0.353372	-0.2283	-0.535512	-0.536312	M1 translation|0.7426
TADA1|Q96BN2	turquoise	0.393861	0.74203	0.745986	0.215722	0.20785	0.0420825	0.0645768	0.0977219	0.193977	-0.119314	-0.150076	-0.173712	-0.278244	-0.418774	-0.499933	-0.213203	-0.321552	-0.159738	-0.216603	-0.01608	-0.00599506	-0.490225	-0.170432	-0.221776	-0.37979	-0.0866358	-0.250415	0.0594785	-0.560837	-0.477717	-0.726329	-0.672857	M1 translation|0.742
UTS2B|Q765I0	turquoise	0.125971	0.741095	0.714507	0.186415	0.298716	0.163342	0.196818	0.0807734	0.253622	0.117518	-0.0973235	-0.120769	-0.336899	-0.503459	-0.461725	-0.429451	-0.478999	-0.279182	-0.148049	0.124942	0.16923	-0.333757	-0.0568618	0.0106797	-0.246773	0.0457469	-0.107674	0.144564	-0.597182	-0.411924	-0.583271	-0.547517	M1 translation|0.7411
MAP3K10|Q02779	turquoise	0.332263	0.740896	0.668968	0.130286	0.175778	0.0310959	0.082445	0.10718	0.0695536	-0.192207	-0.197781	-0.0463728	-0.245833	-0.299699	-0.392682	-0.136604	-0.228613	-0.267	-0.0993777	0.0421177	-0.0298047	-0.408716	-0.132558	-0.235643	-0.343385	-0.0844707	-0.209681	0.101135	-0.461003	-0.439053	-0.702858	-0.581778	M1 translation|0.7409
MOB4|Q9Y3A3	turquoise	0.272448	0.740834	0.571134	0.417025	0.290965	0.120704	-0.0565753	0.123335	0.111582	-0.0556008	-0.199413	-0.0329014	-0.238895	-0.514876	-0.657612	-0.364187	-0.384064	-0.346148	-0.31239	0.00619213	-0.129599	-0.128415	-0.219165	-0.338174	-0.601606	-0.147816	0.0724124	0.411385	-0.463156	-0.280057	-0.483457	-0.38411	M1 translation|0.7408
ARHGAP1|Q07960^SL025968@seq.11955.1	turquoise	0.259715	0.740696	0.72362	0.228969	0.260457	0.113713	-0.078009	0.0729178	0.223033	0.0990833	-0.224298	-0.166875	-0.31184	-0.528063	-0.505968	-0.393554	-0.423711	-0.233719	-0.249861	0.112334	0.0404197	-0.282242	-0.0771602	-0.16586	-0.403198	-0.180723	-0.0296068	0.263661	-0.526308	-0.282742	-0.56947	-0.439821	M1 translation|0.7407
CALCR|P30988	turquoise	0.166393	0.740663	0.725024	0.168968	0.0659969	0.0852187	-0.180877	-0.177413	0.20552	-0.047133	-0.282233	0.0265459	-0.275894	-0.428315	-0.437198	-0.428245	-0.325428	-0.237955	-0.283556	0.135181	-0.107961	-0.239752	-0.065227	-0.101631	-0.322678	-0.241723	-0.240347	0.230818	-0.73049	-0.351341	-0.559725	-0.430844	M1 translation|0.7407
CCDC97|Q96F63	turquoise	0.285969	0.740693	0.657642	0.284525	0.281267	0.0449734	-0.176374	0.0860995	0.209792	-0.105679	-0.192626	-0.221199	-0.391692	-0.490342	-0.62757	-0.415936	-0.401337	-0.32487	-0.229602	0.00412883	-0.218006	-0.230358	-0.248498	-0.318681	-0.564221	-0.0612945	0.083869	0.361288	-0.451428	-0.284807	-0.500719	-0.345622	M1 translation|0.7407
RAB14|P61106	turquoise	0.404173	0.740283	0.660581	0.13418	0.190356	-0.118835	0.0359236	-0.00946635	0.16252	-0.185683	-0.142915	0.0594906	-0.389574	-0.345578	-0.355106	-0.25512	-0.263054	-0.271065	-0.163849	0.205329	-0.0172563	-0.307261	-0.0351712	-0.0797902	-0.252606	-0.0670349	-0.163404	0.194455	-0.523456	-0.572602	-0.638686	-0.530158	M1 translation|0.7403
DPY30|Q9C005	turquoise	0.255083	0.739689	0.656207	0.112923	0.116172	-0.0658984	0.00446632	-0.109905	0.232053	-0.0333117	-0.243156	0.00692656	-0.370544	-0.304613	-0.280532	-0.357334	-0.305367	-0.191171	-0.0923345	0.34778	0.149791	-0.301398	0.11948	0.0217947	-0.0765237	-0.152116	-0.308809	0.116091	-0.613661	-0.673492	-0.690418	-0.62842	M1 translation|0.7397
GABARAP|O95166^SL020978@seq.22966.20	turquoise	0.341004	0.736671	0.643437	0.23546	0.117161	0.137471	-0.0614862	-0.0992736	0.225561	0.108886	-0.258	0.0851024	-0.269946	-0.437453	-0.378131	-0.441586	-0.429088	-0.180919	-0.0948941	0.215556	0.216055	-0.250149	0.0596091	0.17901	-0.0884007	-0.0860973	-0.341217	0.0435999	-0.68615	-0.411194	-0.624871	-0.505285	M1 translation|0.7367
GPN1|Q9HCN4	turquoise	0.213975	0.735981	0.392464	0.374377	0.311545	0.0859677	-0.0624432	-0.000883497	0.166415	-0.134388	-0.137001	0.0413221	-0.336479	-0.333464	-0.508618	-0.286776	-0.283031	-0.282564	-0.280163	0.112603	0.00287378	-0.0681663	-0.230442	-0.214139	-0.439191	-0.0272049	-0.118555	0.294071	-0.556959	-0.376622	-0.471527	-0.404997	M1 translation|0.736
ELAC1|Q9H777	turquoise	0.379342	0.735722	0.437416	0.244867	0.287455	0.0330314	0.0665716	0.0817285	0.069499	-0.0916931	-0.153888	-0.130944	-0.413226	-0.330171	-0.506096	-0.205625	-0.286037	-0.287365	-0.184502	0.161345	-0.0744288	-0.191825	-0.154139	-0.278569	-0.440635	-0.111855	-0.0542765	0.195392	-0.472442	-0.451352	-0.586222	-0.547687	M1 translation|0.7357
MAGEA10|P43363	turquoise	0.274866	0.735574	0.64592	0.30854	0.310619	0.227681	0.159043	0.174747	0.113962	-0.0857491	-0.129998	-0.157595	-0.294775	-0.438745	-0.56848	-0.184458	-0.331816	-0.298156	-0.227623	-0.000713699	-0.104794	-0.408565	-0.200985	-0.281695	-0.437684	-0.164919	-0.113358	0.111871	-0.471584	-0.342558	-0.686259	-0.656342	M1 translation|0.7356
PICK1|Q9NRD5	turquoise	0.251603	0.734822	0.634353	0.224271	0.228096	-0.063538	0.089287	-0.0296245	0.277622	-0.0270085	-0.110288	-0.121462	-0.327682	-0.455007	-0.482866	-0.388526	-0.360738	-0.194023	-0.352569	0.109771	-0.115365	-0.357145	-0.16654	-0.256167	-0.383248	-0.0542945	-0.040329	0.215163	-0.444388	-0.541072	-0.557049	-0.554767	M1 translation|0.7348
POFUT1|Q9H488	turquoise	0.341102	0.734837	0.682497	0.210457	0.163465	-0.199952	0.0409047	0.137175	0.185338	0.0314605	-0.175532	-0.16201	-0.382897	-0.381323	-0.480498	-0.312213	-0.347385	-0.0863111	-0.10769	0.154529	-0.0503326	-0.394934	0.00753296	-0.23935	-0.290485	-0.0844036	-0.171102	-0.0363504	-0.462308	-0.580747	-0.567439	-0.562712	M1 translation|0.7348
RILP|Q96NA2	turquoise	0.745048	0.733351	0.413966	0.202456	0.17276	0.0401228	0.0390827	0.108367	0.10996	-0.0369651	-0.124158	-0.20612	-0.502553	-0.437166	-0.564723	-0.252433	-0.40669	-0.285059	-0.130504	0.167052	-0.0340613	-0.168679	-0.212534	-0.251219	-0.428592	-0.0287443	0.0519246	0.117673	-0.361553	-0.416957	-0.557074	-0.514477	M1 translation|0.7334
FXN|Q16595^SL012513@seq.11833.83	turquoise	0.347138	0.733328	0.572073	0.0985417	0.0815787	0.00767917	0.0094548	0.0278623	0.150284	0.0588934	-0.273776	-0.0968329	-0.47018	-0.406561	-0.517678	-0.407988	-0.388801	-0.331234	-0.224777	0.21763	-0.170369	-0.143954	-0.0293321	-0.243087	-0.477053	-0.0593878	0.0735749	0.378401	-0.486879	-0.371177	-0.508328	-0.408026	M1 translation|0.7333
CEL|P19835	turquoise	0.39252	0.732651	0.659039	0.254697	0.113824	0.0063606	0.155781	0.171501	0.189846	-0.0642473	-0.0910196	-0.0817114	-0.381539	-0.489815	-0.559715	-0.296968	-0.360396	-0.237611	-0.22786	-0.0382223	-0.22453	-0.381923	-0.25702	-0.175004	-0.4519	0.0642854	0.00196037	0.292141	-0.46907	-0.441399	-0.519521	-0.478136	M1 translation|0.7327
DHRS4|Q9BTZ2	turquoise	0.229676	0.731115	0.614395	0.0294289	0.126006	0.178759	0.224045	0.0367175	0.0817302	0.0116502	-0.241162	0.033945	-0.290848	-0.393641	-0.439679	-0.266856	-0.357256	-0.18389	-0.246698	0.197789	0.046293	-0.103465	-0.0784345	-0.0614909	-0.277288	-0.153842	-0.129507	0.129463	-0.518131	-0.410751	-0.558306	-0.538659	M1 translation|0.7311
VSIR|Q9H7M9^SL025872@seq.11531.24	turquoise	0.392187	0.730641	0.398328	0.242879	0.266042	0.152501	-0.0405048	-0.104399	0.120643	-0.0781243	-0.224693	-0.00899508	-0.461483	-0.383086	-0.492419	-0.287567	-0.350429	-0.27998	-0.196095	0.230995	0.126892	-0.102073	-0.111607	-0.124437	-0.347276	0.0180283	-0.146029	0.188359	-0.547153	-0.397231	-0.627372	-0.536453	M1 translation|0.7306
APAF1|O14727	turquoise	0.308063	0.730605	0.762534	0.170487	0.00241309	0.0830981	0.103551	0.00642575	0.289982	-0.179663	-0.0734766	-0.0620596	-0.32146	-0.380173	-0.430115	-0.268876	-0.261716	-0.264046	-0.21589	0.0123789	-0.09827	-0.372586	-0.0494268	-0.269258	-0.368605	-0.202689	-0.25838	0.0618234	-0.519386	-0.44698	-0.617015	-0.608166	M1 translation|0.7306
MMRN2|Q9H8L6	turquoise	0.241883	0.730581	0.601012	0.164116	0.118037	0.26936	0.244083	0.00653297	0.244973	-0.0107465	-0.181483	0.110055	-0.291535	-0.487184	-0.410179	-0.358684	-0.390131	-0.420305	-0.167636	0.0895862	0.1002	-0.201976	0.00633179	0.0321123	-0.222579	-0.0746717	-0.160451	0.216154	-0.599118	-0.478273	-0.63448	-0.607729	M1 translation|0.7306
GSTP1|P09211^SL003643@seq.13576.15	turquoise	0.240823	0.729996	0.559272	0.116421	0.149322	-0.0174054	-0.0278613	-0.175256	0.0399196	-0.177771	-0.118022	0.0646624	-0.258814	-0.33915	-0.48135	-0.235062	-0.226136	-0.322247	-0.204946	0.0301188	-0.0869561	-0.211646	-0.124478	-0.369429	-0.397511	-0.18784	-0.11566	0.257381	-0.412662	-0.441385	-0.471873	-0.484225	M1 translation|0.73
SSU72|Q9NP77	turquoise	0.136001	0.729889	0.754899	0.244789	0.145111	-0.0896404	-0.140113	-0.16078	0.276168	-0.09496	-0.195619	0.025766	-0.304104	-0.460611	-0.522988	-0.544297	-0.39757	-0.258361	-0.333078	0.122503	-0.0667386	-0.245255	-0.0996288	-0.187828	-0.403029	-0.146557	-0.121614	0.292955	-0.610165	-0.49571	-0.432016	-0.40268	M1 translation|0.7299
ABHD4|Q8TB40	turquoise	0.197782	0.729708	0.62466	0.348249	0.273494	0.0229775	-0.157922	-0.0211767	0.177656	-0.126054	-0.223722	0.017398	-0.293581	-0.45933	-0.576273	-0.34776	-0.310681	-0.298302	-0.312651	-0.0515362	-0.243858	-0.34738	-0.205753	-0.326829	-0.4704	-0.205708	-0.0657112	0.382391	-0.473188	-0.283616	-0.429213	-0.336047	M1 translation|0.7297
USP5|P45974	turquoise	0.54351	0.729554	0.573624	0.194222	0.21835	0.165065	0.119186	0.135714	0.241599	-0.0190492	-0.0961917	-0.068451	-0.388194	-0.41262	-0.501522	-0.281079	-0.393789	-0.335299	-0.103984	-0.0130131	-0.042978	-0.16609	-0.037326	-0.0837481	-0.321925	-0.0974102	0.0230948	0.189375	-0.39374	-0.412276	-0.532556	-0.540128	M1 translation|0.7296
SH3BP2|P78314	turquoise	0.367931	0.729048	0.697108	0.239607	0.169914	-0.127558	-0.11127	-0.0783436	0.108241	-0.135735	-0.264636	-0.0536527	-0.32175	-0.252595	-0.439525	-0.315286	-0.292481	-0.122794	-0.163869	0.0588151	-0.0515719	-0.279004	-0.157794	-0.184958	-0.378509	0.0623131	-0.112162	0.23138	-0.571898	-0.495515	-0.519058	-0.42997	M1 translation|0.729
NKIRAS2|Q9NYR9	turquoise	0.371624	0.728835	0.640407	0.18408	0.0613864	0.0281462	-0.0966694	-0.0121649	0.169298	-0.0531295	-0.244913	-0.0917557	-0.318496	-0.350585	-0.52627	-0.293239	-0.365996	-0.139921	-0.254459	0.142284	-0.191791	-0.125123	-0.184994	-0.221369	-0.423969	-0.169801	-0.0753835	0.286953	-0.440597	-0.403236	-0.545625	-0.436813	M1 translation|0.7288
CMPK1|P30085^SL007871@seq.18243.9	turquoise	0.566818	0.72822	0.499878	0.162428	0.0364392	0.162131	-0.0827434	-0.104857	0.0985801	-0.202232	-0.21915	-0.0497225	-0.440985	-0.356006	-0.409878	-0.171748	-0.252419	-0.412971	-0.222153	0.128712	-0.0899359	-0.208706	-0.272129	-0.147267	-0.425783	-0.150862	-0.0972705	0.353049	-0.518843	-0.315613	-0.640097	-0.503225	M1 translation|0.7282
CTNNB1|P35222^SL002723@seq.8418.30	turquoise	0.279725	0.728198	0.675198	0.197003	0.338904	0.196883	0.177091	0.18159	0.220315	-0.01022	-0.166764	-0.0509373	-0.346205	-0.508227	-0.530426	-0.303922	-0.406372	-0.313866	-0.135894	-0.153366	-0.0969643	-0.18591	-0.0414713	-0.15894	-0.296138	-0.132015	-0.16537	0.141326	-0.519202	-0.392715	-0.610458	-0.617891	M1 translation|0.7282
PSIP1|O75475	turquoise	0.808998	0.728134	0.533293	0.123088	0.0667062	-0.00175965	0.0706678	0.00408957	0.130041	0.0340728	-0.173856	-0.176283	-0.529037	-0.440314	-0.470333	-0.228448	-0.426579	-0.173648	0.141196	0.18561	0.10184	-0.316323	-0.102067	-0.0380875	-0.217694	0.161875	-0.0773663	0.0133155	-0.4639	-0.532288	-0.640505	-0.622838	M1 translation|0.7281
HDGF|P51858^SL013046@seq.8953.47	turquoise	0.76414	0.727781	0.599868	0.010144	0.00481887	-0.00278787	-0.0387526	-0.0731792	0.177792	0.179201	-0.306914	-0.246692	-0.543941	-0.483749	-0.456777	-0.403999	-0.5203	-0.219868	0.0949702	0.299276	0.12729	-0.21697	-0.0562482	0.0457458	-0.192141	0.0847904	-0.0739519	0.0622854	-0.519816	-0.446686	-0.573633	-0.504501	M1 translation|0.7278
VEGFC|P49767	turquoise	0.326249	0.727734	0.672786	0.29051	0.063231	-0.148485	-0.187305	-0.163657	0.204427	-0.110377	-0.199858	-0.026576	-0.307367	-0.421072	-0.520795	-0.399498	-0.338212	-0.210066	-0.237475	0.16163	-0.169761	-0.281344	-0.238334	-0.273291	-0.468125	-0.149473	0.0285942	0.368431	-0.518229	-0.418715	-0.42033	-0.358361	M1 translation|0.7277
PRKAR1B|P31321	turquoise	0.249716	0.727495	0.619995	0.282851	0.201977	0.0462607	-0.0344145	-0.109709	0.305926	0.029343	-0.140757	-0.0288834	-0.411864	-0.519288	-0.479449	-0.485815	-0.472698	-0.232739	-0.348132	0.0316167	-0.155887	-0.168587	-0.00685554	0.0187331	-0.296172	-0.0782813	-0.0587072	0.316433	-0.622148	-0.488344	-0.512958	-0.477033	M1 translation|0.7275
PBRM1|Q86U86	turquoise	0.360707	0.727452	0.639504	0.245605	0.039803	-0.0504983	-0.228264	-0.0689045	0.216297	0.0939843	-0.272026	-0.225171	-0.435514	-0.482865	-0.621619	-0.538687	-0.481107	-0.253872	-0.292271	0.0814486	-0.151617	-0.170407	-0.211621	-0.22868	-0.547068	0.0440921	0.136581	0.387427	-0.479874	-0.273826	-0.335175	-0.269247	M1 translation|0.7275
CPNE1|Q99829^SL025823@seq.5346.24	turquoise	0.33333	0.727247	0.619838	0.0942128	0.159388	0.0106013	0.0239043	-0.0246537	0.0853409	0.0920787	-0.12055	-0.051409	-0.34396	-0.369004	-0.456584	-0.287987	-0.374641	-0.202332	-0.193827	0.106824	-0.0619874	-0.250849	-0.103337	-0.127519	-0.269042	-0.0180131	-0.139297	0.118656	-0.505868	-0.541999	-0.564866	-0.531913	M1 translation|0.7272
UBB|P0CG47^SL017289@seq.6651.74	turquoise	0.800852	0.72719	0.579628	0.0950651	0.0324026	0.256478	0.119914	0.100742	0.1159	-0.0284474	-0.192536	-0.189599	-0.477858	-0.508469	-0.568786	-0.26873	-0.44989	-0.32634	-0.0810356	0.00437317	-0.0950415	-0.253458	-0.145155	-0.14055	-0.421785	-0.0501011	-0.0133667	0.0249311	-0.445395	-0.3067	-0.670007	-0.639885	M1 translation|0.7272
PRKAR1A|P10644	turquoise	0.334353	0.726804	0.636927	0.201172	0.2057	0.174915	0.0983166	-0.0195533	0.282019	0.149829	-0.130203	-0.111212	-0.414554	-0.534381	-0.463994	-0.429056	-0.545427	-0.220302	-0.218494	0.0937507	0.00786709	-0.167593	0.0699786	0.0986385	-0.200356	-0.0148228	-0.153607	0.102714	-0.600547	-0.470582	-0.613309	-0.587187	M1 translation|0.7268
HNRNPA2B1|P22626	turquoise	0.505622	0.726546	0.535791	0.232707	0.242527	0.0497279	-0.0620686	0.0361873	0.22245	0.164662	-0.216092	-0.291673	-0.475407	-0.563972	-0.634653	-0.535471	-0.556028	-0.176828	-0.247351	0.0979059	-0.0993161	-0.222867	-0.197693	-0.167598	-0.502899	0.237304	0.19765	0.292566	-0.487532	-0.338967	-0.465416	-0.412956	M1 translation|0.7265
BMP4|P12644^SL003996@seq.6326.20	turquoise	0.367612	0.726073	0.581026	0.21323	0.177547	-0.0248032	-0.0338397	0.0906903	0.105461	0.102432	-0.15272	-0.104998	-0.371523	-0.516548	-0.637536	-0.430538	-0.469546	-0.350272	-0.290544	0.00210492	-0.20571	-0.215374	-0.22249	-0.195337	-0.474121	0.00279235	0.121556	0.361405	-0.376685	-0.30205	-0.317053	-0.275267	M1 translation|0.7261
MTHFD2|P13995	turquoise	0.337864	0.725689	0.696101	0.0581685	0.0569988	0.0799282	-0.0667852	-0.0746937	0.109868	0.0436392	-0.16221	-0.002974	-0.343143	-0.424302	-0.410576	-0.386421	-0.321479	-0.246464	-0.18803	0.163905	-0.0626572	-0.223683	-0.0627107	-0.119352	-0.300458	-0.159031	-0.131139	0.192343	-0.611744	-0.392771	-0.508678	-0.416906	M1 translation|0.7257
VPS9D1|Q9Y2B5	turquoise	0.274375	0.725551	0.750145	0.259232	0.202007	0.203569	0.24164	0.258351	0.31315	-0.0210736	-0.14381	-0.204926	-0.344064	-0.566205	-0.55173	-0.378023	-0.456202	-0.31028	-0.192023	-0.0758116	-0.166496	-0.318587	-0.0360114	-0.174697	-0.439274	-0.1343	0.0155943	0.205636	-0.423546	-0.344609	-0.604079	-0.564234	M1 translation|0.7256
MRM1|Q6IN84	turquoise	0.376085	0.724935	0.70146	0.200355	0.154125	-0.136457	-0.0577144	-0.00922338	0.262992	-0.026703	-0.197826	-0.102319	-0.359264	-0.403245	-0.521894	-0.350644	-0.387021	-0.221048	-0.176867	-0.0568714	-0.171755	-0.38543	-0.157811	-0.249581	-0.38319	0.0234025	-0.0238604	0.18805	-0.400564	-0.532383	-0.452586	-0.456302	M1 translation|0.7249
CALD1|Q05682	turquoise	0.318105	0.724845	0.475947	0.24869	0.327022	0.100926	0.326503	0.331727	0.0672509	-0.0662361	-0.0179716	-0.117514	-0.339384	-0.394758	-0.542906	-0.0993674	-0.348753	-0.22661	-0.165814	0.00587238	-0.0163688	-0.250897	-0.0405107	-0.23703	-0.33155	0.0229643	-0.085673	-0.150752	-0.350959	-0.509166	-0.604363	-0.685819	M1 translation|0.7248
AZU1|P20160^SL004589@seq.2751.16	turquoise	0.435514	0.724424	0.622405	0.204137	0.155747	-0.0508595	0.00697954	0.100511	0.277262	0.0473547	-0.269539	-0.309514	-0.550034	-0.563657	-0.737644	-0.413481	-0.55086	-0.423551	-0.120119	-0.0350092	-0.28864	-0.3119	-0.23014	-0.290373	-0.574242	-0.0300585	0.207465	0.216763	-0.357295	-0.255202	-0.393789	-0.38251	M1 translation|0.7244
TREML1|Q86YW5^SL026019@seq.9329.28	turquoise	0.240172	0.723612	0.619459	0.263045	0.151893	0.132359	-0.242157	-0.125757	0.146192	-0.0926752	-0.149864	0.036376	-0.164964	-0.424973	-0.488409	-0.434132	-0.324105	-0.282297	-0.426727	0.0408421	-0.079637	-0.15947	-0.180482	-0.213805	-0.508358	-0.192617	-0.0056482	0.519684	-0.612602	-0.279438	-0.50718	-0.353451	M1 translation|0.7236
DKK2|Q9UBU2^SL009413@seq.15678.71	turquoise	0.304777	0.723487	0.631672	0.303883	0.124097	0.112374	0.212353	0.0745789	-0.0278222	-0.23826	0.105988	0.174912	-0.0568445	-0.33933	-0.456248	-0.105442	-0.130546	-0.354692	-0.35264	-0.11977	-0.203129	-0.431385	-0.334247	-0.319297	-0.475753	-0.0625701	-0.0968299	0.225647	-0.452328	-0.418475	-0.570146	-0.507541	M1 translation|0.7235
NUDC|Q9Y266^SL025950@seq.8871.14	turquoise	0.202006	0.723475	0.672068	0.293145	0.235064	-0.0222644	-0.0240371	0.0665367	0.274119	0.0382522	-0.305732	-0.129266	-0.418094	-0.541727	-0.663434	-0.538093	-0.479654	-0.383422	-0.413351	0.0220802	-0.370595	-0.156657	-0.22742	-0.25975	-0.582098	-0.267939	0.143315	0.338864	-0.45545	-0.391154	-0.334804	-0.352173	M1 translation|0.7235
CXCL2|P19875^SL003174@seq.22972.26	turquoise	0.311026	0.723229	0.595377	0.29963	0.235537	0.0830156	0.0171304	0.136989	0.199444	-0.0949478	-0.0198601	0.0217752	-0.236373	-0.336473	-0.40493	-0.207956	-0.25716	-0.183732	-0.187447	-0.0200423	-0.12786	-0.268585	-0.0415205	-0.167445	-0.255781	-0.290848	-0.198756	0.0847394	-0.453851	-0.478351	-0.530429	-0.558133	M1 translation|0.7232
ATAD1|Q8NBU5	turquoise	0.162366	0.723099	0.714994	0.268974	0.183272	-0.0886122	-0.210889	-0.184271	0.343381	-0.000933297	-0.306704	0.019735	-0.408811	-0.37806	-0.463508	-0.560324	-0.422249	-0.206534	-0.208716	0.123725	-0.00755581	-0.207166	0.0146769	-0.160618	-0.312916	-0.13801	-0.0635178	0.296106	-0.606678	-0.439402	-0.439919	-0.336193	M1 translation|0.7231
LAMTOR2|Q9Y2Q5	turquoise	0.381623	0.722432	0.561667	0.18602	0.14307	0.326249	0.348749	0.0990418	0.140929	-0.104773	-0.00334972	0.0188838	-0.224331	-0.353689	-0.405268	-0.172212	-0.296817	-0.197158	-0.261159	0.157533	-0.0198668	-0.23634	-0.0856165	-0.179522	-0.344879	-0.0361593	-0.163839	0.110518	-0.481864	-0.367743	-0.733647	-0.657833	M1 translation|0.7224
SCPEP1|Q9HB40	turquoise	0.346029	0.722356	0.544386	0.231882	0.199373	-0.0281656	-0.110962	-0.0124598	0.000553764	-0.0883534	-0.145049	-0.00310298	-0.253406	-0.299347	-0.391192	-0.209036	-0.213748	-0.16088	-0.182576	0.116826	0.0549967	-0.246528	-0.183775	-0.206896	-0.284614	-0.0763029	-0.314316	0.142188	-0.59882	-0.485308	-0.595836	-0.509396	M1 translation|0.7224
CLUAP1|Q96AJ1	turquoise	0.150849	0.722319	0.680278	0.116294	0.257948	-0.0455897	-0.0165777	-0.0480918	0.232091	-0.188704	-0.175378	-0.0461984	-0.382398	-0.30698	-0.441782	-0.263938	-0.277302	-0.298106	-0.0754147	0.0631817	0.0249053	-0.262402	-0.090691	-0.213121	-0.300459	-0.136292	-0.209511	0.130648	-0.494268	-0.528756	-0.579934	-0.511418	M1 translation|0.7223
PDGFD|Q9GZP0^SL014328@seq.17140.57	turquoise	0.441402	0.722063	0.527698	0.375626	0.204893	0.0311864	0.197804	0.198404	0.0128623	-0.0702063	0.0561663	-0.0748715	-0.243105	-0.438387	-0.565607	-0.132093	-0.275362	-0.341979	-0.25242	-0.0376767	-0.0821461	-0.374209	-0.276048	-0.33704	-0.496122	0.0796432	-0.00464949	0.233045	-0.330385	-0.447052	-0.550522	-0.553559	M1 translation|0.7221
LMAN2L|Q9H0V9	turquoise	0.371782	0.721933	0.692597	0.172689	0.270453	0.108067	0.131697	0.00549857	0.389202	0.140799	-0.0910713	-0.230998	-0.452153	-0.584928	-0.464008	-0.463984	-0.570121	-0.160662	-0.258115	0.175205	0.0857114	-0.361421	-0.0620555	0.0341844	-0.210202	0.132824	-0.0781797	0.0986784	-0.607847	-0.458996	-0.600255	-0.546306	M1 translation|0.7219
FBLIM1|Q8WUP2	turquoise	0.289552	0.721491	0.687958	0.252172	0.0100233	0.0255376	0.143808	-0.0366664	0.144932	-0.1348	-0.17702	-0.0103712	-0.231498	-0.315454	-0.37689	-0.278211	-0.239163	-0.148528	-0.204575	0.0898725	0.0386012	-0.298589	-0.0259105	-0.148756	-0.303574	-0.137124	-0.253	0.122734	-0.617589	-0.548079	-0.643697	-0.645301	M1 translation|0.7215
WDR5|P61964	turquoise	0.370916	0.720515	0.63638	0.165029	0.22233	0.256332	0.118727	0.0626899	0.163014	0.0521173	-0.0730286	-0.193121	-0.331942	-0.56178	-0.477576	-0.335571	-0.411086	-0.253264	-0.164921	0.170662	0.251272	-0.307167	-0.112287	-0.113312	-0.348008	0.200245	-0.198333	0.0458276	-0.587194	-0.323115	-0.700192	-0.595682	M1 translation|0.7205
CHP1|Q99653	turquoise	0.296332	0.720225	0.698914	0.128823	0.188041	0.100415	-0.0695801	-0.0882297	0.275642	0.0809915	-0.278072	-0.0605619	-0.373135	-0.467017	-0.383244	-0.429484	-0.441874	-0.381052	-0.158839	0.173239	0.0753413	-0.239607	-0.0491234	-0.0117631	-0.253855	-0.0701812	-0.0418879	0.31257	-0.550114	-0.28584	-0.549775	-0.380987	M1 translation|0.7202
KCNAB2|Q13303	turquoise	0.356232	0.720074	0.557223	0.0700381	0.153584	-0.0980362	-0.0584367	-0.0149308	0.0298397	0.0231922	-0.169565	-0.172056	-0.467177	-0.323024	-0.531302	-0.292434	-0.305852	-0.215994	-0.0235224	0.129357	-0.0582481	-0.293267	-0.16989	-0.263214	-0.418132	0.0342231	-0.0818511	0.121834	-0.424745	-0.42257	-0.483989	-0.43457	M1 translation|0.7201
NDP|Q00604	turquoise	0.111567	0.720148	0.545732	0.231558	0.36245	0.0653591	-0.0219854	0.0314927	0.139476	-0.0253696	-0.246499	-0.174985	-0.227227	-0.34378	-0.490144	-0.328151	-0.279821	-0.22284	-0.340384	0.0681928	0.0218156	-0.274925	-0.194839	-0.396113	-0.497624	0.0377777	-0.118755	0.136359	-0.524452	-0.390877	-0.560556	-0.480435	M1 translation|0.7201
C2orf68|Q2NKX9	turquoise	0.241766	0.719716	0.562696	0.284795	0.128528	0.138165	0.0482995	-0.0602877	-0.00259909	-0.0107093	-0.141863	0.0826578	-0.257804	-0.238815	-0.353815	-0.243221	-0.260618	-0.171422	-0.129507	0.229361	0.0674138	-0.0995386	0.0504144	-0.0164586	-0.217719	-0.0672344	-0.294015	0.0619019	-0.648112	-0.481641	-0.634772	-0.572155	M1 translation|0.7197
NTAQ1|Q96HA8	turquoise	0.0811297	0.719392	0.580265	0.285084	0.267406	0.136423	0.0360841	0.000602799	0.24015	-0.0526615	-0.209825	-0.0323816	-0.361722	-0.45863	-0.510929	-0.407813	-0.376021	-0.174986	-0.213134	0.0661033	-0.0506771	-0.141175	-0.0979791	-0.198469	-0.340459	-0.130243	-0.269727	0.137457	-0.651164	-0.375392	-0.529919	-0.498905	M1 translation|0.7194
ZFYVE27|Q5T4F4^SL026027@seq.9102.28	turquoise	0.277412	0.719104	0.67869	0.145621	0.293662	-0.101095	0.01325	0.101551	0.113597	-0.111799	-0.0962118	-0.0766491	-0.221904	-0.327489	-0.400741	-0.14989	-0.228672	-0.196471	-0.222712	0.0395641	-0.0689885	-0.399279	-0.149137	-0.229748	-0.273895	-0.226416	-0.234314	0.0275728	-0.415678	-0.550418	-0.6098	-0.568539	M1 translation|0.7191
CASP4|P49662	turquoise	0.349516	0.718216	0.363685	0.323056	0.278479	0.135773	0.170283	0.0479262	0.0614698	-0.138943	-0.11888	-0.0141608	-0.325127	-0.32203	-0.488657	-0.152251	-0.238004	-0.204742	-0.25902	0.162197	0.0348376	-0.217296	-0.205045	-0.330606	-0.425407	0.0961294	-0.189836	0.0322698	-0.488171	-0.470237	-0.590673	-0.598602	M1 translation|0.7182
ARHGEF10|O15013	turquoise	0.337521	0.717856	0.711361	0.252297	0.331988	-0.0323667	-0.0540189	0.202162	0.31476	0.191423	-0.328357	-0.380923	-0.538762	-0.688828	-0.831423	-0.592448	-0.635895	-0.356547	-0.259713	0.000289364	-0.292946	-0.225276	-0.259237	-0.297485	-0.649238	-0.0530459	0.3056	0.359865	-0.372641	-0.240901	-0.31942	-0.306837	M1 translation|0.7179
NUDT9|Q9BW91	turquoise	0.224268	0.717831	0.588639	0.0241153	0.10014	0.053419	-0.0962075	-0.214532	0.0483138	-0.0280926	-0.367078	-0.00366859	-0.356676	-0.320509	-0.411565	-0.39486	-0.279652	-0.290245	-0.104243	0.25758	0.00313215	-0.0313055	-0.0903861	-0.154567	-0.33566	-0.158266	-0.214194	0.155788	-0.625865	-0.377519	-0.527948	-0.457005	M1 translation|0.7178
REEP2|Q9BRK0	turquoise	0.40498	0.717547	0.744088	0.103795	0.0905475	0.0248017	0.00475778	-0.0496634	0.204265	-0.149308	-0.144067	0.0314429	-0.228927	-0.303888	-0.351547	-0.217974	-0.254759	-0.121234	-0.104592	0.0640841	0.0713475	-0.408049	-0.0516931	-0.11636	-0.202549	-0.176284	-0.303325	0.0517577	-0.502472	-0.528481	-0.680026	-0.590108	M1 translation|0.7175
CABLES2|Q9BTV7	turquoise	0.37659	0.716297	0.68726	0.199469	0.245155	0.11865	-0.016473	0.133348	0.219328	0.0698525	-0.128782	-0.14161	-0.336987	-0.490779	-0.607424	-0.386095	-0.468937	-0.250488	-0.118979	0.0253007	-0.0811507	-0.277502	-0.0724944	-0.171263	-0.409438	-0.10891	0.0525069	0.169096	-0.39964	-0.278732	-0.447753	-0.385001	M1 translation|0.7163
SUMO4|Q6EEV6	turquoise	0.496332	0.715954	0.550824	0.310268	0.270593	-0.0135646	-0.0738813	-0.0365873	0.038419	-0.0533838	-0.130732	-0.167954	-0.420308	-0.502398	-0.620244	-0.310638	-0.395774	-0.303829	-0.0826723	0.105356	-0.0737578	-0.360041	-0.391521	-0.295005	-0.463347	0.108279	-0.0041269	0.127574	-0.462046	-0.385672	-0.528209	-0.469387	M1 translation|0.716
GSTP1|P09211^SL003643@seq.4911.49	turquoise	0.182146	0.716047	0.660389	0.205324	0.145464	-0.0486669	-0.0930866	-0.18284	0.276626	-0.163257	-0.158297	0.142703	-0.167024	-0.285346	-0.277029	-0.399579	-0.268242	-0.173329	-0.197257	0.121488	0.0945534	-0.246158	-0.0463441	-0.00169491	-0.125376	-0.134633	-0.341529	0.10505	-0.628903	-0.516113	-0.530241	-0.421153	M1 translation|0.716
TRDMT1|O14717	turquoise	0.196275	0.715117	0.610388	0.292896	0.192068	0.0496871	0.0969712	-0.0416129	0.144654	-0.0508163	-0.112046	-0.0552252	-0.262721	-0.35422	-0.513914	-0.274377	-0.281572	-0.166414	-0.211715	0.058851	-0.110203	-0.376934	-0.180746	-0.281623	-0.395656	0.0206319	-0.237327	-0.0216252	-0.533946	-0.401666	-0.550115	-0.532239	M1 translation|0.7151
ESAM|Q96AP7^SL005160@seq.20536.11	turquoise	0.172259	0.713716	0.53398	0.188062	0.0824485	0.021606	-0.172256	-0.233688	0.100215	-0.0605915	-0.181886	0.248959	-0.138212	-0.174111	-0.218616	-0.314931	-0.224801	-0.0929465	-0.231888	0.167054	0.0317097	-0.16232	-0.0317174	0.0545519	-0.0777116	-0.172663	-0.335296	0.208424	-0.691241	-0.535154	-0.501849	-0.418516	M1 translation|0.7137
FH|P07954	turquoise	0.373565	0.713632	0.45935	0.196042	0.307473	0.00553044	-0.0924136	0.0147474	0.215137	-0.0137269	-0.0834048	-0.0335168	-0.423856	-0.442837	-0.506342	-0.342727	-0.402879	-0.191331	-0.257366	0.098897	-0.0496248	-0.0743298	-0.199469	-0.124382	-0.294923	-0.0590239	-0.0728428	0.220932	-0.498542	-0.484037	-0.457127	-0.423652	M1 translation|0.7136
SRRT|Q9BXP5	turquoise	0.535495	0.713509	0.736703	0.132112	0.168665	-0.150119	-0.0515599	-0.0342413	0.166478	-0.0112543	-0.155464	-0.245433	-0.429888	-0.428009	-0.495496	-0.356423	-0.370651	-0.259426	-0.0712212	0.0383664	-0.0486601	-0.404318	-0.274085	-0.257183	-0.431985	0.207847	0.0228892	0.0827941	-0.448261	-0.451702	-0.518061	-0.439996	M1 translation|0.7135
NABP1|Q96AH0	turquoise	0.367495	0.712865	0.532509	0.2422	0.0737021	0.046325	-0.107543	-0.146781	0.038194	-0.112244	-0.0993983	-0.00484649	-0.272663	-0.346912	-0.449976	-0.279815	-0.247375	-0.309551	-0.25415	0.217745	-0.00213125	-0.253521	-0.234326	-0.341515	-0.513766	0.0371595	0.00844409	0.378398	-0.447624	-0.38074	-0.528835	-0.412062	M1 translation|0.7129
IMPDH1|P20839	turquoise	0.255683	0.71282	0.693348	0.187394	0.240172	0.126771	-0.0167347	-0.0120252	0.032128	-0.0525254	-0.312263	-0.167036	-0.384157	-0.428537	-0.602031	-0.347786	-0.405265	-0.389827	-0.210456	0.0225338	0.01339	-0.12224	-0.247829	-0.246544	-0.484158	-0.00282216	-0.131348	0.083689	-0.628748	-0.37175	-0.539116	-0.546308	M1 translation|0.7128
KRT18|P05783	turquoise	0.299988	0.712812	0.533898	0.314916	0.160545	0.0101364	0.0506764	-0.00350313	0.208979	-0.0802824	-0.069663	-0.0319736	-0.37712	-0.42496	-0.592183	-0.306045	-0.367729	-0.373138	-0.291305	0.0725626	-0.335417	-0.296119	-0.141062	-0.303749	-0.524126	-0.174101	0.162435	0.313872	-0.362564	-0.360581	-0.428144	-0.393264	M1 translation|0.7128
BICD1|Q96G01	turquoise	0.228895	0.712662	0.698275	0.166469	0.33496	-0.139935	0.015929	0.196032	0.198547	0.00396009	-0.149767	-0.12304	-0.338892	-0.451988	-0.508118	-0.330705	-0.374362	-0.186583	-0.229714	-0.049692	-0.192188	-0.317885	-0.109062	-0.224871	-0.351445	-0.0346454	-0.0128665	0.154203	-0.379796	-0.492216	-0.464905	-0.435148	M1 translation|0.7127
PUDP|Q08623	turquoise	0.203335	0.712503	0.638575	0.361545	0.2112	0.0960729	-0.0432704	0.0719533	0.188794	-0.0108302	-0.0377108	-0.0683423	-0.148762	-0.550499	-0.52971	-0.368292	-0.314786	-0.338467	-0.429457	-0.097806	-0.138691	-0.478252	-0.26059	-0.309161	-0.510852	-0.14641	0.0116279	0.326253	-0.518908	-0.312812	-0.521637	-0.443089	M1 translation|0.7125
ISCU|Q9H1K1	turquoise	0.268027	0.710433	0.615933	0.0315674	-0.0198632	-0.0733474	0.0388007	-0.112208	0.103112	0.0174397	-0.300466	0.00208145	-0.472818	-0.329512	-0.416009	-0.406685	-0.373003	-0.252985	-0.168639	0.239394	-0.0546965	-0.162685	0.0163372	0.0274873	-0.249313	-0.0611987	-0.159834	0.154078	-0.594072	-0.480464	-0.453722	-0.423192	M1 translation|0.7104
GFPT2|O94808	turquoise	0.264438	0.709849	0.637293	0.288905	0.331577	0.263703	0.36353	0.27228	0.187858	0.00301337	-0.0641121	-0.148087	-0.313637	-0.53933	-0.598907	-0.31037	-0.429085	-0.247457	-0.277644	-0.00650413	-0.0731277	-0.271651	-0.0337311	-0.293945	-0.467091	0.0471082	0.0100977	0.20671	-0.404795	-0.375307	-0.64678	-0.654245	M1 translation|0.7098
METTL3|Q86U44	turquoise	0.454146	0.708392	0.41632	0.252618	0.111512	-0.0416427	-0.0878374	-0.168042	0.12369	-0.182808	-0.249173	-0.0263861	-0.341358	-0.235968	-0.378684	-0.201408	-0.182113	-0.155139	-0.116876	0.188697	-0.00762453	-0.256438	-0.240491	-0.239723	-0.348082	0.0184479	-0.181324	0.0806725	-0.464677	-0.472864	-0.508459	-0.442188	M1 translation|0.7084
ULBP3|Q9BZM4	turquoise	0.457762	0.707667	0.5831	0.228768	0.163827	-0.0877021	-0.157389	-0.0438858	0.315485	-0.00519822	-0.333333	-0.170271	-0.48315	-0.415589	-0.571574	-0.479169	-0.471815	-0.319032	-0.170941	0.0679368	-0.311772	-0.224615	-0.16392	-0.214389	-0.480122	-0.205031	0.191384	0.330378	-0.442362	-0.271566	-0.378448	-0.284019	M1 translation|0.7077
DYNC1LI1|Q9Y6G9	turquoise	0.397599	0.70742	0.375624	0.264245	0.239687	0.0719626	0.140413	0.0621228	-0.0313336	-0.102742	-0.0898669	-0.0865522	-0.376887	-0.403132	-0.533185	-0.115208	-0.288743	-0.284368	-0.17977	0.129059	0.143967	-0.257684	-0.251876	-0.231654	-0.458398	0.183129	-0.0252672	0.220731	-0.452445	-0.434744	-0.584435	-0.548742	M1 translation|0.7074
GATM|P50440	turquoise	0.241723	0.706875	0.614386	-0.0681884	-0.0219779	0.0312696	-0.204725	-0.224165	0.151056	-0.0634274	-0.355592	0.0326371	-0.388404	-0.298091	-0.289859	-0.425779	-0.308371	-0.282917	-0.245451	0.223484	-0.0228214	-0.049873	-0.022677	0.0194828	-0.233883	-0.0893377	-0.227981	0.22635	-0.703378	-0.45649	-0.570435	-0.426421	M1 translation|0.7069
MIF|P14174^SL003080@seq.5356.2	turquoise	0.547717	0.706845	0.579513	0.247143	0.157081	-0.0101336	-0.205609	-0.0628096	0.20319	-0.172343	-0.229027	-0.0016018	-0.337371	-0.227648	-0.36753	-0.317751	-0.261148	-0.200432	-0.186574	0.039077	-0.120496	-0.188512	-0.0268489	-0.206978	-0.367535	-0.188548	-0.0627268	0.312284	-0.459317	-0.405688	-0.53679	-0.399203	M1 translation|0.7068
YJU2|Q9BW85	turquoise	0.460099	0.704835	0.528959	0.155941	0.147964	0.0411505	0.152228	0.0454981	0.201983	-0.0567483	-0.209861	-0.147189	-0.384697	-0.388931	-0.430259	-0.314653	-0.354608	-0.238232	-0.217057	0.0451558	0.0290975	-0.101828	-0.0779802	-0.170191	-0.349865	-0.0205293	-0.0421155	0.133109	-0.455591	-0.448772	-0.567517	-0.563741	M1 translation|0.7048
SERPINE1|P05121	turquoise	0.344141	0.704798	0.634597	0.151007	0.119842	-0.0058327	0.111541	0.216005	0.226858	0.3301	-0.247218	-0.289687	-0.507196	-0.545193	-0.588132	-0.530789	-0.574962	-0.078168	-0.20746	0.188591	-0.0597603	-0.21661	0.0282196	-0.0924134	-0.372068	0.00354211	0.040066	0.169499	-0.492337	-0.417748	-0.470227	-0.461618	M1 translation|0.7048
IDH3G|P51553	turquoise	0.365875	0.70473	0.660123	-0.0661033	-0.0646937	-0.0272925	-0.011418	-0.0937418	0.139908	-0.0671188	-0.196883	-0.0196864	-0.347236	-0.243207	-0.307564	-0.286722	-0.291094	-0.127956	-0.0238632	0.276722	-0.0432919	-0.220986	-0.0391545	-0.113977	-0.170998	-0.186664	-0.217086	0.136573	-0.493659	-0.444835	-0.565603	-0.464534	M1 translation|0.7047
ATP5PO|P48047	turquoise	0.305332	0.704037	0.495943	0.0961718	0.0661451	-0.0134552	-0.0649982	-0.125066	0.0859925	0.0541988	-0.0853994	0.00542474	-0.423402	-0.445303	-0.400424	-0.281749	-0.348873	-0.263078	-0.208853	0.238526	0.0978136	-0.0989823	-0.134939	0.0510879	-0.172828	0.0345285	-0.225595	0.202587	-0.620167	-0.526563	-0.52853	-0.508148	M1 translation|0.704
QTRT1|Q9BXR0	turquoise	0.24756	0.703436	0.607284	0.289691	0.120086	-0.0700962	0.083568	-0.0917414	0.0731234	0.0677145	-0.12905	0.0136343	-0.346877	-0.404422	-0.463374	-0.401983	-0.376175	-0.29221	-0.104321	0.339442	0.140248	-0.150428	0.00853853	-0.0593797	-0.260796	0.0638665	-0.10222	0.180241	-0.61146	-0.647823	-0.563484	-0.536424	M1 translation|0.7034
CETN3|O15182	turquoise	0.18003	0.703298	0.655847	0.262516	0.320255	0.117833	0.171437	0.130803	0.251441	0.0702618	-0.174189	-0.166991	-0.414159	-0.432703	-0.571876	-0.416747	-0.446996	-0.214697	-0.299085	0.0667277	-0.127657	-0.235067	-0.0214638	-0.245134	-0.458995	-0.091393	0.0704872	0.154685	-0.479633	-0.370228	-0.490881	-0.480079	M1 translation|0.7033
DEFB121|Q5J5C9	turquoise	0.313935	0.703183	0.634109	0.147274	0.150702	-0.00464919	0.105705	0.0548275	0.128207	0.0130596	-0.107155	-0.124524	-0.287014	-0.407642	-0.396439	-0.277488	-0.319135	-0.215272	-0.151375	0.0792208	0.0190576	-0.444405	-0.181448	-0.203054	-0.267991	-0.0171068	-0.175883	0.0869809	-0.462109	-0.446677	-0.537585	-0.53322	M1 translation|0.7032
RRAS|P10301	turquoise	0.268689	0.702896	0.656237	0.114633	0.185657	0.245231	0.101632	0.0444839	0.19786	0.0185654	-0.244977	-0.0963799	-0.336649	-0.440817	-0.46641	-0.327222	-0.382987	-0.2291	-0.271658	0.134175	-0.0288878	-0.23319	0.00552433	-0.148167	-0.30631	-0.115148	-0.215382	0.132394	-0.544967	-0.386957	-0.668975	-0.633021	M1 translation|0.7029
FAM219B|Q5XKK7	turquoise	0.445128	0.702795	0.470119	0.0398699	-0.00113717	0.200359	0.0624377	-0.0378489	0.130162	0.176238	-0.195894	-0.190397	-0.432447	-0.450513	-0.437534	-0.302568	-0.443927	-0.228876	-0.0441225	0.240865	0.100617	-0.2401	-0.00889334	0.0175117	-0.244302	0.0444767	-0.143789	0.0780341	-0.439894	-0.268955	-0.559195	-0.461639	M1 translation|0.7028
MLYCD|O95822	turquoise	0.184506	0.702233	0.599099	0.198942	0.181683	-0.0471689	0.00130178	-0.141419	0.319588	0.00395822	-0.255553	-0.00561828	-0.49236	-0.440095	-0.478998	-0.46661	-0.467719	-0.243782	-0.32022	0.239766	-0.0309414	-0.0869177	-0.0329044	-0.100842	-0.335032	-0.0311672	0.0222489	0.288888	-0.566608	-0.444959	-0.426602	-0.368483	M1 translation|0.7022
EEF1G|P26641	turquoise	0.406606	0.70158	0.719821	0.123651	0.279483	-0.0386685	-0.17381	-0.0778014	0.0827518	-0.0305569	-0.147536	-0.0568305	-0.317864	-0.42704	-0.430469	-0.189557	-0.357791	-0.216807	-0.0481185	0.139065	0.138649	-0.376083	-0.151867	-0.111639	-0.24655	0.0440079	-0.151527	0.136929	-0.445815	-0.364644	-0.592982	-0.392928	M1 translation|0.7016
NCBP1|Q09161	turquoise	0.35314	0.700263	0.649967	0.284704	0.126244	0.0775123	-0.146679	0.0204337	0.479511	0.119549	-0.355973	-0.366212	-0.480539	-0.614717	-0.677968	-0.602231	-0.559174	-0.275592	-0.389237	-0.0490256	-0.262193	-0.182386	-0.207183	-0.279263	-0.602049	-0.180897	0.246845	0.480808	-0.458142	-0.141369	-0.357187	-0.292116	M1 translation|0.7003
CDK1|P06493	turquoise	0.351221	0.700013	0.602245	0.21718	0.293351	0.124097	0.00573524	0.103548	0.290066	0.0725249	-0.232124	-0.407458	-0.490355	-0.577356	-0.750033	-0.439728	-0.534944	-0.299619	-0.179486	-0.0850081	-0.177284	-0.256622	-0.245024	-0.318059	-0.605116	0.109608	0.147874	0.251563	-0.403011	-0.198394	-0.48507	-0.436278	M1 translation|0.7
CLYBL|Q8N0X4	turquoise	0.233363	0.699947	0.557696	0.0895884	0.0939675	0.0399382	-0.0910069	-0.209433	0.242314	0.00682451	-0.246396	-0.00900088	-0.46303	-0.394244	-0.384768	-0.387433	-0.428196	-0.206354	-0.117288	0.36423	0.2038	-0.12182	0.0302235	0.0734083	-0.145038	-0.0502375	-0.266289	0.0738604	-0.707955	-0.497118	-0.611633	-0.51354	M1 translation|0.6999
HSDL2|Q6YN16	turquoise	0.325984	0.699902	0.623904	0.0799595	0.0904512	-0.193435	-0.115899	-0.158511	0.0869167	-8.31e-05	-0.155512	-0.0657101	-0.408855	-0.377879	-0.421564	-0.254275	-0.362451	-0.0709406	-0.0466737	0.201122	0.0858986	-0.243959	-0.086962	-0.0694892	-0.167599	0.0163181	-0.22976	0.0770322	-0.54998	-0.631201	-0.516992	-0.519691	M1 translation|0.6999
TOX3|O15405	turquoise	0.355148	0.699719	0.640709	0.264217	0.136659	-0.0262026	-0.203621	-0.0377871	0.290511	0.122735	-0.31429	-0.265116	-0.466655	-0.50762	-0.591416	-0.528228	-0.483102	-0.218186	-0.260703	0.152583	-0.154912	-0.263263	-0.1521	-0.161865	-0.441775	-0.17072	0.0570893	0.337305	-0.591021	-0.319494	-0.419187	-0.362639	M1 translation|0.6997
MAP4K1|Q92918	turquoise	0.491295	0.69964	0.648771	0.166075	0.169271	-0.0226385	-0.00917649	-0.0564732	0.35069	0.136362	-0.238662	-0.146285	-0.471629	-0.498448	-0.505334	-0.51969	-0.53945	-0.17534	-0.183952	0.186876	0.0599727	-0.207231	-0.00302834	0.0791743	-0.21316	-0.0478314	-0.0758045	0.128922	-0.578218	-0.492381	-0.495178	-0.493703	M1 translation|0.6996
ITGA2B|P08514^SL000542@seq.8488.33	turquoise	0.449324	0.699089	0.529965	0.0531413	0.123045	0.126009	0.0384224	-0.0547503	0.187974	0.0849186	-0.256488	-0.149704	-0.449477	-0.453981	-0.474408	-0.349684	-0.505866	-0.242402	-0.224462	0.0962408	0.0240614	-0.0765811	-0.142083	-0.0283579	-0.269894	0.15613	-0.0705654	0.175029	-0.517037	-0.367685	-0.468989	-0.477503	M1 translation|0.6991
RTF2|Q9BY42	turquoise	0.263577	0.699046	0.618603	0.133186	0.24078	0.224581	0.474118	0.180755	0.0211132	-0.0194726	-0.0654703	-0.0665052	-0.286772	-0.385844	-0.46601	-0.189576	-0.347869	-0.235964	-0.142613	0.165409	0.0227375	-0.322213	-0.0257087	-0.14487	-0.277078	0.0730204	-0.225447	-0.196687	-0.5113	-0.484876	-0.704481	-0.743664	M1 translation|0.699
RAB38|P57729	turquoise	0.331859	0.698877	0.72732	0.288963	0.209626	0.0805633	0.0918392	0.0135723	0.196451	-0.00768934	-0.123149	-0.12677	-0.367307	-0.493771	-0.488148	-0.326109	-0.387234	-0.251603	-0.130567	0.0453754	0.00755086	-0.34793	-0.00606927	-0.166558	-0.32942	-0.00468709	-0.107209	0.146973	-0.520202	-0.386823	-0.63298	-0.542074	M1 translation|0.6989
ZCCHC18|P0CG32	turquoise	0.356128	0.698261	0.709591	0.203082	0.324783	0.240378	0.195003	0.229802	0.277575	-0.0339766	-0.0141829	-0.283088	-0.378375	-0.527859	-0.549549	-0.219032	-0.412173	-0.343567	-0.202368	-0.141132	-0.0659927	-0.400352	-0.100155	-0.200183	-0.396446	0.133793	-0.0754716	0.0557007	-0.461804	-0.34456	-0.661254	-0.623064	M1 translation|0.6983
UBE2G1|P62253	turquoise	0.434167	0.69756	0.572565	0.185411	0.290974	-0.104868	0.0459035	0.0568889	0.25269	0.0582848	-0.233158	-0.266841	-0.445738	-0.408707	-0.494579	-0.343223	-0.424013	-0.158617	-0.210894	0.0514487	-0.0277962	-0.377453	-0.231063	-0.264004	-0.342478	0.317691	-0.0134223	0.0544278	-0.416707	-0.513538	-0.548385	-0.542144	M1 translation|0.6976
PDK1|Q15118	turquoise	0.121037	0.696596	0.624948	0.191004	0.059237	0.140015	-0.131012	-0.154537	0.154137	-0.0386816	-0.146447	0.0100778	-0.32939	-0.387413	-0.48025	-0.410983	-0.344925	-0.186933	-0.246046	0.150778	-0.101389	-0.234925	-0.0609254	-0.201734	-0.404074	-0.271538	-0.150931	0.194829	-0.546152	-0.229913	-0.4669	-0.380178	M1 translation|0.6966
OTUB2|Q96DC9	turquoise	0.326269	0.696375	0.543103	0.312922	0.100601	0.0286603	-0.0490369	0.106214	0.273433	0.25314	-0.238294	-0.225671	-0.449474	-0.56043	-0.675846	-0.601645	-0.569573	-0.267795	-0.28006	0.0838607	-0.192702	-0.122076	-0.114882	-0.213537	-0.5431	-0.113715	0.299251	0.443579	-0.40678	-0.248605	-0.285636	-0.26948	M1 translation|0.6964
METTL26|Q96S19	turquoise	0.359467	0.696314	0.626597	0.184513	0.134029	0.00531643	-0.0313995	-0.141346	0.264215	-0.0502249	-0.105132	-0.0873666	-0.380615	-0.376284	-0.446689	-0.349892	-0.377482	-0.241417	-0.29969	0.166452	-0.175308	-0.197433	-0.120629	-0.257372	-0.426879	-0.166429	0.0178116	0.245509	-0.482533	-0.378759	-0.513518	-0.404033	M1 translation|0.6963
STMN3|Q9NZ72	turquoise	0.416387	0.696079	0.447796	0.342595	0.335243	0.149155	0.173282	0.110263	0.218176	0.0962533	-0.178364	-0.137588	-0.436888	-0.455004	-0.531607	-0.413901	-0.483351	-0.145462	-0.163974	0.267534	0.054807	-0.103075	0.0405312	-0.128742	-0.345175	0.0256067	-0.0132411	0.157014	-0.464092	-0.382111	-0.543476	-0.502262	M1 translation|0.6961
YES1|P07947	turquoise	0.251722	0.695767	0.414369	0.2766	0.145765	0.425492	0.167164	0.0450849	0.148989	0.0802466	-0.179471	0.00433953	-0.346922	-0.392723	-0.474664	-0.342844	-0.407445	-0.267823	-0.0951315	0.204552	0.132749	-0.0803132	0.104939	-0.0173581	-0.298839	-0.174149	-0.131439	0.174534	-0.604175	-0.271403	-0.624214	-0.574197	M1 translation|0.6958
GPX7|Q96SL4	turquoise	0.182203	0.695366	0.536004	0.290127	0.211494	0.0503601	0.0199705	0.00518472	0.0855176	-0.195346	-0.0158523	0.00037505	-0.255656	-0.405243	-0.450864	-0.230982	-0.148178	-0.283996	-0.241769	0.0908321	-0.13305	-0.267816	-0.24377	-0.343283	-0.459968	-0.173734	-0.169713	0.147537	-0.590966	-0.424479	-0.569907	-0.524776	M1 translation|0.6954
RPS5|P46782	turquoise	0.241875	0.695148	0.480597	0.242621	0.168226	0.226517	0.0191452	0.0200061	0.0785641	0.103708	-0.250754	-0.18289	-0.318938	-0.450096	-0.493581	-0.332876	-0.393516	-0.322323	-0.187639	0.210305	0.148712	-0.214604	-0.152359	-0.103675	-0.363298	0.097113	-0.144266	0.215705	-0.580014	-0.322347	-0.548309	-0.4727	M1 translation|0.6951
FAM151B|Q6UXP7	turquoise	0.322205	0.694922	0.658267	0.326705	0.141397	0.0371432	-0.212202	-0.0938151	0.301938	-0.0759602	-0.255389	0.0333064	-0.295486	-0.346571	-0.425801	-0.453917	-0.386724	-0.203105	-0.312283	-0.0636565	-0.155597	-0.173864	-0.0507171	-0.116796	-0.344609	-0.245776	-0.029847	0.306805	-0.603964	-0.36009	-0.485583	-0.373667	M1 translation|0.6949
DCK|P27707	turquoise	0.30492	0.694781	0.699124	0.200637	0.27395	0.197269	0.315924	0.313166	0.219661	0.0636462	-0.0622553	-0.17068	-0.352296	-0.478034	-0.50529	-0.317361	-0.459008	-0.230151	-0.14431	0.0145481	-0.0370869	-0.390178	0.05806	-0.066126	-0.313611	-0.0444136	-0.056547	0.0240723	-0.466092	-0.41164	-0.653925	-0.669488	M1 translation|0.6948
GCK|P35557	turquoise	0.301142	0.694515	0.584495	0.335593	0.327629	0.445796	0.110256	0.303414	0.366449	0.308466	-0.163631	-0.392165	-0.45306	-0.733536	-0.709245	-0.515194	-0.671147	-0.294018	-0.226501	-0.0161896	-0.0836833	-0.213576	-0.081771	-0.0608902	-0.446916	-0.00852386	0.0776211	0.240521	-0.551305	-0.117441	-0.56537	-0.515644	M1 translation|0.6945
OSTF1|Q92882	turquoise	0.316135	0.694299	0.556045	0.144426	0.0888438	0.251187	0.0753832	0.0463656	0.124501	0.156784	-0.194694	-0.0881003	-0.405355	-0.436504	-0.442367	-0.436503	-0.425706	-0.32314	-0.110156	0.283278	0.150466	-0.0551433	-0.0240594	0.0776838	-0.277712	-0.119171	-0.166824	0.200878	-0.657794	-0.301628	-0.538644	-0.498461	M1 translation|0.6943
NAP1L2|Q9ULW6	turquoise	0.315942	0.69394	0.606612	0.129562	0.340475	-0.0443261	-0.128074	-0.0216397	0.088954	0.090279	-0.416863	-0.220616	-0.41648	-0.421934	-0.605355	-0.373062	-0.442798	-0.131558	-0.0848996	0.220286	-0.0131377	-0.203398	-0.15231	-0.253235	-0.388807	-0.0721781	-0.0579824	0.206223	-0.505895	-0.320329	-0.482594	-0.37819	M1 translation|0.6939
DPP7|Q9UHL4	turquoise	0.173116	0.693927	0.584712	0.305428	0.17117	-0.0192231	-0.0289727	0.0633414	0.20676	-0.113909	-0.196405	0.0291094	-0.226393	-0.397254	-0.490162	-0.328102	-0.291729	-0.423237	-0.416466	-0.0907125	-0.172858	-0.218758	-0.137656	-0.210915	-0.449392	-0.125833	-0.0760794	0.315933	-0.462793	-0.381995	-0.468548	-0.421056	M1 translation|0.6939
DSG3|P32926^SL004969@seq.16317.20	turquoise	0.460198	0.693785	0.680817	0.219691	0.0671418	0.0810149	0.0951814	0.0234072	0.229869	0.0472645	-0.189261	-0.0818139	-0.321085	-0.515405	-0.578652	-0.437946	-0.462047	-0.312153	-0.308336	0.0043391	-0.243757	-0.260561	-0.169334	-0.228267	-0.539482	-0.0713027	0.245679	0.456996	-0.39137	-0.212156	-0.398087	-0.306852	M1 translation|0.6938
AIF1|P55008	turquoise	0.280847	0.69083	0.649059	0.139778	0.184966	0.230222	0.169991	0.105858	0.0364794	-0.230046	0.0201612	0.0401307	-0.169841	-0.255278	-0.365899	-0.175174	-0.154033	-0.162547	-0.219385	0.0180518	-0.0570435	-0.399901	-0.126544	-0.210168	-0.359478	-0.0401048	-0.243739	0.00632896	-0.561866	-0.400597	-0.701425	-0.557337	M1 translation|0.6908
NCR2|O95944	turquoise	0.199597	0.690003	0.570068	0.0963997	0.177058	0.198741	0.0855771	0.0100249	0.172394	0.110891	-0.202236	-0.093879	-0.382435	-0.509991	-0.620758	-0.415896	-0.472416	-0.33003	-0.243689	0.109732	-0.239586	-0.165415	-0.222321	-0.145988	-0.43169	-0.17842	0.0521326	0.197578	-0.508019	-0.250253	-0.49226	-0.448973	M1 translation|0.69
THRB|P10828	turquoise	0.323971	0.689662	0.555808	0.14655	0.0580969	-0.0650992	-0.0811707	0.0478701	0.117635	0.0796947	-0.116709	-0.196123	-0.401474	-0.553846	-0.574701	-0.324533	-0.429913	-0.315488	-0.224167	0.0561383	-0.13475	-0.237028	-0.249181	-0.127458	-0.38435	-0.0580289	0.0299012	0.279684	-0.441717	-0.382688	-0.413235	-0.394841	M1 translation|0.6897
LAMTOR3|Q9UHA4	turquoise	0.484832	0.689474	0.71017	0.180657	0.14919	0.100989	0.166352	0.223368	0.11848	0.0243566	-0.0426468	-0.198513	-0.343051	-0.487221	-0.469399	-0.163075	-0.346558	-0.317539	0.00423597	0.0148439	-0.00113971	-0.431881	-0.098829	-0.175672	-0.336416	0.075108	-0.0124851	0.0697987	-0.368028	-0.418799	-0.670279	-0.603902	M1 translation|0.6895
ZNRF3|Q9ULT6^SL018971@seq.10390.21	turquoise	0.0729673	0.689257	0.495976	0.339198	0.277169	0.373514	0.0537953	0.0696073	0.190965	0.156837	-0.166334	0.00392086	-0.281092	-0.421628	-0.508553	-0.398914	-0.406589	-0.243151	-0.229392	0.0812044	-0.0999727	-0.150952	-0.0380246	-0.103495	-0.344637	-0.241681	-0.0938259	0.204976	-0.586507	-0.166693	-0.501084	-0.395024	M1 translation|0.6893
UBC|P0CG48^SL017290@seq.6647.55	turquoise	0.418733	0.689215	0.584964	0.13973	0.143122	-0.142496	0.00481731	-0.110197	0.264103	0.0640783	-0.32919	-0.0932451	-0.472335	-0.401381	-0.399936	-0.412286	-0.449318	-0.148169	-0.0344144	0.325701	0.170966	-0.209679	0.0384733	0.023624	-0.0940744	0.000848313	-0.127443	0.0979929	-0.514123	-0.601909	-0.557389	-0.496973	M1 translation|0.6892
TMEFF1|Q8IYR6	turquoise	0.0547287	0.68859	0.680268	0.177473	0.152289	0.119753	0.0647576	0.137335	0.00960335	-0.0422561	-0.0369045	0.130385	0.0189737	-0.441924	-0.44538	-0.327726	-0.269817	-0.287379	-0.345445	-0.0480534	-0.168711	-0.321355	-0.0912259	-0.178038	-0.350036	-0.22326	-0.0846204	0.341989	-0.478032	-0.342857	-0.464388	-0.423544	M1 translation|0.6886
EXOSC8|Q96B26	turquoise	0.318101	0.68836	0.616601	0.18722	0.265126	0.125865	0.0744552	0.0360221	0.215947	-0.0640638	-0.277919	-0.0182178	-0.320826	-0.467472	-0.43947	-0.306939	-0.345604	-0.256871	-0.129982	0.0758857	-0.0726379	-0.232307	-0.0239072	-0.148179	-0.285507	-0.12198	-0.12696	0.230415	-0.440986	-0.3821	-0.59792	-0.502056	M1 translation|0.6884
USP15|Q9Y4E8	turquoise	0.783521	0.688288	0.619652	0.0799168	0.0952438	0.00526042	0.0480554	0.143925	0.101543	-0.0616364	-0.127968	-0.193919	-0.425631	-0.437766	-0.54404	-0.243703	-0.385545	-0.319572	-0.0270014	-0.0256184	-0.136024	-0.308106	-0.157738	-0.188514	-0.394527	-0.0536792	0.0506717	0.0632083	-0.288073	-0.369146	-0.529724	-0.502064	M1 translation|0.6883
IFIT3|O14879	turquoise	0.3707	0.688231	0.570393	0.209686	0.0280591	-0.00237519	-0.138172	-0.104169	0.154033	0.0121655	-0.357588	-0.0820723	-0.317207	-0.317816	-0.382865	-0.387705	-0.302954	-0.256119	-0.169568	0.23793	-0.0137983	-0.14451	-0.110578	-0.186125	-0.379962	-0.236781	-0.116335	0.171585	-0.509002	-0.378212	-0.517466	-0.362157	M1 translation|0.6882
PAICS|P22234	turquoise	0.524939	0.687933	0.596445	0.110186	0.084561	0.281559	0.12363	0.0212397	0.252878	0.0620122	-0.214507	-0.161939	-0.420521	-0.448362	-0.439238	-0.34932	-0.435571	-0.418525	-0.0777668	0.127019	0.0533598	-0.170339	-0.00608743	0.0565648	-0.270727	-0.225622	-0.0900992	0.0950326	-0.522447	-0.245843	-0.620738	-0.558401	M1 translation|0.6879
NID2|Q14112^SL008193@seq.16060.99	turquoise	0.295815	0.687753	0.611473	0.160833	0.101337	0.0377914	0.136478	0.0942505	0.0415111	0.0184124	-0.0147416	0.0388188	-0.286731	-0.407791	-0.46725	-0.26182	-0.300468	-0.274976	-0.265602	0.149424	-0.114807	-0.379766	-0.105734	-0.172074	-0.352293	-0.176444	-0.0431593	0.15507	-0.409302	-0.457969	-0.507846	-0.497516	M1 translation|0.6878
ASAP3|Q8TDY4	turquoise	0.110298	0.687467	0.687824	0.108164	0.0733324	0.00880852	-0.0537317	-0.0207197	0.0537428	-0.0778605	-0.00736027	0.00717281	-0.135688	-0.329435	-0.379288	-0.322616	-0.223057	-0.296769	-0.185357	0.0686987	0.018085	-0.160277	-0.149356	-0.230537	-0.323368	-0.113025	-0.234889	0.180183	-0.530541	-0.426147	-0.517635	-0.413265	M1 translation|0.6875
CD69|Q07108	turquoise	0.431759	0.687143	0.532106	-0.0559432	0.139879	0.0949569	-0.0239787	-0.0283386	0.235973	0.088331	-0.197907	-0.140191	-0.450415	-0.432811	-0.407537	-0.41066	-0.472158	-0.267427	-0.173572	0.136074	0.0249851	-0.0300892	-0.0448678	-0.0229309	-0.201353	-0.0678504	-0.179838	0.0777064	-0.572675	-0.359984	-0.49597	-0.471807	M1 translation|0.6871
PSMD6|Q15008	turquoise	0.319036	0.687106	0.508111	0.264263	0.142182	-0.0507645	-0.158242	-0.183741	0.204998	-0.217281	-0.222802	0.0837935	-0.309318	-0.247325	-0.345789	-0.24469	-0.148636	-0.1076	-0.265613	0.222507	-0.121433	-0.21878	-0.141085	-0.275552	-0.394407	-0.297734	-0.166849	0.272957	-0.523183	-0.463785	-0.552939	-0.459431	M1 translation|0.6871
DKK4|Q9UBT3^SL010612@seq.3365.7	turquoise	0.362378	0.686179	0.616092	0.238122	0.137148	0.12804	0.253761	0.169345	0.0258327	-0.247133	-0.00373318	0.13579	-0.0896884	-0.351429	-0.432678	-0.135574	-0.176392	-0.412102	-0.211682	-0.0828161	-0.16658	-0.371397	-0.259914	-0.25429	-0.411412	-0.0781895	-0.0564838	0.180223	-0.411934	-0.329591	-0.56818	-0.464482	M1 translation|0.6862
PKD2|Q13563^SL025961@seq.13486.9	turquoise	0.295524	0.685528	0.657293	0.171186	0.402181	-0.186264	-0.00715821	0.067733	0.139952	-0.0676278	-0.174251	0.0387112	-0.421215	-0.348083	-0.527425	-0.26047	-0.341423	-0.254409	-0.0542985	0.0349328	-0.163217	-0.143065	-0.141474	-0.164073	-0.285929	-0.0920466	-0.027855	0.141437	-0.395648	-0.553556	-0.422877	-0.398576	M1 translation|0.6855
CBX3|Q13185	turquoise	0.301071	0.685098	0.649007	0.144407	0.142482	-0.0823769	-0.188259	-0.158069	0.265787	-0.131479	-0.131957	0.0963487	-0.256036	-0.27149	-0.28591	-0.3188	-0.21613	-0.0334247	-0.119076	0.186389	-0.0938405	-0.33162	-0.0340536	-0.163034	-0.212328	-0.227358	-0.154378	0.252533	-0.51555	-0.475627	-0.501686	-0.399771	M1 translation|0.6851
FAM162A|Q96A26	turquoise	0.39655	0.684898	0.517983	0.181561	0.0911043	0.0460503	-0.00643491	-0.0307174	0.258427	0.053379	-0.188375	-0.0564892	-0.459648	-0.418437	-0.486067	-0.440461	-0.444423	-0.237135	-0.118487	0.174875	-0.135757	-0.13518	-0.04833	-0.0287785	-0.288154	-0.13707	-0.00215325	0.233222	-0.564216	-0.327954	-0.417307	-0.377145	M1 translation|0.6849
HINT1|P49773	turquoise	0.540266	0.684589	0.514443	0.220873	0.156224	0.0599437	0.0212864	-0.0165586	0.304091	0.115629	-0.192127	0.0140898	-0.434568	-0.42931	-0.459648	-0.384447	-0.4816	-0.244739	0.0076774	0.187933	0.00411749	-0.0962675	-0.0700253	0.0983352	-0.183578	-0.105701	0.0517948	0.256261	-0.44663	-0.369365	-0.396997	-0.370393	M1 translation|0.6846
HIRIP3|Q9BW71	turquoise	0.405602	0.684106	0.434271	0.156705	0.222103	0.391947	0.398242	0.312783	0.057502	0.10664	-0.0291366	-0.176777	-0.355248	-0.525452	-0.573531	-0.183002	-0.409233	-0.281602	-0.0669284	0.0178167	-0.0464843	-0.255994	-0.0652597	-0.179483	-0.392926	0.0377644	0.0265663	0.0181723	-0.313241	-0.267586	-0.614487	-0.641169	M1 translation|0.6841
RPS3|P23396	turquoise	0.14591	0.683278	0.588044	0.323553	0.342436	0.0760147	-0.122824	-0.0336359	0.355506	0.156436	-0.311943	-0.235806	-0.500812	-0.489174	-0.607182	-0.476393	-0.558974	-0.0968014	-0.308521	0.199174	-0.0600344	-0.287714	-0.096464	-0.100704	-0.380932	0.0283987	0.00777852	0.169577	-0.623976	-0.345548	-0.447763	-0.395947	M1 translation|0.6833
ZWINT|O95229	turquoise	0.223959	0.683073	0.670422	0.237071	0.0895549	0.122776	0.192434	0.106605	0.215139	-0.1399	0.00320306	-0.0772309	-0.332589	-0.442323	-0.504809	-0.264405	-0.315231	-0.309655	-0.193156	-0.129315	-0.132298	-0.306307	-0.101338	-0.154921	-0.397327	-0.0105761	-0.110625	0.127992	-0.507239	-0.395019	-0.561474	-0.586554	M1 translation|0.6831
RUFY1|Q96T51	turquoise	0.294527	0.682679	0.570414	0.308974	0.157535	0.354734	0.185564	0.281304	0.307976	0.281111	-0.177341	-0.311717	-0.496398	-0.622344	-0.654751	-0.444541	-0.634411	-0.18884	-0.212578	0.0213562	-0.127062	-0.295792	-0.0713233	-0.0313232	-0.375524	0.00728527	0.0171051	0.163545	-0.503446	-0.228132	-0.552163	-0.583346	M1 translation|0.6827
VCP|P55072	turquoise	0.343239	0.68215	0.561566	0.358186	0.312456	0.0700915	-0.0599946	0.0950921	0.131081	-0.255833	-0.076155	0.0406929	-0.263183	-0.476202	-0.545453	-0.192135	-0.247405	-0.449456	-0.327546	-0.172787	-0.0784815	-0.260754	-0.236634	-0.25792	-0.437253	-0.0965417	-0.192574	0.171844	-0.452195	-0.335158	-0.520888	-0.474063	M1 translation|0.6822
RIC8A|Q9NPQ8	turquoise	0.411495	0.681902	0.64153	0.137163	0.0660742	0.0236737	-0.186899	-0.0402082	0.358235	0.353621	-0.332465	-0.331095	-0.574773	-0.660966	-0.57702	-0.639792	-0.677081	-0.192634	-0.196674	0.147929	-0.0812316	-0.221641	-0.0721967	0.0571764	-0.308224	0.00505585	0.113166	0.300676	-0.559431	-0.258902	-0.393835	-0.330067	M1 translation|0.6819
EPOR|P19235^SL005159@seq.2715.25	turquoise	0.401194	0.681729	0.610064	0.0413428	0.0456872	-0.127094	0.00710828	0.0208101	0.056037	-0.0470927	-0.147189	-0.161896	-0.35253	-0.294285	-0.50654	-0.282156	-0.364758	-0.250652	-0.00166224	0.153153	-0.165012	-0.291172	-0.152066	-0.164969	-0.330955	-0.137496	0.0237465	0.0914099	-0.399625	-0.403155	-0.460376	-0.406164	M1 translation|0.6817
RNF25|Q96BH1	turquoise	0.488329	0.681143	0.618713	0.126982	0.0606126	-0.100967	0.114023	-0.00181559	0.198592	0.161578	-0.181386	-0.194787	-0.469059	-0.455819	-0.561334	-0.429024	-0.513995	-0.147449	-0.114972	0.342905	-0.0620639	-0.279181	-0.0997728	-0.227536	-0.404237	0.0399466	0.168658	0.179466	-0.340602	-0.374559	-0.381854	-0.345838	M1 translation|0.6811
UGDH|O60701	turquoise	0.252993	0.680707	0.49054	0.211297	0.149278	-0.00373143	-0.0325899	-0.110024	-0.0445229	-0.0663393	-0.24725	0.0880831	-0.268767	-0.220115	-0.315839	-0.2584	-0.209173	-0.0907725	-0.14861	0.429265	0.0973079	-0.0872929	0.0727582	-0.166684	-0.242288	-0.117938	-0.253488	0.105689	-0.612346	-0.517669	-0.639967	-0.517655	M1 translation|0.6807
SH3GLB2|Q9NR46	turquoise	0.731046	0.679619	0.645804	0.272882	0.062645	-0.0304634	-0.00870978	0.00936951	0.211491	-0.116521	-0.218439	-0.172213	-0.383994	-0.399124	-0.544924	-0.304792	-0.349765	-0.281139	-0.13307	-0.0159824	-0.200912	-0.287594	-0.257206	-0.273725	-0.471996	-0.124381	0.0996099	0.193176	-0.355388	-0.361889	-0.504088	-0.458087	M1 translation|0.6796
RAB13|P51153	turquoise	0.298842	0.679384	0.669338	0.00231162	0.21227	-0.0801693	0.028308	-0.0362621	0.18814	-0.196743	-0.204746	0.0245302	-0.319726	-0.252599	-0.361581	-0.281212	-0.234981	-0.246455	-0.146113	-0.0515222	-0.209093	-0.38134	-0.0684846	-0.197893	-0.294796	-0.226578	-0.0983248	0.189761	-0.476799	-0.46253	-0.558597	-0.507387	M1 translation|0.6794
MPG|P29372	turquoise	0.346338	0.678892	0.495932	0.20042	0.112982	-0.0372668	-0.0111835	-0.116939	0.242715	0.106238	-0.333446	-0.0905783	-0.482321	-0.378309	-0.520234	-0.506367	-0.526046	-0.199559	-0.225811	0.239145	-0.0877235	-0.127022	-0.0415351	-0.0802718	-0.352308	-0.0117262	0.123241	0.246178	-0.526963	-0.379141	-0.429401	-0.402321	M1 translation|0.6789
KCNAB3|O43448	turquoise	0.278195	0.678275	0.506771	0.3165	0.609786	0.223676	0.166555	0.261691	0.151988	0.101702	-0.171066	-0.206393	-0.417183	-0.488093	-0.613199	-0.281834	-0.486173	-0.260229	-0.236344	0.0537113	0.0131442	-0.162086	-0.1314	-0.192102	-0.425226	0.0372921	0.0449517	0.152508	-0.456034	-0.296627	-0.570008	-0.54427	M1 translation|0.6783
PNPO|Q9NVS9	turquoise	0.22377	0.678182	0.6861	0.300834	0.236429	0.0918393	-0.0496403	-0.045207	0.358792	0.126937	-0.220122	-0.063974	-0.38543	-0.52031	-0.544416	-0.525818	-0.527692	-0.146351	-0.269731	0.128155	0.0371775	-0.183711	-0.111532	-0.00290023	-0.276576	-0.161082	-0.105062	0.163527	-0.603149	-0.318088	-0.461415	-0.388377	M1 translation|0.6782
SELENOF|O60613	turquoise	0.2079	0.677795	0.599831	0.386545	0.17302	0.00231243	-0.0299409	-0.00603299	0.130924	-0.241104	0.010325	0.0735415	-0.123355	-0.386747	-0.484943	-0.235957	-0.192327	-0.229508	-0.273373	-0.0577129	-0.174304	-0.386299	-0.261403	-0.244962	-0.450905	-0.0606734	-0.152722	0.120205	-0.521274	-0.36613	-0.491968	-0.411784	M1 translation|0.6778
PLBD1|Q6P4A8	turquoise	0.351637	0.677727	0.563066	0.197865	0.104899	0.062306	0.128863	0.0688435	0.145673	0.100368	-0.168721	-0.0822708	-0.422634	-0.453078	-0.467651	-0.387741	-0.415456	-0.254658	-0.126162	0.260067	0.0517083	-0.184752	0.0810028	-0.0314452	-0.327992	-0.0277308	-0.0721513	0.194615	-0.53169	-0.328005	-0.498374	-0.437328	M1 translation|0.6777
CDK2|P24941^SL003725@seq.21128.2	turquoise	0.745311	0.67742	0.561502	0.202851	0.140582	-0.0744175	-0.150303	0.0659542	0.200468	-0.00733095	-0.337624	-0.322799	-0.428388	-0.456929	-0.548888	-0.288372	-0.392473	-0.213654	-0.137456	-0.00645732	-0.114444	-0.364605	-0.302545	-0.304048	-0.50687	0.0564341	0.130741	0.160666	-0.308098	-0.332336	-0.513277	-0.421804	M1 translation|0.6774
GMPR2|Q9P2T1	turquoise	0.550291	0.677011	0.537881	0.32086	0.283885	-0.0804509	-0.00730092	0.0958849	0.127969	-0.144777	-0.222053	-0.209636	-0.438439	-0.385362	-0.589729	-0.212332	-0.326867	-0.327431	-0.126056	-0.0370513	-0.123227	-0.404289	-0.169467	-0.355501	-0.515118	0.0404354	0.0990971	0.163589	-0.255412	-0.396473	-0.514238	-0.493515	M1 translation|0.677
RBBP6|Q7Z6E9	turquoise	0.156116	0.67689	0.674067	0.11573	0.236959	0.328656	0.250237	0.214001	0.202769	-0.0185063	-0.058292	-0.0431557	-0.162484	-0.439981	-0.373849	-0.332533	-0.332643	-0.337828	-0.172279	-0.0607764	-0.00433058	-0.28767	-0.0444278	-0.0490915	-0.269097	-0.212801	-0.136904	0.167316	-0.508907	-0.263392	-0.587487	-0.529903	M1 translation|0.6769
BOLA1|Q9Y3E2	turquoise	0.416909	0.67679	0.525806	0.172626	0.08222	0.0704771	0.0747319	-0.109896	0.113511	-0.00123873	-0.13074	-0.0301078	-0.444835	-0.440843	-0.446531	-0.333961	-0.410029	-0.269961	-0.0602108	0.154491	-0.00968874	-0.334023	-0.0743735	-0.0735849	-0.244241	-0.0728015	-0.109536	0.0930907	-0.548408	-0.43481	-0.612652	-0.594186	M1 translation|0.6768
SNCG|O76070	turquoise	0.273186	0.676434	0.510307	0.0277143	0.228719	0.136864	-0.0173469	-0.0696927	-0.0399053	-0.128965	0.0455054	0.0586318	-0.156444	-0.415367	-0.38675	-0.24708	-0.213995	-0.303194	-0.267236	0.0489481	0.0541756	-0.321855	-0.359921	-0.178759	-0.38281	0.0486214	-0.138671	0.223886	-0.508631	-0.269595	-0.542327	-0.416531	M1 translation|0.6764
NAA20|P61599	turquoise	0.199437	0.676316	0.666123	0.0342074	0.158816	-0.00545109	-0.015285	-0.0895792	0.187183	0.016286	-0.224587	-0.0442387	-0.327119	-0.317087	-0.290963	-0.291452	-0.314831	-0.218781	-0.149331	0.228265	0.0729756	-0.330985	-0.0366415	0.010829	-0.142601	-0.0324313	-0.268157	0.159432	-0.526671	-0.44448	-0.599495	-0.462066	M1 translation|0.6763
UBE2N|P61088^SL008143@seq.3905.62	turquoise	0.611746	0.676304	0.533598	0.223016	0.227402	0.00568603	0.171608	0.267701	0.0934338	-0.0844921	0.00415813	-0.176956	-0.373054	-0.322323	-0.478472	-0.0532286	-0.290463	-0.231358	-0.0167586	-0.106323	-0.107229	-0.317578	-0.0816505	-0.251438	-0.318913	0.0778064	-0.0541677	-0.176667	-0.271295	-0.489569	-0.565643	-0.598049	M1 translation|0.6763
NT5C3B|Q969T7	turquoise	0.293642	0.675852	0.54394	0.175725	0.16208	-0.000546726	0.227822	0.0184833	0.173444	-0.0317686	-0.0621579	0.0432737	-0.217736	-0.306558	-0.371095	-0.19095	-0.271949	-0.0955706	-0.0978985	0.0904363	0.0481526	-0.318616	-0.0186225	-0.0914637	-0.184541	-0.0223537	-0.171748	0.00895133	-0.444665	-0.576765	-0.586397	-0.565757	M1 translation|0.6759
TRAPPC6B|Q86SZ2	turquoise	0.291679	0.675725	0.608735	0.301096	0.240382	0.0555911	0.154396	0.0881212	0.276163	-0.229373	-0.0220515	-0.00506624	-0.281635	-0.351991	-0.436449	-0.270762	-0.225482	-0.136522	-0.292481	-0.147317	-0.262042	-0.346699	-0.126812	-0.26855	-0.382655	-0.110065	-0.0967077	0.179207	-0.438796	-0.52082	-0.568265	-0.546763	M1 translation|0.6757
SHMT1|P34896	turquoise	0.196378	0.674882	0.662025	-0.0942111	-0.0127439	0.0905	0.0806078	0.0064046	0.0902173	0.0478086	-0.294938	-0.0634198	-0.356937	-0.332573	-0.335714	-0.394465	-0.357593	-0.126515	-0.124972	0.241243	0.0376647	-0.197316	0.121428	-0.0106458	-0.195241	-0.18435	-0.277374	-0.00782257	-0.598915	-0.391267	-0.627361	-0.544817	M1 translation|0.6749
DPH2|Q9BQC3	turquoise	0.222461	0.67452	0.579898	0.212221	0.181928	-0.103594	-0.119603	-0.232572	0.179185	-0.0609547	-0.261178	-0.0868941	-0.404576	-0.331992	-0.544216	-0.356607	-0.364299	-0.242398	-0.221363	0.164264	-0.112354	-0.102993	-0.259045	-0.172161	-0.427759	-0.159068	-0.0337421	0.208329	-0.543716	-0.420252	-0.403258	-0.382213	M1 translation|0.6745
PGM2|Q96G03	turquoise	0.431816	0.673896	0.51051	0.1003	0.152282	0.0303306	-0.0673776	-0.0132945	0.0428519	0.0435497	-0.156071	-0.186975	-0.444154	-0.339845	-0.495981	-0.261105	-0.315511	-0.164922	-0.208895	0.203208	-0.0717299	-0.140188	-0.176635	-0.245078	-0.465363	0.170933	-0.0559912	0.234684	-0.479498	-0.292031	-0.50584	-0.358668	M1 translation|0.6739
NHP2|Q9NX24	turquoise	0.300293	0.673832	0.543836	0.183191	0.102896	-0.0730518	-0.152188	0.0924013	0.159627	0.0329596	-0.254729	-0.261969	-0.472315	-0.412276	-0.569528	-0.443783	-0.40038	-0.31671	-0.186156	0.0399469	-0.136577	-0.192702	-0.0886023	-0.274741	-0.518596	-0.0214919	0.100243	0.3794	-0.386879	-0.307069	-0.357554	-0.313996	M1 translation|0.6738
COLGALT1|Q8NBJ5	turquoise	0.173717	0.673675	0.537979	0.303419	0.177752	0.0453645	0.00693097	0.0258804	0.25462	0.0874474	-0.209666	-0.168988	-0.411304	-0.418033	-0.556646	-0.422743	-0.388727	-0.21701	-0.28193	0.186895	-0.140149	-0.192155	-0.0429145	-0.135314	-0.396048	-0.0811974	-0.000991884	0.184546	-0.491024	-0.350438	-0.399042	-0.383588	M1 translation|0.6737
TBC1D22B|Q9NU19	turquoise	0.264982	0.673331	0.443277	0.244168	0.0988771	0.0838765	0.0659486	-0.0345711	0.0425238	0.0595635	-0.282395	-0.0887205	-0.314477	-0.38444	-0.504655	-0.351983	-0.342658	-0.278252	-0.242193	0.372615	0.119093	-0.0389019	-0.149831	-0.129777	-0.437186	0.107626	0.0128496	0.296341	-0.456791	-0.383733	-0.472114	-0.406317	M1 translation|0.6733
VSIR|Q9H7M9^SL025873@seq.14123.34	turquoise	0.329994	0.673161	0.501101	0.168347	0.180884	0.0249685	-0.0345696	-0.15615	0.0402616	-0.161736	-0.190104	0.152945	-0.31865	-0.236114	-0.36276	-0.228455	-0.201384	-0.244817	-0.114182	0.182113	0.095154	-0.212272	-0.0518483	-0.161473	-0.265026	0.00874258	-0.146173	0.25249	-0.473805	-0.467572	-0.612321	-0.487888	M1 translation|0.6732
ASMTL|O95671	turquoise	0.334619	0.673047	0.700172	0.2209	0.0246415	-0.0771355	0.000979324	0.0830809	0.203792	0.0229507	-0.098312	-0.166573	-0.289301	-0.440408	-0.522579	-0.394088	-0.39828	-0.221493	-0.148283	0.0302759	-0.196183	-0.455023	-0.0905031	-0.244531	-0.436894	-0.151683	0.0639612	0.0970124	-0.40407	-0.317783	-0.423196	-0.368291	M1 translation|0.673
BCL7A|Q4VC05	turquoise	0.124119	0.672101	0.644819	0.186708	0.262883	0.105926	0.125486	0.158701	0.0919702	0.101918	-0.191822	-0.245944	-0.322009	-0.411211	-0.55682	-0.379744	-0.414742	-0.216572	-0.247367	0.0406821	0.0173599	-0.162691	-0.101213	-0.182079	-0.390218	-0.00782541	-0.105379	0.00732598	-0.510835	-0.464899	-0.571698	-0.617799	M1 translation|0.6721
TSLP|Q969D9	turquoise	0.368089	0.671779	0.557034	0.287488	0.239329	0.0655413	-0.00437793	0.0972055	0.2354	0.00510848	-0.151078	-0.296	-0.420492	-0.518182	-0.696456	-0.392833	-0.442705	-0.350416	-0.294323	-0.147124	-0.317597	-0.270945	-0.292225	-0.367089	-0.636113	0.0196678	0.25043	0.35489	-0.392112	-0.20589	-0.422458	-0.394655	M1 translation|0.6718
CACNB4|O00305	turquoise	0.267349	0.67165	0.621284	0.268695	0.220732	-0.0828122	-0.203705	-0.0555043	0.121109	-0.146233	-0.105996	0.0738957	-0.273088	-0.343503	-0.438368	-0.266133	-0.21413	-0.185171	-0.118313	0.151646	-0.182022	-0.26658	-0.183053	-0.250747	-0.388938	-0.133652	-0.131447	0.261203	-0.489311	-0.381708	-0.444565	-0.266728	M1 translation|0.6716
RNF114|Q9Y508	turquoise	0.348766	0.67082	0.686379	0.125973	0.0582804	0.129781	0.0795893	-0.0163314	0.198544	0.0852467	-0.36969	-0.218574	-0.390787	-0.434204	-0.572025	-0.490505	-0.533184	-0.209608	-0.253021	0.190198	-0.126021	-0.0370482	-0.0496886	-0.139213	-0.423606	-0.208228	0.0170499	0.0940376	-0.576306	-0.259631	-0.471084	-0.44687	M1 translation|0.6708
TP53|P04637^SL017288@seq.6168.11	turquoise	0.225995	0.670256	0.601632	0.0755789	0.187099	0.533301	0.237119	0.117392	0.20868	0.0749376	-0.101561	-0.112096	-0.265858	-0.458036	-0.402493	-0.287768	-0.392172	-0.185653	-0.152638	-0.0500895	0.0247048	-0.237441	0.0254344	-0.0591203	-0.232647	-0.144836	-0.245767	0.0706387	-0.588454	-0.178093	-0.673465	-0.649322	M1 translation|0.6703
PLOD3|O60568	turquoise	0.25414	0.670029	0.511332	0.182189	-0.000653781	0.271226	0.129819	-0.0876121	-0.0106814	0.00772934	-0.0867257	0.0349516	-0.214274	-0.284992	-0.384502	-0.220626	-0.262305	-0.138064	-0.336057	0.15919	0.06963	-0.132282	-0.132791	-0.0459504	-0.29405	-0.0565832	-0.288685	0.142721	-0.645325	-0.346758	-0.576873	-0.543247	M1 translation|0.67
PDGFD|Q9GZP0^SL014328@seq.9341.1	turquoise	0.339026	0.670048	0.485261	0.352039	0.217397	0.0114841	0.0128162	0.0494752	0.0208404	-0.0466377	0.0106962	0.0790108	-0.142904	-0.377816	-0.455125	-0.246666	-0.279308	-0.308336	-0.359513	0.0112756	-0.0154071	-0.25866	-0.200451	-0.147184	-0.357315	0.00554655	-0.0409012	0.356771	-0.43838	-0.418462	-0.478253	-0.437287	M1 translation|0.67
HPD|P32754	turquoise	0.236408	0.669909	0.669328	0.21698	0.228256	0.285544	-0.0354484	0.140648	0.300314	0.093956	-0.140694	-0.281335	-0.309612	-0.562308	-0.59625	-0.461728	-0.488752	-0.34335	-0.374003	-0.0526101	-0.104672	-0.241703	-0.314294	-0.239444	-0.572595	-0.0332989	0.130349	0.417848	-0.549025	-0.0880754	-0.492428	-0.365336	M1 translation|0.6699
FAM221B|A6H8Z2	turquoise	0.404535	0.669657	0.419268	0.335789	0.266264	0.20646	0.120567	0.0358484	0.0695788	-0.195955	0.0427887	0.0212047	-0.226201	-0.306676	-0.427239	-0.0663499	-0.200384	-0.188856	-0.233022	0.124714	0.0824876	-0.275761	-0.160341	-0.309562	-0.384737	0.115517	-0.126724	0.221996	-0.423441	-0.396987	-0.686256	-0.594061	M1 translation|0.6697
GABARAP|O95166^SL020978@seq.17735.130	turquoise	0.467316	0.669497	0.5765	0.143282	0.142163	0.123328	-0.063895	-0.15947	0.295622	0.236538	-0.388001	-0.056508	-0.47126	-0.566081	-0.472186	-0.584153	-0.617103	-0.216877	-0.111113	0.287434	0.242939	-0.118989	0.0766569	0.234774	-0.151616	0.0461883	-0.0998072	0.144556	-0.60938	-0.315291	-0.538609	-0.436243	M1 translation|0.6695
HSPB1|P04792	turquoise	0.324453	0.66913	0.457315	0.115994	0.0988607	0.0600499	-0.126463	-0.0763184	0.00312281	-0.205177	-0.133222	-0.0158365	-0.290124	-0.180251	-0.280278	-0.196535	-0.140379	-0.270721	-0.192881	0.179927	0.0412388	-0.15455	-0.12472	-0.248351	-0.351149	-0.153212	-0.165278	0.214188	-0.476608	-0.428631	-0.570616	-0.480175	M1 translation|0.6691
TRIM54|Q9BYV2	turquoise	0.132917	0.668973	0.675319	0.484384	0.32952	-0.0382791	-0.147036	-0.00746753	0.464021	0.0712226	-0.323795	-0.131014	-0.390287	-0.542721	-0.665189	-0.638727	-0.532703	-0.229301	-0.401919	0.0238232	-0.245786	-0.0950599	-0.0912926	-0.19421	-0.502072	-0.240558	0.124615	0.353608	-0.604728	-0.335192	-0.318651	-0.304289	M1 translation|0.669
LDLRAD4|O15165	turquoise	0.395689	0.668899	0.499273	0.213864	0.262737	0.149366	0.0182871	0.124046	0.142063	0.147516	-0.22786	-0.333038	-0.378506	-0.48446	-0.609987	-0.344486	-0.469248	-0.22232	-0.200063	0.0680369	-0.0146658	-0.297778	-0.271485	-0.266752	-0.471263	0.243706	-0.0326798	0.0491906	-0.488397	-0.282129	-0.523649	-0.483967	M1 translation|0.6689
ECI1|P42126	turquoise	0.229421	0.668102	0.547375	0.0698284	0.306486	0.0910836	-0.0651424	-0.0316225	0.20958	0.074106	-0.110895	-0.0655751	-0.34613	-0.416965	-0.37408	-0.361731	-0.389209	-0.119057	-0.232782	0.241361	0.057418	-0.0899615	0.0209004	-0.0457649	-0.233136	0.00759815	-0.14487	0.237128	-0.511559	-0.346634	-0.534619	-0.396422	M1 translation|0.6681
ADK|P55263	turquoise	0.729298	0.667475	0.520115	0.0306075	0.084816	0.0843854	0.0919865	-0.0243656	0.0202259	-0.0161104	-0.181777	-0.150038	-0.398159	-0.330127	-0.454001	-0.17294	-0.309994	-0.139352	0.0216517	0.0601818	-0.0848803	-0.301992	-0.16405	-0.173131	-0.316895	0.0627229	-0.108246	-0.0101784	-0.408993	-0.305727	-0.540535	-0.493815	M1 translation|0.6675
COCH|O43405	turquoise	0.343891	0.664949	0.536929	0.206426	0.149975	-0.0406414	0.0966738	-0.0147972	0.0252386	-0.195382	-0.0689115	0.172656	-0.303175	-0.269647	-0.41176	-0.118066	-0.205183	-0.201973	-0.128966	0.0274127	-0.202283	-0.241998	-0.116419	-0.165726	-0.271188	-0.051941	-0.0750494	0.170693	-0.396778	-0.465483	-0.435343	-0.420011	M1 translation|0.6649
TNC|P24821^SL003198@seq.2728.62	turquoise	0.491826	0.664676	0.558599	0.127941	0.143916	-0.147295	-0.115757	-0.0501429	-0.0126501	-0.0938596	-0.242989	-0.0421982	-0.304982	-0.28529	-0.418849	-0.204886	-0.185175	-0.239317	-0.0737239	0.100587	-0.127552	-0.208327	-0.191207	-0.274234	-0.368808	-0.00974116	-0.0255929	0.231631	-0.368633	-0.456642	-0.551892	-0.389116	M1 translation|0.6647
CKAP2|Q8WWK9	turquoise	0.347446	0.664088	0.507415	0.402947	0.196077	0.257553	0.102213	0.195087	0.441821	0.147183	-0.275807	-0.275481	-0.554149	-0.635912	-0.718124	-0.534875	-0.614925	-0.345381	-0.315439	0.0669326	-0.282994	-0.150412	-0.032055	-0.279862	-0.619572	-0.133269	0.304091	0.344412	-0.337829	-0.15198	-0.451095	-0.422166	M1 translation|0.6641
UGT1A1|P22309	turquoise	0.257828	0.663766	0.516902	0.228558	-0.00866516	0.1256	0.216098	0.140848	0.133144	0.0158197	-0.0859965	-0.102719	-0.264951	-0.374248	-0.374424	-0.219905	-0.256258	-0.246301	-0.187664	0.218988	0.00756551	-0.323063	-0.0281542	-0.176843	-0.278873	-0.145816	-0.186592	0.150277	-0.398116	-0.46352	-0.584997	-0.581607	M1 translation|0.6638
SOD1|P00441	turquoise	0.494749	0.663806	0.506575	0.241949	0.284287	-0.0843046	0.0314528	0.0384618	0.0289336	-0.0989268	-0.0995016	-0.235108	-0.420244	-0.372649	-0.554065	-0.127702	-0.278818	-0.25283	-0.107778	-0.049588	-0.04123	-0.420117	-0.412212	-0.373327	-0.482858	0.407972	0.0372248	0.146182	-0.359888	-0.385376	-0.540391	-0.467113	M1 translation|0.6638
PLAAT4|Q9UL19	turquoise	0.252595	0.66266	0.637256	0.222694	0.187201	0.0343458	0.0818604	0.111487	0.185251	-0.0626374	-0.154163	0.0204644	-0.303457	-0.526503	-0.463649	-0.360156	-0.371386	-0.539532	-0.249722	0.0337803	-0.0908292	-0.111121	-0.14876	-0.0532959	-0.374044	-0.188087	0.0661365	0.340923	-0.478839	-0.416836	-0.440333	-0.406717	M1 translation|0.6627
LRCH4|O75427^SL025921@seq.11252.30	turquoise	0.262733	0.662515	0.595424	0.364509	0.223345	0.377417	0.227226	0.291062	0.363865	0.254475	-0.126174	-0.276488	-0.462281	-0.636067	-0.698958	-0.509224	-0.630837	-0.209885	-0.279028	-0.0228136	-0.222208	-0.145483	0.028937	-0.100484	-0.45231	-0.0834356	0.0921039	0.180507	-0.457896	-0.19676	-0.439234	-0.488041	M1 translation|0.6625
TIMP3|P35625	turquoise	0.281551	0.662391	0.630284	0.256211	0.0342766	0.0616776	0.0147107	-0.0394517	0.128383	0.0595148	-0.0216015	-0.0344314	-0.276042	-0.491721	-0.568392	-0.410477	-0.450296	-0.385698	-0.373968	0.0558449	-0.0844447	-0.212696	-0.181306	-0.115624	-0.461296	0.153971	0.0262317	0.257682	-0.397521	-0.289712	-0.320009	-0.303666	M1 translation|0.6624
NUDT15|Q9NV35	turquoise	0.362269	0.660942	0.583285	0.0868176	0.201258	-0.00131049	0.180196	-0.0729388	0.141718	-0.0975029	-0.140974	-0.0812868	-0.468921	-0.391264	-0.443638	-0.34261	-0.346472	-0.174378	-0.190286	0.115001	-0.0319685	-0.186372	-0.0513581	-0.139923	-0.304504	-0.0196871	-0.0332114	0.0847186	-0.462459	-0.432139	-0.481471	-0.494019	M1 translation|0.6609
GABARAPL1|Q9H0R8	turquoise	0.450295	0.660795	0.583553	0.147283	0.112472	0.0479151	-0.10356	-0.217664	0.338278	0.227095	-0.437706	-0.0704259	-0.470043	-0.560785	-0.460044	-0.628135	-0.61414	-0.192341	-0.165017	0.280765	0.206618	-0.0967315	0.0955059	0.221747	-0.166331	-0.000873703	-0.0640011	0.195436	-0.625454	-0.351495	-0.476333	-0.409782	M1 translation|0.6608
NAE1|Q13564^SL007410@seq.18177.49	turquoise	0.43118	0.660239	0.455688	0.161368	0.147563	0.282355	0.0772084	0.11956	0.225487	-0.0392899	-0.143184	-0.122293	-0.303235	-0.36713	-0.388859	-0.166549	-0.31028	-0.300049	-0.0609076	0.0457561	0.0495811	-0.29706	-0.103231	-0.0947515	-0.286576	-0.0703894	-0.102053	0.146488	-0.334994	-0.268901	-0.625805	-0.520881	M1 translation|0.6602
GOT1|P17174	turquoise	0.315738	0.660087	0.689335	0.178066	0.152475	0.225955	-0.0536874	0.11791	0.373937	0.123079	-0.176637	-0.300642	-0.408298	-0.595529	-0.608449	-0.416657	-0.503943	-0.235141	-0.213645	-0.0320023	-0.057353	-0.34434	-0.206321	-0.213369	-0.451663	-0.0317077	-0.0462357	0.249103	-0.508844	-0.143765	-0.497375	-0.43517	M1 translation|0.6601
GRB14|Q14449	turquoise	0.258787	0.659756	0.599389	0.344479	0.282829	0.17984	-0.0871356	0.00428185	0.523457	0.152913	-0.350041	-0.332479	-0.550989	-0.614842	-0.717824	-0.613628	-0.61292	-0.291418	-0.351766	-0.0411927	-0.291713	-0.100424	-0.211515	-0.259193	-0.609909	-0.13647	0.301361	0.480181	-0.454669	-0.0597361	-0.295372	-0.239176	M1 translation|0.6598
LIN7B|Q9HAP6^SL012168@seq.4238.4	turquoise	0.387839	0.659138	0.543862	0.270079	0.160221	0.222327	0.234014	0.168783	0.223649	-0.0968201	-0.181679	-0.083307	-0.37105	-0.470515	-0.575939	-0.352154	-0.419698	-0.348235	-0.146828	-0.0699599	-0.297512	-0.185343	-0.0574291	-0.203699	-0.452481	-0.24005	0.0443356	0.135937	-0.448418	-0.255408	-0.466455	-0.519845	M1 translation|0.6591
GLUL|P15104	turquoise	0.403363	0.659032	0.557141	-0.0225203	0.181593	-0.038498	-0.0588081	-0.00339082	-0.115491	0.0710413	-0.271768	-0.0880606	-0.404986	-0.273954	-0.392499	-0.199861	-0.335852	-0.108156	0.0234354	0.362853	0.235047	-0.186134	0.020368	-0.074507	-0.21897	-0.0483362	-0.217385	0.0139923	-0.482028	-0.338655	-0.574992	-0.444549	M1 translation|0.659
RDH13|Q8NBN7	turquoise	0.284349	0.656065	0.512292	0.21966	0.0412412	0.122079	-0.114104	-0.0456197	0.0558676	-0.0155744	-0.0685201	-0.0447521	-0.246485	-0.346319	-0.503327	-0.266473	-0.277208	-0.256773	-0.230599	0.127073	-0.062649	-0.0985964	-0.255258	-0.166709	-0.413057	-0.167291	-0.06959	0.321049	-0.411803	-0.274117	-0.450039	-0.351474	M1 translation|0.6561
KLHL7|Q8IXQ5	turquoise	0.214312	0.655873	0.433552	0.203905	0.254335	0.194384	0.174744	0.0951153	0.132163	0.0714076	-0.135093	0.0181683	-0.355662	-0.318867	-0.423409	-0.347096	-0.388028	-0.18965	-0.195495	0.12577	-0.00916113	0.0208498	0.0304666	-0.0284325	-0.244774	0.0183662	-0.117007	0.0281075	-0.537895	-0.395867	-0.447421	-0.487587	M1 translation|0.6559
CCL17|Q92583	turquoise	0.236609	0.653917	0.605681	0.124986	0.0794542	0.142444	0.124869	0.0434341	0.0939685	0.0505418	-0.119272	0.0220553	-0.175357	-0.43994	-0.371694	-0.26889	-0.308833	-0.237041	-0.0541467	-0.0166647	0.114282	-0.294247	-0.0500863	0.118815	-0.135546	-0.0351725	-0.323566	0.076006	-0.582148	-0.377186	-0.547088	-0.509921	M1 translation|0.6539
MTRF1L|Q9UGC7	turquoise	0.175941	0.653804	0.54329	0.110303	0.0111211	0.0172034	-0.00229965	0.0696547	0.0627222	0.0985975	-0.0755045	-0.180971	-0.305624	-0.433572	-0.46931	-0.310276	-0.358701	-0.294692	-0.239086	0.149898	-0.0620103	-0.17006	-0.156144	-0.128473	-0.361252	-0.103538	-0.0718325	0.194997	-0.458627	-0.403086	-0.424428	-0.434204	M1 translation|0.6538
IDE|P14735	turquoise	0.491125	0.653617	0.484716	0.283548	0.216207	0.286	0.136194	0.0417838	0.235456	-0.074491	-0.118309	-0.0523417	-0.348338	-0.396513	-0.433946	-0.275928	-0.342565	-0.266948	-0.214667	0.0158788	-0.118347	-0.213144	-0.0585662	-0.123591	-0.33028	-0.102945	-0.0303362	0.283954	-0.431885	-0.271023	-0.584633	-0.503839	M1 translation|0.6536
COMTD1|Q86VU5	turquoise	0.164687	0.652603	0.496561	0.405669	0.25189	0.149358	0.251725	-0.0692417	0.155793	-0.0372411	-0.0499443	0.0426376	-0.346353	-0.407966	-0.483352	-0.210627	-0.291086	-0.320217	-0.265389	0.163641	0.0815999	-0.279393	-0.102388	-0.177925	-0.329294	-0.0249148	-0.140743	0.164851	-0.478355	-0.396126	-0.514858	-0.541487	M1 translation|0.6526
UBE2L3|P68036^SL022737@seq.21931.16	turquoise	0.21994	0.652219	0.478798	0.352705	0.169213	0.193288	-0.123988	-0.00202636	0.403894	0.0527578	-0.318663	-0.144112	-0.481217	-0.565814	-0.607994	-0.53557	-0.499974	-0.332844	-0.316273	0.0795983	-0.263024	-0.0351211	-0.153715	-0.130338	-0.508128	-0.245317	0.152589	0.439858	-0.555132	-0.168173	-0.34796	-0.306848	M1 translation|0.6522
NUDT12|Q9BQG2	turquoise	0.317248	0.651909	0.439642	0.321567	0.310776	-0.00751601	0.199854	0.193577	0.0383823	-0.0467294	-0.106889	0.0409971	-0.316126	-0.34764	-0.44789	-0.217215	-0.273846	-0.179428	-0.145192	0.151745	-0.114235	-0.15491	-0.0903657	-0.147038	-0.315592	0.0416974	-0.00709047	0.10557	-0.390513	-0.4853	-0.473968	-0.45573	M1 translation|0.6519
ADAT2|Q7Z6V5	turquoise	0.212079	0.651918	0.600022	0.0805499	0.149666	0.0765238	0.0159305	-0.0442643	0.185353	-0.200158	-0.122248	-0.0192577	-0.192169	-0.186654	-0.284564	-0.240478	-0.131428	-0.104118	-0.132293	0.101085	-0.0132111	-0.270856	-0.0949685	-0.192806	-0.246749	-0.222663	-0.269389	0.132475	-0.540269	-0.388825	-0.60577	-0.440266	M1 translation|0.6519
SDF2L1|Q9HCN8	turquoise	0.403031	0.651389	0.519369	0.11473	-0.0996511	0.0267786	0.0280341	-0.164161	0.109702	-0.00840509	-0.198677	-0.0496219	-0.345483	-0.243447	-0.259145	-0.212976	-0.260948	-0.0340621	-0.0249356	0.302081	0.258289	-0.231158	0.0689126	0.0363478	-0.0860515	0.00182912	-0.404022	-0.0687135	-0.602089	-0.58081	-0.654827	-0.650162	M1 translation|0.6514
THPO|P40225^SL000598@seq.5947.90	turquoise	0.16902	0.650155	0.555422	0.223248	0.239432	0.0929706	0.119612	0.135381	-0.0541615	-0.18028	0.0285147	0.0803653	-0.0978287	-0.362184	-0.434467	-0.0721873	-0.121712	-0.240589	-0.137639	-0.01532	-0.0280873	-0.326825	-0.223704	-0.297076	-0.296607	-0.0712349	-0.308261	0.016814	-0.491538	-0.453427	-0.602385	-0.586348	M1 translation|0.6502
PGPEP1|Q9NXJ5	turquoise	0.255246	0.65012	0.479445	0.173995	0.0855202	0.13692	-0.0824515	-0.0560826	-0.0813744	-0.0885892	-0.0300565	0.029451	-0.235781	-0.360453	-0.431576	-0.186087	-0.150591	-0.331286	-0.202692	0.237336	-0.0172998	-0.087761	-0.281912	-0.330245	-0.428298	-0.0178673	-0.176003	0.175771	-0.496231	-0.239148	-0.513993	-0.363473	M1 translation|0.6501
AAMDC|Q9H7C9	turquoise	0.13164	0.649911	0.611207	0.159671	0.0666937	-0.0617811	0.0415537	-0.111339	-0.0129184	-0.160038	0.0547761	0.187977	0.0178197	-0.163662	-0.303183	-0.173528	-0.0921115	-0.235212	-0.236836	0.0324584	-0.0863797	-0.238165	-0.140477	-0.25765	-0.286563	-0.184098	-0.248234	0.145948	-0.454741	-0.469199	-0.440584	-0.405795	M1 translation|0.6499
RHOC|P08134	turquoise	0.167037	0.649678	0.573328	-0.0223326	0.169207	0.0262941	0.078044	-0.000876523	0.140293	-0.0903031	-0.119843	0.0415696	-0.221292	-0.171143	-0.24246	-0.223491	-0.188878	-0.119611	-0.205863	0.25699	0.0601712	-0.281092	0.0441867	-0.133143	-0.162023	-0.214057	-0.272382	-0.0186402	-0.425523	-0.440209	-0.556788	-0.459201	M1 translation|0.6497
PGP|A6NDG6	turquoise	0.431947	0.64904	0.602456	-0.00473727	0.145052	-0.104321	-0.162934	-0.0607706	-0.00937052	-0.133849	-0.169253	-0.107745	-0.295137	-0.269775	-0.29958	-0.130489	-0.141794	-0.155208	0.140678	0.326601	0.133736	-0.30641	-0.144681	-0.276153	-0.293219	-0.0237681	-0.181024	0.0610038	-0.376629	-0.375709	-0.601392	-0.397011	M1 translation|0.649
LCAT|P04180	turquoise	0.205795	0.648728	0.454786	0.260622	0.207087	0.0888693	0.0455679	0.103648	0.154755	-0.0370089	-0.166823	-0.226559	-0.32483	-0.494799	-0.617443	-0.327908	-0.332624	-0.417216	-0.304588	-0.0246338	-0.0695429	-0.203046	-0.221521	-0.362079	-0.634375	-0.0458926	0.114537	0.401066	-0.38223	-0.234615	-0.389122	-0.369676	M1 translation|0.6487
GSPT2|Q8IYD1	turquoise	0.251634	0.647657	0.60896	0.125909	0.117217	0.160578	0.156545	0.0693156	0.144339	0.085249	-0.235337	-0.0477841	-0.216571	-0.495398	-0.406698	-0.416795	-0.385239	-0.158029	-0.308189	0.0652742	0.0473056	-0.248705	-0.0866925	-0.0169234	-0.281717	0.0229201	-0.0589953	0.270426	-0.510336	-0.321407	-0.541339	-0.432371	M1 translation|0.6477
OOSP2|Q86WS3	turquoise	0.386575	0.647661	0.551714	0.289391	0.110899	0.0252651	-0.0883647	-0.104902	0.23427	-0.0675147	-0.150694	-0.169626	-0.349174	-0.366587	-0.607454	-0.412358	-0.358828	-0.184061	-0.309812	-0.00602966	-0.235724	-0.236582	-0.269379	-0.395139	-0.615588	-0.139736	0.177117	0.376652	-0.411494	-0.24765	-0.382115	-0.357013	M1 translation|0.6477
ZP4|Q12836	turquoise	0.189229	0.647696	0.556036	0.402735	0.174347	0.274475	-0.0584469	0.0276991	0.572423	0.247654	-0.266045	-0.20335	-0.381437	-0.587581	-0.488326	-0.615953	-0.564107	-0.145422	-0.267221	0.0645556	0.0330469	-0.106004	0.0206307	0.00027625	-0.287218	-0.0856861	-0.0283655	0.255065	-0.639115	-0.2525	-0.478706	-0.401276	M1 translation|0.6477
GHRH|P01286^SL005255@seq.16293.1	turquoise	0.313511	0.646912	0.58071	0.252923	0.16643	0.0573556	0.0453958	0.0474373	0.202468	-0.0605749	-0.0126243	0.134611	-0.293159	-0.352958	-0.34239	-0.166151	-0.26406	-0.250966	-0.105524	0.0764532	-0.00554638	-0.374495	0.000633795	0.0542189	-0.0895958	-0.0907702	-0.261407	0.0658514	-0.444686	-0.493918	-0.57095	-0.506859	M1 translation|0.6469
KATNAL1|Q9BW62	turquoise	0.494928	0.646808	0.501678	0.275686	0.102547	0.0263321	0.112991	0.0683048	0.165253	-0.062619	0.043019	-0.0695215	-0.300659	-0.361686	-0.332269	-0.106214	-0.228622	-0.143504	-0.122274	0.159363	0.066559	-0.389916	-0.223873	-0.10784	-0.198729	0.0524375	-0.209137	-0.00813191	-0.450442	-0.554295	-0.629856	-0.63292	M1 translation|0.6468
FAM163B|P0C2L3	turquoise	0.311305	0.646688	0.592281	0.0368176	0.10096	0.0365321	-0.0279317	0.0259414	0.221234	-0.0982844	-0.23804	-0.1076	-0.299224	-0.286195	-0.295577	-0.292153	-0.286248	-0.0110526	-0.138452	0.0884219	0.0784994	-0.357309	-0.0840099	-0.0634175	-0.215214	0.00679468	-0.184749	0.118528	-0.469369	-0.401408	-0.537113	-0.426977	M1 translation|0.6467
TP53I13|Q8NBR0	turquoise	0.200451	0.646746	0.512699	0.211377	0.0586651	0.0979036	0.28559	0.0453609	0.163434	-0.0400265	-0.176915	-0.0185446	-0.302556	-0.265607	-0.401341	-0.282615	-0.261607	-0.285943	-0.331805	-0.0649002	-0.10565	-0.166555	-0.0900481	-0.167706	-0.418676	-0.0452569	0.00231895	0.248477	-0.38871	-0.458857	-0.47914	-0.509457	M1 translation|0.6467
COA4|Q9NYJ1	turquoise	0.351112	0.646288	0.412981	0.112254	0.128117	0.0807295	-0.0146449	-0.075012	-0.0244169	-0.118676	-0.198424	-0.0242582	-0.201477	-0.25323	-0.32381	-0.178208	-0.200614	-0.289682	-0.0764262	0.313669	0.236094	-0.0238212	-0.0437731	-0.105491	-0.285091	-0.0162062	-0.155024	0.133229	-0.491821	-0.392012	-0.614673	-0.489058	M1 translation|0.6463
SNX1|Q13596^SL014932@seq.6955.68	turquoise	0.193201	0.646119	0.57498	0.264525	0.127684	0.337759	0.209848	0.235446	0.169481	0.142647	0.0101461	-0.187671	-0.311044	-0.589622	-0.551454	-0.381007	-0.456524	-0.298119	-0.34524	-0.0615436	-0.11903	-0.275222	-0.155571	-0.0991865	-0.419542	0.041455	-0.00844416	0.255735	-0.464226	-0.194859	-0.475697	-0.460601	M1 translation|0.6461
ACE2|Q9BYF1	turquoise	0.471931	0.645574	0.497777	0.358605	0.204808	0.0425515	-0.0327954	0.0530287	0.317651	0.0600867	-0.139973	-0.242694	-0.474141	-0.50009	-0.709144	-0.386176	-0.467272	-0.350356	-0.274395	-0.000714361	-0.306214	-0.22359	-0.268155	-0.342939	-0.637092	-0.0893894	0.292769	0.360975	-0.33345	-0.233543	-0.349249	-0.363936	M1 translation|0.6456
CTNNA1|P35221^SL007202@seq.24426.15	turquoise	0.35884	0.64374	0.50602	0.160719	0.142976	0.184294	0.0887525	-0.11529	0.214816	-0.0433132	-0.20711	0.0467023	-0.219659	-0.411779	-0.410742	-0.385321	-0.408357	-0.278397	-0.277983	0.0478336	0.0982253	-0.145451	0.0506084	-0.0826877	-0.295988	-0.0602184	-0.148872	0.157173	-0.483987	-0.320323	-0.550435	-0.550717	M1 translation|0.6437
NAT14|Q8WUY8	turquoise	0.113012	0.64316	0.570693	0.160494	0.258769	0.354918	0.11375	0.108488	0.132328	0.0600161	-0.153281	-0.162939	-0.299209	-0.465951	-0.476688	-0.325373	-0.384214	-0.378027	-0.25387	0.0503841	0.0090187	-0.311411	-0.13878	-0.127811	-0.387441	-0.0329247	-0.0814506	0.262733	-0.572042	-0.175885	-0.600273	-0.528491	M1 translation|0.6432
DPH5|Q9H2P9	turquoise	0.300536	0.643138	0.54259	0.151898	0.220438	0.462744	0.246092	0.0909144	0.125504	-0.0063424	-0.0410063	-0.0626842	-0.211555	-0.373938	-0.375413	-0.228228	-0.339195	-0.189339	-0.120695	0.0458565	0.198854	-0.172202	-0.065264	-0.012458	-0.251623	0.00210259	-0.223319	0.102096	-0.598644	-0.267997	-0.733509	-0.632071	M1 translation|0.6431
ESAM|Q96AP7^SL005160@seq.2981.9	turquoise	0.134159	0.642154	0.522613	0.116068	0.0305531	0.0179213	-0.230287	-0.281828	0.09533	-0.0418566	-0.171619	0.29034	-0.0896464	-0.106541	-0.0985704	-0.297257	-0.167789	-0.0221736	-0.163432	0.178744	0.0157205	-0.213054	0.0262399	0.147169	0.0267685	-0.245636	-0.352579	0.216903	-0.664328	-0.46988	-0.469138	-0.340727	M1 translation|0.6422
MVK|Q03426	turquoise	0.142653	0.641175	0.468692	0.396678	0.535388	-0.139515	0.101895	0.160587	0.23254	0.108937	-0.0938501	-0.0991622	-0.301056	-0.418845	-0.524556	-0.316204	-0.406149	-0.081889	-0.270295	0.0540228	0.0306722	-0.220833	-0.145754	-0.193552	-0.290171	0.20095	0.0447045	0.0927697	-0.374757	-0.532929	-0.343897	-0.387276	M1 translation|0.6412
PIK3CG|P48736	turquoise	0.176246	0.640583	0.589572	0.215757	0.145258	0.64355	0.216138	0.139029	0.24844	0.033227	-0.0515633	-0.127244	-0.263697	-0.545741	-0.499764	-0.28431	-0.437301	-0.25745	-0.20732	-0.113467	-0.081935	-0.261993	-0.0221526	-0.0920188	-0.369766	-0.0524657	-0.135548	0.118709	-0.586394	-0.0128868	-0.629511	-0.561483	M1 translation|0.6406
DESI1|Q6ICB0	turquoise	0.111569	0.640406	0.506089	0.360201	0.299825	0.330551	0.0609219	-0.0675286	0.290273	-0.0337682	-0.113045	0.0910497	-0.204139	-0.351665	-0.397454	-0.401102	-0.350482	-0.174138	-0.316065	0.0631988	-0.0412563	-0.00897464	0.105722	-0.0741663	-0.288069	-0.252704	-0.114294	0.287253	-0.633247	-0.316645	-0.535281	-0.513042	M1 translation|0.6404
TDP1|Q9NUW8	turquoise	0.350631	0.639952	0.570277	0.388446	0.186878	-0.118955	-0.178935	0.0284847	0.287616	-0.0156085	-0.188528	-0.274458	-0.393571	-0.512356	-0.646521	-0.444663	-0.411493	-0.333604	-0.28288	-0.0718717	-0.351635	-0.359188	-0.411875	-0.394021	-0.682178	-0.00182646	0.335289	0.450848	-0.3752	-0.187058	-0.286946	-0.193465	M1 translation|0.64
PRKCSH|P14314	turquoise	0.275073	0.639757	0.529504	0.151213	0.135383	-0.0349715	0.0522648	-0.0682835	0.0523786	-0.200153	0.0615238	0.130773	-0.23973	-0.161614	-0.183804	0.00749727	-0.128648	-0.0142023	0.0775334	0.242911	0.130614	-0.39929	0.017329	-0.0639792	-0.0101536	0.0345137	-0.325086	0.0227606	-0.478781	-0.57963	-0.664217	-0.566434	M1 translation|0.6398
YBX2|Q9Y2T7	turquoise	0.624867	0.6395	0.403257	0.175965	0.0629215	0.32163	0.195786	0.148507	0.104414	0.199414	-0.242998	-0.252774	-0.440676	-0.434631	-0.494802	-0.273422	-0.501481	-0.185343	0.0341618	0.274966	0.17748	-0.132396	-0.0190932	-0.00202399	-0.244725	0.12263	-0.118087	-0.12147	-0.487249	-0.306821	-0.615604	-0.630877	M1 translation|0.6395
HECW2|Q9P2P5	turquoise	0.170094	0.638573	0.616308	0.119488	0.207665	0.254013	0.0999127	0.106337	0.263298	0.220737	-0.332871	-0.306895	-0.429594	-0.48149	-0.577547	-0.507092	-0.552154	-0.17675	-0.188455	0.0583808	-0.105633	-0.135422	-0.0531736	-0.136599	-0.403591	0.0208194	-0.0283396	0.0703684	-0.549736	-0.233703	-0.494346	-0.494489	M1 translation|0.6386
LYG2|Q86SG7	turquoise	0.391703	0.638428	0.521308	0.164785	0.0876943	0.184635	0.125093	0.0585212	0.213751	0.0939307	-0.128122	-0.0868519	-0.408704	-0.439003	-0.429426	-0.31581	-0.408528	-0.223965	-0.226819	0.0887075	0.0435793	-0.18856	0.0445827	0.01909	-0.231935	0.0223623	-0.090241	0.214143	-0.501083	-0.344617	-0.491355	-0.469148	M1 translation|0.6384
ANP32A|P39687	turquoise	0.387567	0.636934	0.495998	0.342842	0.2371	0.426768	0.445692	0.269567	0.289497	0.0574312	0.0287976	-0.152186	-0.336689	-0.424941	-0.447449	-0.19261	-0.396341	-0.184432	-0.0965933	-0.0891915	-0.00929278	-0.273844	0.0573023	-0.137079	-0.275049	0.0413477	-0.0883619	-0.0483667	-0.443907	-0.352245	-0.699125	-0.754561	M1 translation|0.6369
MDK|P21741	turquoise	0.427362	0.636691	0.434701	0.196745	0.0158671	0.149269	0.248456	0.0137662	0.116043	-0.0191858	-0.224304	0.100165	-0.263659	-0.284436	-0.314084	-0.321973	-0.355136	-0.242246	-0.140029	0.131595	0.0214296	-0.0866107	0.0278296	0.0726103	-0.182448	-0.163699	-0.0617268	0.23875	-0.478289	-0.375395	-0.522981	-0.488723	M1 translation|0.6367
RPL30|P62888	turquoise	0.328169	0.636629	0.489002	0.00489623	0.0479394	0.0977802	0.0608365	-0.0383136	0.110638	0.156411	-0.294591	-0.233776	-0.443398	-0.356054	-0.406583	-0.334791	-0.409634	-0.107119	-0.0531852	0.408866	0.216769	-0.235942	-0.0372962	-0.0686638	-0.225893	0.160191	-0.236863	-0.0389127	-0.561407	-0.448705	-0.613564	-0.585676	M1 translation|0.6366
TRAF1|Q13077	turquoise	0.228556	0.636492	0.494129	0.184591	0.311804	0.527838	0.351515	0.27323	0.213526	0.0839579	-0.0563892	-0.177674	-0.305286	-0.489065	-0.520471	-0.23998	-0.438428	-0.219357	-0.188624	0.00881489	0.00339177	-0.255005	-0.0244127	-0.129681	-0.317651	-0.116835	-0.125745	0.023977	-0.435667	-0.215477	-0.654848	-0.693563	M1 translation|0.6365
PARK7|Q99497^SL008933@seq.9845.33	turquoise	0.350073	0.636481	0.579309	0.192744	0.0805987	0.0175181	-0.211963	-0.118549	0.157172	-0.0418938	-0.0289952	-0.0865818	-0.276699	-0.449571	-0.498292	-0.308801	-0.291585	-0.278302	-0.201023	-0.0912685	-0.163156	-0.367656	-0.305893	-0.220147	-0.435816	-0.0874882	-0.0477171	0.278986	-0.412476	-0.270637	-0.346878	-0.280067	M1 translation|0.6365
NTAN1|Q96AB6	turquoise	0.385248	0.636291	0.623254	0.2257	0.179138	-0.234319	-0.00121214	0.135778	0.0269637	-0.168495	-0.141894	-0.0954355	-0.334789	-0.251859	-0.441188	-0.0853664	-0.195626	-0.20584	0.0223978	0.0806919	-0.0866951	-0.45224	-0.130369	-0.320393	-0.328961	-0.0303988	-0.118013	0.1343	-0.30242	-0.516689	-0.55974	-0.499563	M1 translation|0.6363
UBE2D3|P61077^SL021214@seq.19280.29	turquoise	0.285301	0.636135	0.650893	0.38226	0.193458	0.162029	0.059803	0.0783983	0.637909	0.221145	-0.243461	-0.343909	-0.575561	-0.668093	-0.719669	-0.654125	-0.672403	-0.210461	-0.291302	-0.0723046	-0.202455	-0.197545	-0.040377	-0.161184	-0.508791	0.0564209	0.137533	0.255896	-0.52263	-0.198939	-0.372002	-0.364674	M1 translation|0.6361
RHOB|P62745	turquoise	0.489012	0.636027	0.571939	-0.0627877	-0.0590846	-0.0210852	0.056383	-0.094049	0.0169006	0.0284997	-0.273013	-0.175404	-0.483626	-0.333627	-0.339521	-0.236586	-0.360079	-0.263911	0.059701	0.305047	0.202405	-0.139105	0.0114696	0.0518609	-0.1813	0.141901	-0.120749	0.128041	-0.498866	-0.526618	-0.597363	-0.531786	M1 translation|0.636
EGF|P01133^SL025843@seq.11949.25	turquoise	0.285849	0.634827	0.57622	0.197913	0.33743	0.240457	0.224654	0.0984563	0.111647	-0.273658	0.0220276	0.00946269	-0.184479	-0.233236	-0.384009	-0.11996	-0.168084	-0.2064	-0.245293	-0.143172	-0.130704	-0.311034	-0.159133	-0.279165	-0.36169	-0.131555	-0.129862	0.157891	-0.406021	-0.333367	-0.609918	-0.578066	M1 translation|0.6348
ATOX1|O00244	turquoise	0.245548	0.634166	0.494856	0.116189	0.174417	0.0675344	0.0413666	-0.0323962	0.0340097	0.129064	-0.302485	0.0672633	-0.233668	-0.317536	-0.300263	-0.322619	-0.377853	-0.238112	-0.0147147	0.290095	0.278982	-0.145303	0.0867853	0.220243	-0.0292968	-0.0876775	-0.210784	0.108132	-0.564917	-0.45143	-0.565896	-0.499782	M1 translation|0.6342
LGALS4|P56470	turquoise	0.46532	0.634107	0.531467	0.0491492	0.189865	0.0882545	0.201721	0.15405	0.245851	0.315133	-0.384562	-0.424121	-0.614344	-0.543111	-0.626708	-0.492601	-0.656712	-0.138013	-0.0977233	0.281624	0.00415608	-0.196337	-0.0366716	-0.000381819	-0.314314	0.0500758	0.0178914	-0.0411677	-0.478389	-0.34881	-0.503378	-0.550872	M1 translation|0.6341
SPINT2|O43291	turquoise	0.229385	0.633989	0.557515	0.166391	-0.0556004	0.195276	0.0460028	-0.176185	0.155457	0.0245527	-0.300306	0.0407053	-0.285529	-0.317579	-0.373428	-0.366222	-0.338258	-0.173959	-0.273069	0.124874	-0.048594	-0.20031	-0.069536	-0.0424772	-0.322989	-0.115158	0.00417035	0.397715	-0.496713	-0.265379	-0.50241	-0.408114	M1 translation|0.634
ROPN1B|Q9BZX4	turquoise	0.280068	0.633784	0.499396	0.31766	0.250363	0.0134806	0.187571	0.131799	0.139033	-0.0628458	-0.183102	0.0481215	-0.30118	-0.446819	-0.529601	-0.333169	-0.334463	-0.280138	-0.227127	0.0921557	-0.195221	-0.0738717	-0.137371	-0.183231	-0.412402	-0.204032	0.105912	0.267447	-0.472599	-0.40675	-0.430693	-0.43864	M1 translation|0.6338
CWF19L1|Q69YN2	turquoise	0.332202	0.633573	0.539586	0.153139	0.0688457	0.166219	0.156271	-0.039453	0.0311752	0.0220088	-0.217035	-0.106775	-0.330901	-0.372811	-0.469485	-0.281673	-0.336923	-0.160094	-0.136879	0.152306	-0.000743068	-0.11715	-0.0611364	-0.219134	-0.415294	0.156911	-0.0593963	0.105829	-0.463335	-0.398413	-0.541188	-0.540916	M1 translation|0.6336
CBS|P35520	turquoise	0.31408	0.63325	0.506236	0.156621	0.135862	0.281563	0.261538	0.190772	0.199868	0.12718	-0.138212	-0.265516	-0.459795	-0.447897	-0.554432	-0.305861	-0.432065	-0.26955	-0.193332	0.112141	-0.182246	-0.193769	-0.182717	-0.104652	-0.448773	-0.084487	0.011308	0.0919215	-0.513332	-0.285792	-0.500003	-0.572275	M1 translation|0.6333
TGFB1|P01137^SL000584@seq.14108.15	turquoise	0.24394	0.633331	0.557889	0.219575	0.0797137	-0.00452993	-0.0175248	-0.132838	0.132059	-0.0507959	-0.185528	0.116325	-0.293166	-0.177395	-0.212926	-0.31542	-0.27417	-0.264863	-0.10857	0.253799	0.157583	-0.0380669	0.158903	0.0937121	-0.109816	-0.102533	-0.15961	0.261511	-0.55987	-0.515788	-0.492773	-0.440821	M1 translation|0.6333
HNRNPLL|Q8WVV9	turquoise	0.287572	0.632339	0.631937	0.119028	0.214577	0.0636046	-0.00983091	-0.049113	0.109082	0.0615656	-0.139928	-0.176237	-0.412244	-0.499337	-0.555646	-0.327371	-0.441719	-0.129615	-0.125515	0.0491492	-0.202418	-0.267355	-0.37174	-0.187472	-0.394601	0.108795	0.00445693	0.12731	-0.444509	-0.246284	-0.41055	-0.324495	M1 translation|0.6323
NSUN6|Q8TEA1	turquoise	0.214174	0.631203	0.52089	0.49345	0.330842	-0.0959264	-0.162744	-0.0568483	0.339084	-0.142518	-0.305811	0.0150296	-0.279869	-0.402128	-0.568734	-0.427874	-0.339935	-0.315019	-0.382525	0.00525413	-0.167665	-0.132801	-0.211311	-0.335993	-0.520521	-0.206702	0.115925	0.397212	-0.394672	-0.39476	-0.334635	-0.305849	M1 translation|0.6312
EHD2|Q9NZN4	turquoise	0.239559	0.630526	0.438105	0.196079	-0.0244325	0.262628	-0.0478504	-0.118005	0.226019	0.0205044	-0.29071	0.13894	-0.202243	-0.320449	-0.193684	-0.305686	-0.294187	-0.189722	0.0285247	0.238229	0.288715	-0.0868625	0.128287	0.268026	0.0500299	-0.201647	-0.432484	0.0505436	-0.689298	-0.408874	-0.659874	-0.552123	M1 translation|0.6305
TTC33|Q6PID6	turquoise	0.334263	0.629931	0.339868	0.268769	0.32173	0.331368	0.284524	0.232704	0.122094	-0.0100955	0.00168301	-0.0543876	-0.286115	-0.328248	-0.393819	-0.170992	-0.317075	-0.175028	-0.09751	0.268374	0.143686	-0.211182	-0.0107638	-0.0583047	-0.211003	-0.0660847	-0.176698	0.0235651	-0.445702	-0.23591	-0.593902	-0.516899	M1 translation|0.6299
ACSS2|Q9NR19	turquoise	0.348563	0.629365	0.396259	-0.0231163	0.220361	0.0197746	0.125496	0.0992734	0.0149047	0.15209	-0.197904	-0.167876	-0.439836	-0.380836	-0.418882	-0.2178	-0.394004	-0.214314	0.120213	0.461815	0.203738	-0.276622	-0.0574197	-0.00556577	-0.11989	0.0867247	-0.11659	0.0381106	-0.377015	-0.431937	-0.575997	-0.512402	M1 translation|0.6294
SF3B4|Q15427	turquoise	0.353908	0.628731	0.488718	0.291004	0.28226	0.150732	0.181279	0.0900711	0.330186	0.142594	-0.325744	-0.0922865	-0.37051	-0.350948	-0.50906	-0.463354	-0.473056	-0.146517	-0.0841583	0.199108	0.0262958	-0.0278994	0.0906563	-0.0533612	-0.269478	-0.131318	-0.0453908	0.0636879	-0.478182	-0.37272	-0.511113	-0.526411	M1 translation|0.6287
BDNF|P23560^SL003951@seq.2421.7	turquoise	0.339739	0.628214	0.520235	0.220397	0.0863321	-0.0489757	0.0366198	0.0388917	0.227735	-0.0831698	-0.134075	-0.0566156	-0.429879	-0.420432	-0.54037	-0.357992	-0.40015	-0.414474	-0.284327	-0.0328344	-0.330785	-0.228269	-0.27358	-0.184194	-0.492042	-0.0160134	0.238126	0.385352	-0.402997	-0.296355	-0.299693	-0.288744	M1 translation|0.6282
MAP1LC3B2|A6NCE7	turquoise	0.254516	0.628084	0.580226	0.232756	0.0631473	0.0338181	-0.00169885	-0.0946274	0.345683	-0.123018	-0.265489	-0.000379633	-0.273972	-0.374067	-0.503625	-0.415479	-0.312753	-0.21357	-0.247136	0.0357646	-0.281076	-0.290113	-0.147992	-0.374252	-0.469139	-0.357949	0.0203271	0.29328	-0.441852	-0.234303	-0.408874	-0.349627	M1 translation|0.6281
ERLEC1|Q96DZ1	turquoise	0.281671	0.627989	0.665977	0.070578	0.0427356	-0.0636909	-0.0622761	-0.279183	0.268435	-0.0782906	-0.313943	0.0663042	-0.310118	-0.233765	-0.264542	-0.348012	-0.313108	-0.110496	-0.13188	0.160662	-0.0124608	-0.165141	0.137051	2.92e-05	-0.130128	-0.107189	-0.107039	0.242295	-0.57289	-0.503926	-0.506234	-0.447936	M1 translation|0.628
ST3GAL2|Q16842	turquoise	0.281884	0.627126	0.585658	0.120562	0.179882	-0.0284115	-0.0433759	-0.0981752	0.235249	0.00728005	-0.283463	-0.05814	-0.40375	-0.430811	-0.394203	-0.465973	-0.449249	-0.208098	-0.0457698	0.149558	0.216586	-0.122756	-0.0574003	0.0409392	-0.198399	0.16841	-0.0751986	0.198143	-0.575011	-0.443965	-0.432188	-0.401531	M1 translation|0.6271
APBB1|O00213^SL025793@seq.12822.34	turquoise	0.279944	0.626788	0.582851	0.333688	0.245204	-0.165613	-0.182496	-0.104073	0.393705	0.0160883	-0.323387	-0.147635	-0.410966	-0.432081	-0.513179	-0.554071	-0.433366	-0.213585	-0.385953	0.0869405	-0.251545	-0.118828	-0.156062	-0.175733	-0.431004	-0.225282	0.173261	0.410487	-0.446557	-0.332148	-0.322752	-0.226893	M1 translation|0.6268
RGS7|P49802	turquoise	0.239507	0.626471	0.576347	0.08887	0.281711	-0.0237724	0.257526	0.0116683	0.0359768	-0.101077	-0.037612	0.087703	-0.288217	-0.338868	-0.417621	-0.158035	-0.212066	-0.119295	-0.0681053	0.172466	0.0253831	-0.233185	-0.00956702	-0.242196	-0.230083	0.00168658	-0.172687	-0.0248742	-0.415954	-0.567245	-0.546545	-0.610795	M1 translation|0.6265
IL24|Q13007	turquoise	0.197896	0.626414	0.527663	0.132151	0.165527	0.034654	0.309534	0.119824	0.199648	0.0576398	-0.116389	-0.1293	-0.362868	-0.501823	-0.564396	-0.412983	-0.471871	-0.265198	-0.310359	0.111133	-0.117614	-0.245246	-0.127091	-0.172615	-0.395449	0.183856	0.0762944	0.207705	-0.391098	-0.358707	-0.38569	-0.452663	M1 translation|0.6264
EMC2|Q15006	turquoise	0.406953	0.626289	0.45978	0.251451	0.189814	0.20254	0.147904	0.00924697	0.173153	-0.127948	-0.180369	-0.0672365	-0.364645	-0.374804	-0.495989	-0.192756	-0.257846	-0.388294	-0.211522	-0.0435427	-0.0886177	-0.242568	-0.171178	-0.326912	-0.531867	-0.022404	0.0678045	0.363502	-0.30343	-0.266162	-0.578069	-0.510446	M1 translation|0.6263
GUCD1|Q96NT3	turquoise	0.41767	0.626168	0.553935	0.25496	0.161364	-0.131378	-0.311034	-0.222773	0.130938	0.0477224	-0.246718	-0.139356	-0.414531	-0.354293	-0.531042	-0.373301	-0.381481	-0.162654	-0.292121	0.112311	-0.234637	-0.194009	-0.240856	-0.264578	-0.465988	-0.0267492	0.0917463	0.327938	-0.411766	-0.23233	-0.316152	-0.201604	M1 translation|0.6262
GRHPR|Q9UBQ7	turquoise	0.426755	0.625739	0.444293	0.0797238	0.0764392	-0.203001	-0.19322	-0.0701098	0.0669591	-0.141254	-0.234747	-0.0861059	-0.33561	-0.174903	-0.369565	-0.219677	-0.223145	-0.0101171	0.102966	0.20742	-0.0185223	-0.14344	-0.158189	-0.18167	-0.187517	-0.0569585	-0.183879	0.0383084	-0.382891	-0.470418	-0.458585	-0.369706	M1 translation|0.6257
ACOT12|Q8WYK0	turquoise	0.389506	0.62516	0.639851	0.0820589	-0.0977755	-0.0113951	-0.0472799	-0.122627	0.168661	-0.125179	-0.190667	-0.134358	-0.391844	-0.309723	-0.416009	-0.212672	-0.271271	-0.229333	0.0491	0.0779079	-0.106108	-0.417202	-0.164137	-0.128116	-0.283239	-0.199444	-0.162443	0.145697	-0.4373	-0.362993	-0.523596	-0.44644	M1 translation|0.6252
VGLL4|Q14135	turquoise	0.0999237	0.624713	0.483102	0.209792	0.169401	0.338495	0.113483	-0.0763608	0.132341	0.031082	-0.252191	-0.0389806	-0.280352	-0.380633	-0.491468	-0.355193	-0.382932	-0.279859	-0.219991	0.0698229	0.0180632	-0.11181	-0.00508537	-0.118538	-0.395503	-0.145817	-0.0546589	0.181764	-0.542652	-0.176909	-0.500289	-0.477814	M1 translation|0.6247
SKP2|Q13309	turquoise	0.241804	0.623548	0.672364	0.188364	0.229045	0.117376	-0.00801655	0.320448	0.324508	0.187766	-0.140299	-0.391023	-0.365844	-0.607258	-0.594462	-0.455816	-0.519178	-0.132098	-0.28157	-0.100426	-0.21955	-0.448907	-0.121787	-0.166573	-0.420436	0.056227	0.131656	0.250818	-0.38531	-0.222738	-0.424397	-0.365008	M1 translation|0.6235
DECR2|Q9NUI1	turquoise	0.17129	0.623441	0.590886	-0.0477749	-0.0342657	0.0634402	-0.00999892	-0.0986821	0.0479658	-0.128031	-0.122221	0.0489303	-0.294604	-0.310131	-0.367921	-0.224804	-0.223803	-0.306728	-0.319286	0.154201	-0.13277	-0.251833	-0.140872	-0.153023	-0.337004	-0.164783	-0.188487	0.259539	-0.446749	-0.332842	-0.510847	-0.432903	M1 translation|0.6234
TADA3|O75528	turquoise	0.257985	0.622688	0.446385	0.251564	0.147788	0.494725	0.477508	0.087933	0.174927	0.0664992	-0.019005	-0.0446038	-0.303193	-0.423017	-0.422593	-0.245383	-0.380606	-0.240934	-0.197565	0.0506603	0.122438	-0.210214	-0.0395325	0.0232997	-0.250049	0.147254	-0.219571	0.019713	-0.58767	-0.276957	-0.644806	-0.655809	M1 translation|0.6227
BCL2L2|Q92843^SL003774@seq.7134.14	turquoise	0.302962	0.622304	0.495729	0.316227	0.15883	-0.113815	-0.238714	-0.110674	0.181541	-0.0220933	-0.167304	-0.124406	-0.40066	-0.464108	-0.592343	-0.474422	-0.380561	-0.348841	-0.357419	0.0312282	-0.291189	-0.182886	-0.339837	-0.32492	-0.626647	-0.0401844	0.263657	0.503941	-0.402531	-0.160359	-0.23987	-0.1253	M1 translation|0.6223
UXS1|Q8NBZ7	turquoise	0.26419	0.620756	0.638565	0.129437	0.1368	-0.137418	0.0827913	0.0789375	0.0710949	-0.147047	-0.0963488	0.0514046	-0.315414	-0.247592	-0.341054	-0.0853311	-0.155794	-0.172605	-0.109156	0.00784714	-0.247028	-0.438392	-0.00585895	-0.197995	-0.259998	-0.0970779	-0.0482607	0.189272	-0.287529	-0.456788	-0.472704	-0.43018	M1 translation|0.6208
S100A3|P33764	turquoise	0.424629	0.620641	0.499108	0.211553	0.0885565	0.261958	0.456149	0.26187	0.216193	0.160429	-0.0351125	-0.25593	-0.435252	-0.536415	-0.528014	-0.243296	-0.504473	-0.0688779	-0.168314	0.094629	-0.117956	-0.428297	-0.10209	-0.0862036	-0.270081	0.160427	-0.0326234	-0.0611281	-0.417081	-0.364654	-0.632512	-0.706201	M1 translation|0.6206
MVD|P53602^SL013390@seq.19748.3	turquoise	0.663614	0.620412	0.540825	-0.0530735	0.139913	-0.089118	0.217729	0.0996259	0.104488	0.0804036	-0.224151	-0.319393	-0.524871	-0.417334	-0.503024	-0.195677	-0.439826	-0.0993684	0.148591	0.303194	0.0559391	-0.342097	-0.136211	-0.128762	-0.231109	0.090972	-0.0279598	-0.0785546	-0.294809	-0.506155	-0.57358	-0.609821	M1 translation|0.6204
CTRC|Q99895	turquoise	0.165416	0.620176	0.594792	0.295256	0.138209	-0.0804698	-0.285596	-0.123615	0.2331	-0.0295723	-0.0888479	0.0631376	-0.245508	-0.470917	-0.510727	-0.467735	-0.358315	-0.257098	-0.415325	-0.100285	-0.299341	-0.203885	-0.178786	-0.202199	-0.489852	-0.113208	0.197449	0.604362	-0.432047	-0.214293	-0.173737	-0.0562963	M1 translation|0.6202
FST|P19883	turquoise	0.491087	0.618921	0.455056	0.226165	0.234234	0.22903	0.16357	0.178391	0.117954	0.0805028	-0.20672	-0.284957	-0.474182	-0.506001	-0.693029	-0.309338	-0.458626	-0.334586	-0.10667	-0.0223698	-0.176511	-0.245259	-0.292841	-0.327576	-0.576633	0.0968285	0.22817	0.178311	-0.359733	-0.0904341	-0.432914	-0.414543	M1 translation|0.6189
SEPSECS|Q9HD40	turquoise	0.210813	0.618734	0.609394	0.206708	0.156697	0.140648	-0.0921293	-0.0391534	0.12521	-0.0510912	-0.152145	-0.0157097	-0.186199	-0.381619	-0.493713	-0.334855	-0.331513	-0.239755	-0.202271	0.142933	0.00470684	-0.110202	-0.155961	-0.242896	-0.410634	-0.1844	-0.0524342	0.303408	-0.522753	-0.22169	-0.457598	-0.376392	M1 translation|0.6187
HSPA9|P38646	turquoise	0.250943	0.618077	0.623336	-0.0258115	0.0186639	-0.142228	-0.0366675	-0.272867	0.216126	0.087246	-0.332431	0.0388472	-0.424769	-0.318709	-0.264357	-0.430043	-0.390973	-0.056777	-0.0158763	0.457484	0.188978	-0.113619	0.128235	0.0592328	-0.0432148	-0.0651664	-0.122543	0.100933	-0.558826	-0.519849	-0.433927	-0.387431	M1 translation|0.6181
ARF3|P61204	turquoise	0.536435	0.617152	0.509369	0.0311604	0.0724155	-0.143759	-5.28e-05	-0.132393	0.127333	-0.232242	-0.184522	-0.0153554	-0.394622	-0.14466	-0.2776	-0.142704	-0.148366	-0.0772126	-0.0770242	0.156233	0.0750172	-0.141497	-0.045536	-0.180073	-0.14948	0.00803898	-0.311894	-0.0665405	-0.434116	-0.590909	-0.573417	-0.551406	M1 translation|0.6172
KIAA0319L|Q8IZA0	turquoise	0.270709	0.617109	0.514496	0.203736	0.169839	0.411449	0.329996	0.197782	0.246041	0.0185991	-0.0182221	-0.123888	-0.367017	-0.426179	-0.507094	-0.248577	-0.418025	-0.270271	-0.278577	0.0340691	-0.194263	-0.235116	-0.0799462	-0.118223	-0.39198	-0.113288	0.0701817	0.196449	-0.454833	-0.210507	-0.577262	-0.574488	M1 translation|0.6171
CCPG1|Q9ULG6	turquoise	0.190169	0.615956	0.518105	0.271389	0.270093	0.428544	0.234994	0.288756	0.352723	0.339382	-0.210249	-0.414601	-0.42324	-0.667562	-0.660841	-0.503689	-0.62483	-0.230928	-0.222954	0.0130849	-0.0483306	-0.235401	-0.0751069	-0.106267	-0.44937	0.039594	0.140533	0.20699	-0.423789	-0.0381101	-0.477685	-0.426567	M1 translation|0.616
SULF2|Q8IWU5	turquoise	0.261227	0.61589	0.423141	0.38402	0.367841	-0.0111978	-0.0553952	0.24084	0.128387	0.107102	-0.129102	-0.1798	-0.404908	-0.463137	-0.605205	-0.282219	-0.407799	-0.162679	-0.148529	0.0182489	-0.141107	-0.252111	-0.134416	-0.241484	-0.379522	-0.129106	-0.0217875	0.0947735	-0.43704	-0.317602	-0.414428	-0.397475	M1 translation|0.6159
NMRK1|Q9NWW6	turquoise	0.394893	0.615784	0.601732	0.0676339	-0.0780491	0.14944	-0.0367967	-0.165983	0.139221	-0.157365	-0.154528	-0.00653897	-0.407592	-0.356608	-0.390297	-0.229774	-0.279757	-0.262619	-0.208311	-0.0549983	-0.129379	-0.201071	-0.137401	-0.149829	-0.364467	0.00894985	-0.20488	0.133678	-0.555324	-0.30269	-0.485142	-0.465285	M1 translation|0.6158
TAPBP|O15533	turquoise	0.331163	0.614173	0.593988	-0.0399061	0.0425691	0.0474876	-0.0535641	0.00652163	0.131292	0.0186264	-0.167756	-0.139847	-0.314247	-0.345698	-0.309423	-0.263912	-0.31434	-0.204133	-0.248349	0.219492	-0.060355	-0.154044	-0.110306	-0.0825391	-0.256193	-0.131019	-0.100156	0.201208	-0.444916	-0.325978	-0.509352	-0.378916	M1 translation|0.6142
NCALD|P61601	turquoise	0.12748	0.614204	0.576334	0.057976	0.373699	0.0432447	0.170779	0.00876179	-0.00400424	-0.0369408	-0.151763	-0.131477	-0.215572	-0.230302	-0.388968	-0.140182	-0.213191	-0.265265	-0.204751	0.0353697	0.0102322	-0.276384	-0.137969	-0.244129	-0.33809	0.140168	-0.0609833	0.166545	-0.424123	-0.432459	-0.507248	-0.500558	M1 translation|0.6142
FLT3|P36888	turquoise	0.307756	0.613901	0.351827	0.27526	0.100604	0.663491	0.232219	0.142883	0.15448	0.150692	-0.0805709	-0.132595	-0.308247	-0.484306	-0.525526	-0.32494	-0.452988	-0.277759	-0.157355	0.0545706	0.0372566	-0.115432	-0.0858056	-0.0201133	-0.384331	-0.0171459	-0.0764513	0.139278	-0.527016	-0.0429156	-0.582832	-0.545063	M1 translation|0.6139
CCDC115|Q96NT0	turquoise	0.112133	0.613257	0.611949	0.224597	0.26637	-0.0260955	-0.221689	-0.00089224	0.193009	-0.129544	-0.0803532	-0.0772549	-0.12404	-0.337604	-0.44362	-0.29373	-0.187622	-0.16316	-0.162428	-0.0488159	-0.218581	-0.436136	-0.312795	-0.337774	-0.441247	-0.0798891	0.000837683	0.201587	-0.386681	-0.226235	-0.368853	-0.224067	M1 translation|0.6133
EIF1|P41567	turquoise	0.221237	0.613208	0.444718	0.284959	0.14819	0.196355	0.0378776	-0.0168895	0.234884	0.0669227	-0.220336	0.00867795	-0.308341	-0.443229	-0.396776	-0.444239	-0.381299	-0.245994	-0.278167	0.171452	0.0180733	-0.0799839	0.0871555	-0.000368955	-0.265363	-0.2618	-0.0831822	0.299908	-0.545179	-0.375097	-0.562972	-0.512479	M1 translation|0.6132
HLA-E|P13747	turquoise	0.20526	0.612721	0.550989	0.486388	0.386407	0.386069	0.0597336	0.270514	0.521494	0.338161	-0.200586	-0.305327	-0.438144	-0.725495	-0.6785	-0.599547	-0.721228	-0.217567	-0.303789	-0.0924556	-0.0951159	-0.120891	0.00560608	-0.0144472	-0.384624	-0.0425206	0.186514	0.329386	-0.538366	-0.0797208	-0.401137	-0.398487	M1 translation|0.6127
CXCL6|P80162	turquoise	0.167836	0.611266	0.479427	0.284533	0.146831	0.192289	0.0932716	0.0924073	0.226576	-0.0837416	-0.240371	-0.0507457	-0.247691	-0.340244	-0.429938	-0.199645	-0.242308	-0.243083	-0.0656798	0.0685755	-0.0738788	-0.333507	-0.168946	-0.117237	-0.306074	-0.0900909	-0.160235	0.0725665	-0.453653	-0.297385	-0.520971	-0.472889	M1 translation|0.6113
HECTD3|Q5T447	turquoise	0.197416	0.610386	0.527245	0.268803	0.30106	0.209103	0.3859	0.301724	0.111908	-0.143411	0.12224	-0.00309307	-0.163708	-0.289671	-0.423175	-0.046797	-0.196225	-0.236413	-0.131569	-0.0701641	-0.108145	-0.353334	-0.115176	-0.248292	-0.306154	-0.0743814	-0.0851961	-0.00202874	-0.311547	-0.420113	-0.583079	-0.592716	M1 translation|0.6104
FGF8|P55075^SL014308@seq.4394.71	turquoise	0.376622	0.610406	0.531848	0.171389	0.134385	-0.124472	-0.185114	-0.151636	0.263899	-0.0405016	-0.361604	-0.194561	-0.399616	-0.292765	-0.476845	-0.4261	-0.335775	-0.297548	-0.174064	0.133365	-0.23857	-0.120463	-0.12798	-0.253665	-0.43756	-0.279669	0.138952	0.298336	-0.435812	-0.254245	-0.349601	-0.261028	M1 translation|0.6104
GDF5|P43026	turquoise	0.224306	0.610062	0.59544	0.191659	0.131757	0.0737138	0.277838	0.0398406	-0.0781283	-0.382461	0.165137	0.208766	-0.00981542	-0.224389	-0.298175	0.0650956	-0.0107009	-0.322365	-0.179094	-0.00959966	-0.0580611	-0.383213	-0.257116	-0.31351	-0.306424	-0.102765	-0.234338	0.0074461	-0.418711	-0.504592	-0.623065	-0.604192	M1 translation|0.6101
CDKN1A|P38936	turquoise	0.294154	0.609677	0.446035	0.25501	0.243817	-0.0303599	-0.247627	-0.014153	0.211075	-0.142408	0.0236337	-0.156259	-0.243201	-0.395227	-0.486133	-0.186413	-0.210562	-0.232535	-0.230458	-0.167793	-0.18914	-0.368722	-0.350446	-0.37604	-0.476088	0.0244791	0.0200846	0.271094	-0.275338	-0.205548	-0.331761	-0.232322	M1 translation|0.6097
NDUFB10|O96000	turquoise	0.177415	0.607731	0.552159	0.261983	0.213712	0.0399233	-0.124514	0.0343071	0.310607	-0.007034	-0.180925	-0.142231	-0.358549	-0.335741	-0.438694	-0.31144	-0.31113	-0.108812	-0.231832	0.043752	-0.233376	-0.34039	-0.0341518	-0.27309	-0.41231	-0.175142	0.123059	0.399079	-0.3596	-0.215203	-0.395135	-0.297524	M1 translation|0.6077
INHBA|P08476^SL004837@seq.4383.97	turquoise	0.344434	0.607575	0.590667	0.244848	0.164905	-0.185444	-0.363611	-0.213057	0.321423	-0.134917	-0.204803	-0.0902137	-0.327668	-0.421534	-0.486327	-0.412361	-0.330618	-0.32219	-0.259322	-0.160766	-0.254212	-0.345801	-0.366758	-0.211011	-0.478107	-0.0368681	0.241136	0.526638	-0.387694	-0.21134	-0.221082	-0.0876206	M1 translation|0.6076
CD68|P34810^SL007199@seq.20528.23	turquoise	0.191172	0.607423	0.511486	0.294128	0.0562663	0.0927232	-0.0284933	-0.0875709	0.185102	-0.080958	-0.0485634	0.0432278	-0.283524	-0.21728	-0.280817	-0.227683	-0.178821	-0.0248021	-0.246226	0.0965735	-0.108581	-0.206947	0.0321756	-0.214738	-0.252422	-0.20202	-0.170954	0.23688	-0.490914	-0.328721	-0.514489	-0.383344	M1 translation|0.6074
PYCARD|Q9ULZ3	turquoise	0.363273	0.60635	0.527061	0.0935726	0.106173	0.105604	0.155047	-0.00143864	0.224948	0.253282	-0.15708	-0.0423457	-0.323473	-0.403412	-0.299957	-0.420526	-0.530758	-0.0932181	0.0365639	0.225355	0.374634	-0.179331	0.210465	0.354814	0.0938016	0.104891	-0.197143	-0.00369228	-0.554078	-0.495939	-0.55568	-0.540421	M1 translation|0.6063
SRPK2|P78362	turquoise	0.264898	0.606078	0.573723	0.283831	0.0931337	0.0412961	-0.0305939	-0.101117	0.221417	-0.230608	-0.0514537	0.0399331	-0.211224	-0.271148	-0.304008	-0.193139	-0.181069	-0.170593	-0.136202	-0.0643371	-0.117836	-0.26181	-0.286077	-0.170595	-0.2653	-0.0783096	-0.226015	0.106269	-0.536818	-0.395793	-0.457298	-0.408062	M1 translation|0.6061
PRKN|O60260	turquoise	0.269403	0.605902	0.539201	0.106327	0.129973	0.347703	0.0838057	0.245779	0.158703	0.103188	-0.0235563	-0.227481	-0.338984	-0.514383	-0.470765	-0.345444	-0.438931	-0.327161	-0.124963	0.0513988	-0.135225	-0.135707	-0.0721808	-0.0941692	-0.413339	-0.0422359	0.0410701	0.222242	-0.411751	-0.108884	-0.537213	-0.418152	M1 translation|0.6059
F11R|Q9Y624	turquoise	0.364449	0.605807	0.426079	0.000106063	0.131765	0.145394	0.0467543	-0.111641	-0.0176678	-0.072592	-0.19858	-0.02582	-0.272858	-0.329648	-0.357571	-0.195593	-0.25944	-0.330023	-0.0888244	0.235392	0.102865	-0.0685951	-0.276312	-0.16184	-0.289067	-0.0200508	-0.170272	0.128667	-0.437015	-0.310357	-0.544586	-0.432979	M1 translation|0.6058
TGFB1|P01137^SL000584@seq.2333.72	turquoise	0.162559	0.605718	0.447388	0.226	0.21579	0.243729	0.0721435	0.0792066	0.0540006	-0.0973299	-0.0113171	-0.0366063	-0.291992	-0.494108	-0.563652	-0.228174	-0.278356	-0.38344	-0.36468	-0.225426	-0.291007	-0.23471	-0.401469	-0.346143	-0.582592	0.0443757	0.132097	0.336544	-0.435537	-0.0916709	-0.371545	-0.32652	M1 translation|0.6057
MAPK12|P53778	turquoise	0.195631	0.605651	0.439417	0.263392	0.228496	-0.098636	-0.122881	-0.0382969	0.101138	-0.196839	-0.205953	0.0856815	-0.236621	-0.302806	-0.473232	-0.300348	-0.226029	-0.351065	-0.253922	-0.0193921	-0.315611	-0.11782	-0.282056	-0.301964	-0.463743	-0.236748	0.115159	0.381814	-0.366551	-0.306374	-0.23631	-0.21401	M1 translation|0.6057
LYZL2|Q7Z4W2	turquoise	0.280378	0.605698	0.502086	0.234712	0.0624176	0.170057	0.0715715	-0.0253385	0.106641	0.0932387	-0.0410381	-0.191445	-0.327003	-0.429111	-0.495345	-0.311344	-0.397506	-0.276035	-0.123366	0.203308	0.0897851	-0.256163	-0.171133	-0.175335	-0.405202	0.0298507	0.0727546	0.289031	-0.415394	-0.292417	-0.448951	-0.418491	M1 translation|0.6057
CPVL|Q9H3G5	turquoise	0.354044	0.604564	0.565108	0.0169475	-0.010566	0.158608	-0.0236329	-0.132769	0.162382	-0.125039	-0.203801	-0.055625	-0.351837	-0.341398	-0.364844	-0.233546	-0.308012	-0.378925	-0.261894	-0.0116176	-0.0926487	-0.268688	-0.186375	-0.0385307	-0.318123	0.0279207	-0.108385	0.220515	-0.576492	-0.269938	-0.531216	-0.477679	M1 translation|0.6046
NDC80|O14777	turquoise	0.217817	0.604317	0.556104	0.236825	0.194927	0.429515	-0.0209183	0.0340735	0.502571	0.184118	-0.206779	-0.244382	-0.447288	-0.692717	-0.591195	-0.634254	-0.645206	-0.363525	-0.394259	-0.0538664	-0.0970061	-0.133578	-0.0519619	-0.00312379	-0.452425	-0.119537	0.216571	0.463456	-0.575282	0.0156527	-0.406719	-0.342059	M1 translation|0.6043
MRPL2|Q5T653	turquoise	0.148358	0.604253	0.495054	0.122529	0.133348	0.14958	0.20362	0.0775203	-0.0696001	-0.0837562	-0.107858	0.178059	-0.269507	-0.256879	-0.365803	-0.253833	-0.209745	-0.404309	-0.194662	0.124724	-0.0224591	-0.0389138	-0.102427	-0.0594189	-0.315017	-0.0148786	-0.0741847	0.200185	-0.4982	-0.39683	-0.478185	-0.473215	M1 translation|0.6043
MAGEA6|P43360^SL011949@seq.22991.9	turquoise	0.245235	0.604322	0.556795	0.117151	0.142049	-0.16134	-0.141008	-0.157256	0.194374	-0.175402	-0.302162	0.144346	-0.253748	-0.197146	-0.235223	-0.252296	-0.16162	-0.115725	-0.0550776	0.0057171	-0.094914	-0.218297	0.0372141	-0.00793112	-0.0724711	-0.277602	-0.218171	0.253484	-0.506607	-0.564984	-0.477539	-0.429504	M1 translation|0.6043
CD38|P28907^SL002722@seq.7174.15	turquoise	0.320725	0.604229	0.545182	0.292019	0.0842462	-0.115774	-0.29172	-0.131685	0.134937	-0.121196	-0.210002	-0.0753896	-0.334823	-0.297311	-0.526734	-0.355648	-0.26615	-0.332833	-0.253253	-0.0209732	-0.354936	-0.140749	-0.330074	-0.355089	-0.629702	-0.15588	0.201445	0.451825	-0.378834	-0.148842	-0.264154	-0.1005	M1 translation|0.6042
NR3C1|P04150	turquoise	0.34631	0.603576	0.525357	0.333864	0.157565	0.0457872	-0.0616993	0.0244378	0.289655	-0.0986567	-0.106949	-0.183912	-0.356338	-0.339512	-0.519032	-0.199379	-0.234906	-0.367224	-0.206076	-0.0851534	-0.426973	-0.410791	-0.281111	-0.392116	-0.520883	-0.241198	0.140009	0.288025	-0.275856	-0.207894	-0.387	-0.320277	M1 translation|0.6036
SYNJ2BP|P57105	turquoise	0.269026	0.603326	0.414775	0.29397	0.17487	0.184176	0.117286	-0.00858073	0.217661	0.136548	-0.156763	0.000883258	-0.445274	-0.473483	-0.471744	-0.355179	-0.420614	-0.228694	-0.214547	0.262168	-0.0119841	-0.134076	-0.070765	-0.0898303	-0.289131	0.152589	-0.0452383	0.128304	-0.534802	-0.293239	-0.44013	-0.403232	M1 translation|0.6033
SPHK2|Q9NRA0	turquoise	0.171755	0.602688	0.590549	0.27926	0.249659	0.251231	-0.0429602	0.0311361	0.362434	0.088853	-0.241993	-0.288881	-0.462069	-0.609059	-0.694277	-0.542652	-0.564721	-0.250413	-0.269866	0.0151102	-0.282549	-0.181255	-0.120302	-0.202983	-0.516525	-0.126196	0.12617	0.25318	-0.499469	-0.119986	-0.441413	-0.407952	M1 translation|0.6027
HMG20A|Q9NP66	turquoise	0.0796995	0.602389	0.58804	0.145226	0.0843446	0.177523	-0.141647	-0.0446091	0.255812	0.221263	-0.337567	-0.173614	-0.332324	-0.453591	-0.454586	-0.585209	-0.506101	-0.20416	-0.225962	0.327266	-0.0681894	-0.0690762	0.0480689	-0.0496492	-0.361352	-0.194324	0.0952587	0.332774	-0.585551	-0.173397	-0.423965	-0.295284	M1 translation|0.6024
GTF2E1|P29083	turquoise	0.0778582	0.602308	0.567439	0.357389	0.151868	0.351576	0.115294	0.147474	0.344279	0.0549931	-0.0341993	-0.125797	-0.321268	-0.522603	-0.580985	-0.436401	-0.468082	-0.306958	-0.363585	-0.105489	-0.214532	-0.257364	-0.0482636	-0.086782	-0.443403	-0.0993247	0.126133	0.283826	-0.490667	-0.0970822	-0.420516	-0.39539	M1 translation|0.6023
IP6K2|Q9UHH9	turquoise	0.22533	0.601918	0.453612	0.370819	0.131803	0.103801	0.0651426	0.00082135	0.0426465	-0.334785	0.104827	0.216205	-0.134014	-0.209371	-0.313861	-0.00224741	-0.0434964	-0.234022	-0.260366	-0.0757226	0.0140086	-0.268868	-0.133042	-0.221423	-0.303251	-0.112772	-0.253722	0.210276	-0.439478	-0.443192	-0.594246	-0.523963	M1 translation|0.6019
EVL|Q9UI08	turquoise	0.215169	0.601142	0.461726	0.131711	0.140309	0.402476	0.136124	-0.0409516	0.136476	0.0108882	-0.241937	-0.056273	-0.351857	-0.275151	-0.320712	-0.337228	-0.319665	-0.288446	0.0143545	0.255981	0.123138	0.0454182	0.112891	0.0153634	-0.24896	-0.106473	-0.118342	0.142095	-0.568653	-0.235138	-0.608649	-0.479925	M1 translation|0.6011
GET3|O43681	turquoise	0.386468	0.600896	0.532463	0.0639824	0.193695	-0.165728	-0.0813782	-0.140709	0.233604	-0.247926	-0.134611	0.0900898	-0.318535	-0.245536	-0.248234	-0.202791	-0.173854	-0.0621121	-0.0270222	0.0743221	-0.0520816	-0.352762	-0.182446	-0.0699429	-0.0887886	-0.0532431	-0.282578	0.0680199	-0.508367	-0.514945	-0.528646	-0.460748	M1 translation|0.6009
PDP1|Q9P0J1	turquoise	0.268602	0.600781	0.541726	0.196932	0.053813	0.00138214	-0.000380343	0.0766038	0.226348	0.108804	-0.156685	-0.227229	-0.277928	-0.366407	-0.403848	-0.351074	-0.362774	-0.114542	-0.24028	0.0737402	-0.0296715	-0.295004	-0.104686	-0.18695	-0.312058	-0.147682	-0.0153199	0.15035	-0.425375	-0.441166	-0.471041	-0.462389	M1 translation|0.6008
IFT22|Q9H7X7	turquoise	0.315204	0.600467	0.652342	0.0888096	0.18455	0.151489	-0.0313984	0.00293646	0.175628	-0.281582	-0.0633179	-0.0659905	-0.174688	-0.365682	-0.408526	-0.13335	-0.149842	-0.316236	-0.303048	-0.124346	-0.202306	-0.392893	-0.25214	-0.365596	-0.448693	-0.121203	-0.0724407	0.259138	-0.378047	-0.265081	-0.569462	-0.476509	M1 translation|0.6005
ASF1A|Q9Y294	turquoise	0.447204	0.599788	0.417381	0.255788	0.070809	0.141731	0.0258887	-0.0297001	0.202457	-0.0799052	-0.112868	0.0687066	-0.316073	-0.245254	-0.292059	-0.2302	-0.272464	-0.269501	-0.154377	0.180177	-0.0327755	-0.0957185	-0.0428839	-0.0228522	-0.281442	-0.00846265	0.0839237	0.3423	-0.38522	-0.329938	-0.486912	-0.368993	M1 translation|0.5998
TXNDC5|Q8NBS9	turquoise	0.183632	0.599728	0.430488	0.0453996	0.0498214	0.240458	0.125942	-0.0343691	0.259523	0.218673	-0.198249	0.0847711	-0.337006	-0.394129	-0.286081	-0.486117	-0.475706	-0.165144	-0.145248	0.225792	0.176874	0.162681	0.223273	0.258851	-0.00696359	-0.137352	-0.185056	0.118207	-0.635185	-0.357602	-0.437194	-0.448012	M1 translation|0.5997
ACO1|P21399	turquoise	0.311536	0.59962	0.466844	0.123548	0.201335	-0.139965	-0.199108	-0.227661	0.143607	-0.0559929	-0.256468	0.105822	-0.354263	-0.297383	-0.2665	-0.165078	-0.241547	-0.159387	0.110456	0.290887	0.259817	-0.182893	-0.0562785	0.0346412	-0.0149551	-0.0782695	-0.346691	0.0120644	-0.524013	-0.564351	-0.543268	-0.454532	M1 translation|0.5996
ZCCHC17|Q9NP64	turquoise	0.137089	0.599328	0.588632	0.293998	0.20781	0.0575063	0.106307	-0.021789	0.254046	-0.0472825	-0.205848	-0.0826167	-0.258207	-0.379799	-0.581554	-0.417876	-0.353703	-0.320934	-0.375307	-0.0787489	-0.350826	-0.230456	-0.166342	-0.392417	-0.583448	-0.138085	0.253858	0.410519	-0.25567	-0.208957	-0.301075	-0.314259	M1 translation|0.5993
TYRP1|P17643	turquoise	0.413153	0.599054	0.448496	0.0347822	0.0408961	0.107843	0.196928	0.0012806	0.142784	-0.082399	-0.150866	0.159589	-0.26824	-0.34044	-0.189746	-0.174791	-0.252364	-0.153541	0.0596616	0.301649	0.20059	-0.153169	0.128376	0.12602	0.000404717	-0.00681489	-0.240204	0.0529538	-0.435176	-0.547339	-0.644129	-0.572201	M1 translation|0.5991
MVD|P53602^SL013390@seq.18422.41	turquoise	0.427216	0.598853	0.560473	0.0849904	0.147985	-0.160201	0.00187431	-0.0569765	0.288721	-0.0256764	-0.315596	-0.0600964	-0.369265	-0.257989	-0.367044	-0.325275	-0.341004	-0.0828247	0.0335752	0.2084	-0.055958	-0.190625	-0.0782125	-0.054766	-0.182517	-0.103071	-0.0260282	0.0670586	-0.474757	-0.502851	-0.436931	-0.440258	M1 translation|0.5989
CTF1|Q16619^SL002783@seq.2889.37	turquoise	0.213211	0.598877	0.47085	0.29508	0.222299	0.536229	0.292567	0.271506	0.198225	0.128048	-0.0368739	-0.210045	-0.309529	-0.549303	-0.573836	-0.2585	-0.460839	-0.282231	-0.142881	-0.00450207	-0.131016	-0.336384	-0.0956442	-0.080692	-0.349029	-0.0370655	-0.0183216	0.0426559	-0.422504	-0.0689997	-0.606281	-0.552396	M1 translation|0.5989
WAS|P42768^SL022551@seq.22033.7	turquoise	0.418105	0.598449	0.318756	0.252153	0.290914	-0.0642583	-0.222698	-0.164986	0.0448744	-0.0488009	-0.212436	-0.0496432	-0.404866	-0.372627	-0.422705	-0.183306	-0.24899	-0.248542	-0.0819339	0.200282	0.162245	-0.0547223	-0.341415	-0.158411	-0.340951	0.116779	-0.0934343	0.173339	-0.432458	-0.356085	-0.394724	-0.260435	M1 translation|0.5984
CSRP2|Q16527	turquoise	0.148841	0.598327	0.405447	0.308577	0.183297	0.524149	0.250801	0.137953	0.22253	-0.0134355	-0.0975162	0.0711756	-0.169756	-0.410097	-0.345796	-0.272485	-0.310554	-0.245211	-0.147429	-0.018533	0.0933718	-0.0861013	0.124688	0.0138593	-0.216343	-0.149802	-0.213193	0.0440455	-0.57741	-0.274524	-0.664828	-0.639917	M1 translation|0.5983
TRIM9|Q9C026	turquoise	0.118336	0.598283	0.553349	0.358444	0.317529	0.342962	0.0914028	0.201363	0.576041	0.174251	-0.269721	-0.345195	-0.455652	-0.652395	-0.68374	-0.596663	-0.650197	-0.266275	-0.412635	-0.0968286	-0.260368	-0.0585962	-0.0488107	-0.177152	-0.540776	-0.118399	0.32137	0.42953	-0.38776	-0.0236874	-0.300875	-0.280425	M1 translation|0.5983
PFKFB3|Q16875	turquoise	0.074674	0.597508	0.562966	0.334808	0.180831	0.515396	0.380549	0.27641	0.334738	0.182069	-0.0103943	-0.110457	-0.259063	-0.584556	-0.493776	-0.406243	-0.49323	-0.245134	-0.202036	0.0600762	0.059014	-0.22594	0.106651	0.0731386	-0.26053	-0.0321076	-0.0679891	0.185457	-0.539094	-0.147401	-0.497432	-0.490983	M1 translation|0.5975
ETS2|P15036	turquoise	0.200105	0.597061	0.476662	0.206466	0.321683	-0.00250264	0.229558	0.142012	0.0601565	-0.175729	-0.17663	-0.0500113	-0.322767	-0.316162	-0.515022	-0.0780294	-0.2384	-0.272805	-0.0545909	0.121999	0.00367401	-0.211089	-0.142172	-0.281347	-0.343492	-0.00170204	-0.129811	0.0378695	-0.348235	-0.40978	-0.47796	-0.520126	M1 translation|0.5971
HPSE|Q9Y251	turquoise	0.29125	0.596602	0.426338	0.183654	0.0146118	-0.0411792	-0.0685573	0.0179299	0.148167	0.106662	-0.188608	-0.189938	-0.403027	-0.426065	-0.48534	-0.37369	-0.3961	-0.197725	-0.303481	0.184276	-0.154766	-0.0240291	-0.260501	-0.168208	-0.454142	-0.0764446	0.133676	0.379801	-0.374795	-0.167786	-0.265167	-0.184346	M1 translation|0.5966
PRR16|Q569H4	turquoise	0.613522	0.596373	0.435476	0.118026	-0.00694376	-0.0582196	0.0509275	-0.12078	0.0263457	-0.25403	-0.138163	0.0142991	-0.330784	-0.264903	-0.360609	-0.0878849	-0.154602	-0.365516	-0.167512	0.0586741	-0.184145	-0.206717	-0.232965	-0.291259	-0.42201	-0.0602397	0.077483	0.215252	-0.246508	-0.383112	-0.445389	-0.403917	M1 translation|0.5964
DUSP21|Q9H596	turquoise	0.111654	0.595548	0.517498	0.231679	0.201966	0.128148	0.0933552	0.061082	0.221298	0.022515	-0.0983128	0.111556	-0.214706	-0.292744	-0.352976	-0.366703	-0.293955	-0.0593112	-0.390002	0.0919698	-0.013008	-0.149566	0.099605	-0.0344849	-0.245963	-0.174081	-0.120944	0.26026	-0.467996	-0.400416	-0.404338	-0.376632	M1 translation|0.5955
RAB3A|P20336	turquoise	0.286208	0.593906	0.439791	0.184328	0.187901	0.409959	0.477419	0.3395	0.189226	0.0639763	-0.103168	-0.0865651	-0.252459	-0.472186	-0.447124	-0.219769	-0.367437	-0.292382	-0.156123	0.128186	-0.101646	-0.111956	-0.00997125	-0.156188	-0.337095	-0.196483	0.026557	0.00403164	-0.32999	-0.237398	-0.548028	-0.604845	M1 translation|0.5939
EGFL6|Q8IUX8	turquoise	0.244931	0.593508	0.52749	0.196486	0.130203	0.211881	0.231833	0.16943	-0.00406515	0.0920681	-0.173766	0.0160875	-0.197315	-0.387503	-0.459331	-0.280539	-0.342249	-0.241807	-0.134165	0.025564	-0.127178	-0.147404	-0.18526	-0.0610414	-0.32006	-0.116908	0.00396935	0.19184	-0.402689	-0.219168	-0.383338	-0.37645	M1 translation|0.5935
ASF1B|Q9NVP2	turquoise	0.27215	0.593289	0.430121	0.140331	0.0910902	0.0336751	-0.165672	-0.0961108	-0.122034	-0.0253514	-0.149825	0.0523672	-0.298842	-0.263201	-0.340499	-0.200063	-0.235551	-0.198829	-0.0754214	0.286179	0.0910244	-0.187504	-0.108577	0.000217399	-0.213211	0.0534258	-0.202173	0.172262	-0.523919	-0.360379	-0.515767	-0.356715	M1 translation|0.5933
FRG1|Q14331	turquoise	0.262543	0.59259	0.621156	0.166757	0.128874	-0.0418263	-0.0717877	-0.156971	0.282911	0.032977	-0.341158	-0.141325	-0.338968	-0.330983	-0.45309	-0.400799	-0.378827	-0.107945	-0.17568	0.110846	-0.179194	-0.277185	0.091155	-0.176655	-0.302615	-0.131548	-0.0125984	0.247821	-0.422308	-0.394948	-0.449126	-0.453057	M1 translation|0.5926
PLS1|Q14651	turquoise	0.255551	0.591914	0.620924	0.131792	0.134207	-0.000450963	-0.068931	-0.0251956	0.0768677	-0.0631141	-0.116288	-0.0346724	-0.325249	-0.298829	-0.414594	-0.384838	-0.319784	-0.311142	-0.0617496	0.0352981	-0.0464415	-0.170974	-0.0595673	-0.119636	-0.309961	-0.0485465	0.0114668	0.32116	-0.490948	-0.379183	-0.431323	-0.412469	M1 translation|0.5919
ACBD4|Q8NC06	turquoise	0.170542	0.59159	0.630097	0.078464	0.150717	0.139627	0.170237	0.0106739	0.211795	0.231361	-0.290338	-0.145269	-0.397169	-0.46097	-0.404368	-0.417864	-0.523076	-0.13348	-0.0010198	0.395153	0.177779	-0.208871	0.158302	0.0839348	-0.109096	0.061262	-0.0813056	0.0631833	-0.533443	-0.387461	-0.520031	-0.490425	M1 translation|0.5916
SSNA1|O43805	turquoise	0.368494	0.590209	0.360926	0.402093	0.158909	0.185214	-0.00688654	-0.0697566	0.199479	0.00745639	-0.114288	0.0288338	-0.27259	-0.293436	-0.345264	-0.333433	-0.275986	-0.091753	-0.329504	0.177557	0.0640376	0.00328489	-0.101101	-0.0794169	-0.289823	-0.156283	-0.140222	0.235635	-0.502112	-0.348572	-0.472021	-0.405796	M1 translation|0.5902
RNF122|Q9H9V4	turquoise	0.19668	0.590102	0.487432	0.567006	0.291703	0.218998	0.0946515	0.0667893	0.603766	0.11776	-0.223453	-0.151582	-0.47867	-0.628842	-0.668676	-0.630917	-0.5845	-0.271524	-0.425637	-0.0839565	-0.288946	-0.126204	-0.103731	-0.131018	-0.536152	-0.152693	0.333176	0.506944	-0.449894	-0.15495	-0.294199	-0.295912	M1 translation|0.5901
CGREF1|Q99674	turquoise	0.244946	0.589655	0.56753	0.105586	0.0871983	0.118105	0.249374	0.220493	-0.00608557	0.0721401	0.0716949	0.0146288	-0.326115	-0.390596	-0.446588	-0.148887	-0.319055	-0.260144	-0.0407077	0.130276	-0.0696151	-0.264135	-0.0698705	-0.0585763	-0.211415	-0.0396732	-0.181556	-0.0191531	-0.402925	-0.387776	-0.480826	-0.496985	M1 translation|0.5897
PDCL|Q13371	turquoise	0.317897	0.589294	0.430998	0.154895	0.277905	-0.0606156	-0.213592	-0.10043	0.137338	0.128199	-0.303007	-0.100909	-0.362467	-0.394351	-0.471108	-0.398664	-0.373475	-0.167554	-0.251119	0.170054	-0.0250368	0.0198175	-0.149171	-0.142347	-0.386505	0.00875242	0.022316	0.192673	-0.370421	-0.268459	-0.26844	-0.162754	M1 translation|0.5893
NMS|Q5H8A3	turquoise	0.333749	0.589075	0.543043	0.0578729	0.00958644	0.140796	-0.032452	0.0915535	0.17824	0.120814	-0.175788	-0.383731	-0.360784	-0.47392	-0.595464	-0.277216	-0.371394	-0.164381	-0.120485	0.0526058	-0.239952	-0.250943	-0.264165	-0.330482	-0.506529	0.0232778	0.0665773	0.137904	-0.270296	-0.173427	-0.390637	-0.384998	M1 translation|0.5891
RASSF2|P50749	turquoise	0.264647	0.588416	0.597107	0.31012	0.0617984	0.0317129	-0.138959	-0.17723	0.508349	0.166802	-0.325121	-0.205849	-0.513208	-0.420638	-0.462169	-0.606471	-0.53774	-0.192048	-0.276975	0.120605	-0.139969	-0.140624	-0.0811661	-0.0118636	-0.3424	-0.0917492	0.0594228	0.214145	-0.562861	-0.211404	-0.289929	-0.238393	M1 translation|0.5884
PSMB7|Q99436	turquoise	0.256281	0.588232	0.521667	0.243465	0.253299	0.197326	0.0113927	0.0865614	0.327317	0.0741572	-0.0738106	-0.193264	-0.378747	-0.488993	-0.479391	-0.320337	-0.419315	-0.255067	-0.264801	-0.0648107	-0.0671014	-0.17875	-0.0885342	-0.0908954	-0.371982	-0.123799	0.104411	0.343213	-0.400932	-0.216277	-0.442926	-0.405084	M1 translation|0.5882
KCNRG|Q8N5I3	turquoise	0.358958	0.587597	0.442732	0.150721	0.208803	0.300172	0.403561	0.0920689	0.0529127	-0.0944493	-0.123523	0.0377525	-0.326533	-0.330233	-0.371747	-0.164477	-0.314011	-0.175332	-0.183487	0.165013	0.0571815	-0.049953	0.0368536	-0.011292	-0.212617	0.0426442	-0.254301	-0.0691432	-0.492995	-0.439419	-0.651248	-0.672036	M1 translation|0.5876
TXNRD3NB|Q6F5E7	turquoise	0.378097	0.58673	0.556062	0.0715554	0.170165	-0.0434746	0.0989062	-0.021053	-0.074217	-0.0503821	-0.0513231	0.117555	-0.236838	-0.35878	-0.363452	-0.135318	-0.264836	-0.171243	-0.034776	0.150834	0.0685436	-0.315723	-0.101582	0.0600127	-0.0898827	0.0138256	-0.194861	0.0697998	-0.468659	-0.461428	-0.44691	-0.41666	M1 translation|0.5867
LGALS1|P09382	turquoise	0.134645	0.58614	0.630088	0.196253	0.0845076	-0.123771	-0.21335	-0.100052	0.230686	-0.129305	-0.247977	-0.002701	-0.271283	-0.326997	-0.339645	-0.34341	-0.236316	-0.250137	-0.0591853	-0.0693934	-0.116058	-0.098442	-0.0862091	-0.0819195	-0.235671	-0.226299	-0.170264	0.127402	-0.564906	-0.405094	-0.38957	-0.320085	M1 translation|0.5861
ASH2L|Q9UBL3	turquoise	0.385285	0.584864	0.45752	0.363336	0.210835	-0.0617024	-0.185269	0.0721886	0.238262	0.0277779	-0.127147	-0.209049	-0.369018	-0.398631	-0.570244	-0.367843	-0.41009	-0.154908	-0.203001	-0.0708056	-0.250288	-0.19884	-0.240284	-0.260527	-0.518625	0.0791378	0.273961	0.348678	-0.270391	-0.178234	-0.217241	-0.166061	M1 translation|0.5849
BNIP3L|O60238	turquoise	0.448748	0.584376	0.488713	0.142746	-0.00253195	0.0286676	-0.0953542	-0.171265	0.204326	0.129492	-0.30242	0.0490127	-0.303951	-0.24984	-0.286463	-0.404973	-0.375366	0.000847913	0.0096336	0.404922	0.0241966	-0.0906656	0.120752	0.0618095	-0.0689017	-0.209596	-0.135901	0.0658093	-0.483232	-0.314637	-0.459237	-0.31866	M1 translation|0.5844
TACSTD2|P09758^SL001890@seq.2619.72	turquoise	0.295801	0.583854	0.450354	0.25363	0.0924643	0.085554	-0.0918083	-0.0885038	0.336773	0.23121	-0.305134	-0.191278	-0.467541	-0.520142	-0.563879	-0.573932	-0.573574	-0.307383	-0.165892	0.144551	-0.149654	-0.0910373	-0.119999	0.00944877	-0.345462	-0.146663	0.115222	0.265154	-0.523543	-0.198494	-0.283833	-0.292764	M1 translation|0.5839
KCNA10|Q16322	turquoise	0.341715	0.582888	0.482719	-0.00771313	0.138716	0.205643	0.336115	0.203584	0.16588	0.169542	-0.0671413	-0.140172	-0.313917	-0.413362	-0.365923	-0.267213	-0.453022	-0.166348	0.0568868	0.268854	0.024003	-0.337233	0.0515693	0.0410287	-0.0772575	-0.0777551	0.0221061	0.0509451	-0.325517	-0.322481	-0.581233	-0.545689	M1 translation|0.5829
DCXR|Q7Z4W1	turquoise	0.311374	0.58209	0.448932	0.0448696	0.0465338	-0.0307635	-0.0900751	-0.289819	0.0827676	0.0260391	-0.349532	0.00862248	-0.427853	-0.222155	-0.257708	-0.365068	-0.307682	-0.0231444	-0.0066312	0.656591	0.251292	-0.00678339	0.0741466	0.0600965	-0.106061	0.00223524	-0.178028	0.194797	-0.624982	-0.502007	-0.54545	-0.421691	M1 translation|0.5821
NECAB3|Q96P71	turquoise	0.316859	0.581816	0.364664	0.213644	0.126041	-0.0826902	-0.138101	-0.0391142	0.19695	-0.0275988	-0.280669	0.059147	-0.395623	-0.274995	-0.341577	-0.280346	-0.252007	-0.231046	-0.138566	0.263409	-0.178126	-0.0957028	-0.0284617	-0.126549	-0.263752	-0.253914	0.0146351	0.316331	-0.435885	-0.392622	-0.40576	-0.306627	M1 translation|0.5818
PEA15|Q15121	turquoise	0.350738	0.581317	0.409092	0.15608	0.18399	0.20634	0.0169331	0.105613	0.143817	0.18126	-0.237955	0.0176917	-0.277198	-0.37617	-0.317089	-0.302308	-0.407967	-0.213007	0.132543	0.240528	0.225172	-0.158002	0.125019	0.155039	-0.0427693	-0.0811531	-0.0716766	0.146602	-0.454659	-0.332056	-0.570932	-0.466383	M1 translation|0.5813
UBA5|Q9GZZ9	turquoise	0.307094	0.580772	0.470611	0.0798647	0.0791627	0.281669	0.28266	0.0304342	0.0462418	0.249741	-0.158922	-0.0581694	-0.280356	-0.448915	-0.426913	-0.415745	-0.476928	-0.291399	-0.190285	0.195135	0.099158	-0.0675838	0.0668506	0.128464	-0.253893	-0.0405758	0.00575017	0.0834599	-0.536138	-0.281023	-0.453263	-0.454719	M1 translation|0.5808
VASP|P50552	turquoise	0.3308	0.579331	0.321134	0.0703106	0.271825	-0.00854211	0.218581	0.365614	-0.0798893	-0.0631861	0.117729	-0.10201	-0.149498	-0.149974	-0.325733	0.0864215	-0.121174	-0.0876982	0.0226365	0.0548886	0.0290233	-0.204166	-0.0328716	-0.314968	-0.174316	0.0706941	-0.174505	-0.337873	-0.123748	-0.474677	-0.481495	-0.507658	M1 translation|0.5793
FN3K|Q9H479	turquoise	0.522425	0.578584	0.532034	0.0449076	0.0257073	-0.102952	-0.106819	-0.103663	0.0584859	-0.146931	-0.232836	-0.11275	-0.348438	-0.274116	-0.416732	-0.193092	-0.215657	-0.22812	-0.140207	-0.0808157	-0.145377	-0.176355	-0.262806	-0.269817	-0.420411	0.0985419	-0.0889742	0.0334956	-0.387355	-0.443837	-0.414854	-0.448456	M1 translation|0.5786
SEMA3A|Q14563	turquoise	0.274749	0.578346	0.50821	0.286009	0.156067	0.00616937	0.199956	0.0997223	0.335743	0.0967949	-0.199532	-0.2158	-0.442571	-0.464597	-0.536723	-0.396253	-0.42234	-0.274187	-0.116955	0.0504271	-0.147554	-0.373025	-0.195554	-0.185676	-0.388212	0.0819047	0.106008	0.109558	-0.389601	-0.27971	-0.411133	-0.406234	M1 translation|0.5783
ANKRD63|C9JTQ0	turquoise	0.236806	0.578195	0.343768	0.237349	0.20198	0.0840657	0.113435	0.111001	0.0214394	-0.00108487	-0.0227886	0.0147548	-0.163018	-0.178034	-0.313637	-0.0646355	-0.110718	-0.170892	-0.0275086	0.136607	-0.0654113	-0.0718576	-0.115074	-0.313713	-0.30289	-0.145406	-0.0249261	0.212446	-0.234009	-0.316568	-0.455737	-0.389575	M1 translation|0.5782
CCDC107|Q8WV48	turquoise	0.360461	0.577455	0.541333	0.0534428	0.15853	0.262639	0.566387	0.36111	0.0536934	0.0407884	0.00732083	-0.250486	-0.30702	-0.495991	-0.50005	-0.140686	-0.41368	-0.382487	-0.150929	-0.0357915	-0.00318074	-0.325291	-0.110875	-0.0833252	-0.342154	0.0959598	-0.0157021	-0.0878253	-0.340379	-0.302194	-0.598306	-0.674911	M1 translation|0.5775
SORD|Q00796	turquoise	0.439021	0.57658	0.439395	-0.025133	-0.00792638	-0.0192705	-0.0393416	-0.104885	0.0844324	0.100536	-0.315029	-0.117111	-0.454303	-0.142906	-0.232549	-0.264036	-0.306636	0.0326	0.137824	0.667702	0.31336	-0.0590609	0.192744	0.0580246	-0.0452339	-0.0971628	-0.235658	0.00744746	-0.515818	-0.467575	-0.581623	-0.458182	M1 translation|0.5766
SNRNP25|Q9BV90	turquoise	0.225469	0.576493	0.46962	0.0724843	0.115763	0.121144	0.169632	0.118755	0.212866	0.30893	-0.219753	-0.110909	-0.413759	-0.398601	-0.345165	-0.426188	-0.517118	-0.123501	-0.0215167	0.338172	0.170445	-0.0738189	0.17909	0.219444	-0.0101775	-0.00962812	-0.156915	-0.0468141	-0.453974	-0.441945	-0.463059	-0.472014	M1 translation|0.5765
HMG20B|Q9P0W2	turquoise	0.048065	0.576363	0.49717	0.111022	0.221481	0.0399376	-0.0301573	0.0233547	0.118836	0.127676	-0.249816	-0.103043	-0.403381	-0.330119	-0.472444	-0.347369	-0.394909	-0.125671	-0.155195	0.16871	-0.160605	-0.144947	-0.0489819	-0.1169	-0.281726	-0.0746558	0.000721187	0.260211	-0.369402	-0.239964	-0.275694	-0.233861	M1 translation|0.5764
EDAR|Q9UNE0	turquoise	0.149892	0.576174	0.56276	0.29723	0.195693	-0.170791	-0.0324725	-0.00369729	0.125018	-0.151451	-0.163378	-0.00890067	-0.178839	-0.259889	-0.458777	-0.272716	-0.216508	-0.172839	-0.263405	0.0192857	-0.146201	-0.279295	-0.144792	-0.266554	-0.397285	-0.0506005	-0.051967	0.0857079	-0.43521	-0.460846	-0.361889	-0.348032	M1 translation|0.5762
RNGTT|O60942^SL019942@seq.20135.85	turquoise	0.206987	0.575468	0.499637	0.567077	0.509956	0.0660476	-0.207616	0.215846	0.307112	0.0277305	-0.134555	-0.238383	-0.261741	-0.594752	-0.702367	-0.329863	-0.433918	-0.352546	-0.318546	-0.224358	-0.225705	-0.19475	-0.363796	-0.374641	-0.597643	-0.0139177	0.215589	0.348921	-0.274791	-0.0872806	-0.246723	-0.178922	M1 translation|0.5755
SMN1|Q16637	turquoise	0.565542	0.575279	0.595325	0.0742916	0.150452	-0.0480073	0.0743985	0.0786696	0.137389	0.0964837	-0.340164	-0.345038	-0.396408	-0.379804	-0.527665	-0.345453	-0.471003	-0.138485	0.0461808	0.149076	-0.0730292	-0.316742	-0.176278	-0.144074	-0.309495	0.155269	0.0158983	-0.0802324	-0.366189	-0.370532	-0.481717	-0.466373	M1 translation|0.5753
BRSK2|Q8IWQ3	turquoise	0.236024	0.575115	0.260999	0.36119	0.222721	0.138845	0.0209496	-0.00865116	0.0871602	0.0304409	-0.0951112	0.0286209	-0.203742	-0.327919	-0.406041	-0.2709	-0.285363	-0.186231	-0.205448	0.163862	0.0177758	-0.0386104	-0.123739	-0.142314	-0.365196	-0.0922363	0.122747	0.380433	-0.422253	-0.265936	-0.420259	-0.316659	M1 translation|0.5751
SAMSN1|Q9NSI8	turquoise	0.360032	0.574742	0.470354	0.112378	0.243081	0.161688	0.143606	0.00257673	0.0317499	0.0281495	0.0549674	-0.147542	-0.295443	-0.351461	-0.408076	-0.161372	-0.284161	-0.143478	-0.0120971	0.138437	0.0744909	-0.303684	-0.101006	-0.031967	-0.153967	0.0991033	-0.262364	-0.0864118	-0.497086	-0.385808	-0.57695	-0.579454	M1 translation|0.5747
OTULIN|Q96BN8	turquoise	0.150327	0.57411	0.519064	0.060758	0.232132	0.3099	0.0217375	-0.054407	0.232888	0.0329009	-0.22312	-0.145844	-0.397877	-0.440343	-0.508118	-0.369116	-0.38402	-0.306161	-0.174523	0.106242	-0.0112602	-0.0957888	-0.107433	-0.23583	-0.439107	-0.0894159	0.0497421	0.400919	-0.489683	-0.123072	-0.442422	-0.399324	M1 translation|0.5741
GAN|Q9H2C0	turquoise	0.145142	0.573925	0.595676	0.143599	0.161656	0.156468	0.221285	0.248269	0.228604	0.104999	-0.020105	-0.176677	-0.300755	-0.412791	-0.518075	-0.387373	-0.416144	-0.245505	-0.23101	-0.0953486	-0.243202	-0.224414	-0.0183024	-0.163319	-0.375315	-0.0286692	0.00799325	0.0745532	-0.400402	-0.272405	-0.430226	-0.499375	M1 translation|0.5739
MDM2|Q00987^SL001999@seq.4245.80	turquoise	0.135987	0.573807	0.506835	0.0149539	0.131629	0.0054524	-0.051041	-0.0308733	0.0721211	-0.031766	-0.177352	-0.060183	-0.299609	-0.338793	-0.479184	-0.291686	-0.323099	-0.332357	-0.0890731	-0.0912252	-0.122529	-0.230849	-0.236035	-0.151175	-0.370036	0.0919634	0.0533323	0.29879	-0.349036	-0.175568	-0.312407	-0.263625	M1 translation|0.5738
FAM210A|Q96ND0	turquoise	0.321418	0.572911	0.448939	0.329211	0.352071	0.0991942	0.442942	0.298174	0.255371	0.200831	-0.112896	-0.175429	-0.409889	-0.626668	-0.604999	-0.302786	-0.526816	-0.373636	-0.110803	-0.0344291	-0.081731	-0.196167	-0.115818	-0.11788	-0.336264	0.254096	0.172211	0.0852686	-0.262953	-0.354668	-0.39633	-0.466944	M1 translation|0.5729
FN1|P02751^SL000426@seq.4131.72	turquoise	0.422377	0.572947	0.487877	0.0873904	0.12295	0.0407193	0.0213083	0.0182545	0.140394	0.11732	-0.0540496	-0.00831663	-0.315407	-0.411683	-0.377794	-0.250879	-0.409071	-0.0539447	-0.0848621	0.224618	0.0217905	-0.250911	-0.11712	0.154627	-0.0808805	0.0417162	-0.118504	-0.0171129	-0.42284	-0.390214	-0.449074	-0.405616	M1 translation|0.5729
WWP2|O00308	turquoise	0.241721	0.572516	0.553979	0.0654724	0.040445	0.324046	0.335052	0.151346	0.19519	0.0926071	-0.127297	-0.0873392	-0.271192	-0.296903	-0.336711	-0.24406	-0.372264	-0.191139	0.0314019	0.0827644	-0.0215461	-0.27268	0.0142727	0.0193983	-0.125879	-0.065594	-0.147292	-0.0405323	-0.419777	-0.276202	-0.59765	-0.558883	M1 translation|0.5725
RAB2B|Q8WUD1	turquoise	0.222569	0.572271	0.435779	0.334506	0.330662	0.0953183	0.021245	0.0219889	0.120111	0.019276	-0.161791	-0.160613	-0.346475	-0.418881	-0.604379	-0.282665	-0.344957	-0.367542	-0.290707	-0.128243	-0.147156	-0.0688536	-0.28251	-0.322785	-0.550517	0.00458535	0.034078	0.239025	-0.396072	-0.28134	-0.32258	-0.396632	M1 translation|0.5723
GTF2A2|P52657	turquoise	0.130909	0.570312	0.546395	0.407048	0.51855	0.12511	-0.034869	0.159435	0.427025	0.0599683	-0.190635	-0.244437	-0.441594	-0.520354	-0.643557	-0.513323	-0.567959	-0.17881	-0.306737	-0.0578754	-0.132572	-0.0591524	-0.101199	-0.125131	-0.417901	-0.100672	0.0613759	0.200789	-0.469065	-0.195103	-0.350867	-0.335379	M1 translation|0.5703
SMIM9|A6NGZ8	turquoise	0.381609	0.569923	0.547968	0.0931099	0.129385	0.117412	0.0766174	0.076927	0.364843	0.0385592	-0.0368267	-0.290557	-0.455066	-0.368572	-0.366903	-0.245491	-0.383644	0.0771316	-0.0893445	0.15314	0.0209985	-0.3701	0.0132454	-0.0792213	-0.177828	0.0724191	-0.115408	-0.0356744	-0.364422	-0.349134	-0.525114	-0.480837	M1 translation|0.5699
DMC1|Q14565	turquoise	0.364141	0.569341	0.582866	0.0524371	0.0419941	0.0893759	0.0419363	0.0375449	0.318154	0.0715219	-0.115668	-0.232928	-0.379198	-0.469023	-0.512896	-0.377036	-0.451545	-0.242181	-0.162194	-0.0961656	-0.0629179	-0.217776	-0.146036	-0.227752	-0.38778	0.124648	0.0356572	0.190769	-0.339678	-0.255471	-0.398149	-0.391617	M1 translation|0.5693
STAR|P49675	turquoise	0.0676205	0.568856	0.510124	0.460617	0.163477	0.0849494	-0.0989736	-0.117435	0.529043	0.0731144	-0.210326	-0.087308	-0.411172	-0.461506	-0.534496	-0.538674	-0.432834	-0.122525	-0.402055	0.103249	-0.231421	-0.132817	-0.0601515	-0.269853	-0.464525	-0.199783	0.146784	0.392295	-0.499916	-0.281442	-0.293343	-0.313538	M1 translation|0.5689
ITGAV|P06756^SL014391@seq.20191.13	turquoise	0.148289	0.568938	0.494987	0.0931681	0.13304	-0.00568398	-0.132437	0.00319859	0.235925	0.114223	-0.317166	-0.231595	-0.448601	-0.375825	-0.47446	-0.386911	-0.402543	-0.136226	-0.087764	0.088603	-0.291424	-0.175698	-0.106444	-0.0870152	-0.313664	-0.144257	0.0342997	0.19213	-0.446476	-0.263446	-0.363587	-0.298662	M1 translation|0.5689
LYRM1|O43325	turquoise	0.209239	0.568705	0.538422	0.12526	0.160442	0.0323057	-0.0316362	0.19373	0.265492	-0.00726366	-0.175503	-0.160725	-0.340222	-0.413705	-0.429203	-0.313183	-0.299823	-0.204573	-0.0305616	0.0954952	-0.1879	-0.191065	-0.0043907	-0.201393	-0.355536	-0.241315	0.0358161	0.15468	-0.374718	-0.302068	-0.379114	-0.402988	M1 translation|0.5687
WFDC13|Q8IUB5	turquoise	0.405392	0.568515	0.437011	0.340644	0.0755248	-0.0722548	-0.170542	0.056091	0.2472	0.0129948	-0.122642	-0.0716022	-0.314644	-0.444178	-0.530458	-0.320166	-0.358725	-0.312771	-0.154192	-0.0483357	-0.31903	-0.16187	-0.267187	-0.264552	-0.508797	-0.0678259	0.29315	0.452978	-0.241956	-0.237066	-0.246584	-0.159311	M1 translation|0.5685
COASY|Q13057	turquoise	0.323553	0.567308	0.412346	0.379446	-0.0318981	0.108458	0.0480319	-0.0293148	0.185329	-0.072722	-0.125368	0.0575229	-0.290841	-0.402765	-0.450995	-0.315283	-0.335145	-0.213725	-0.260633	0.153763	-0.0978925	-0.150959	-0.0915839	-0.0954969	-0.342274	-0.148747	-0.0309644	0.27938	-0.490729	-0.245775	-0.376637	-0.345445	M1 translation|0.5673
ANGPTL7|O43827	turquoise	0.211492	0.566701	0.400361	0.391012	0.279185	0.111302	0.0590387	0.108895	0.0339499	0.0158895	-0.0137285	-0.0458738	-0.15176	-0.389643	-0.433405	-0.16964	-0.27796	-0.286802	-0.247292	0.12265	0.104637	-0.305521	-0.321604	-0.176593	-0.353832	0.126426	0.0373241	0.326771	-0.284023	-0.269667	-0.452797	-0.307763	M1 translation|0.5667
VAV3|Q9UKW4	turquoise	0.175485	0.566601	0.540189	0.26478	0.289066	0.216365	0.135765	0.263545	0.433157	0.513891	-0.163929	-0.415827	-0.527283	-0.734541	-0.653961	-0.622037	-0.736813	-0.129641	-0.342203	0.0580811	-0.138942	-0.247453	0.0449348	-0.0382243	-0.374272	0.110362	0.266514	0.202758	-0.397355	-0.143488	-0.333945	-0.362468	M1 translation|0.5666
UBA3|Q8TBC4	turquoise	0.427604	0.566284	0.419094	0.0583626	0.168867	0.180479	0.500172	0.21495	0.042143	-0.080004	-0.087291	-0.108743	-0.367699	-0.356577	-0.45696	-0.0814838	-0.268329	-0.238226	-0.0577781	0.130149	-0.108445	-0.214073	-0.179653	-0.218287	-0.299379	0.0195804	-0.0644159	-0.175481	-0.339247	-0.454137	-0.573718	-0.648432	M1 translation|0.5663
ADSS1|Q8N142	turquoise	0.389652	0.565893	0.459492	-0.00865445	-0.0379537	-0.0132793	-0.0342734	-0.0798984	0.0765433	-0.0108207	-0.338854	-0.0410616	-0.419029	-0.174787	-0.268098	-0.271734	-0.256013	-0.135732	0.276331	0.517325	0.120975	-0.138423	0.120098	-0.00967483	-0.15013	-0.198891	-0.160136	0.0616951	-0.462105	-0.339758	-0.55849	-0.378067	M1 translation|0.5659
BCAR3|O75815^SL025804@seq.12634.79	turquoise	0.174	0.565393	0.565532	0.0950528	-0.0244414	0.129292	0.0527643	-0.0840593	0.148071	-0.0549585	0.0359558	-0.0269173	-0.201616	-0.3106	-0.331365	-0.370022	-0.291715	-0.260108	-0.159144	0.0862478	0.0311863	-0.109191	0.0103268	-0.0721694	-0.288046	-0.114572	-0.176613	0.0423654	-0.564779	-0.380213	-0.493615	-0.531601	M1 translation|0.5654
SULT1E1|P49888^SL000580@seq.9878.3	turquoise	0.205227	0.565331	0.482577	0.407748	0.351143	0.362644	0.358561	0.281305	0.223841	-0.155856	0.111	0.0807679	-0.102439	-0.329899	-0.403855	-0.104332	-0.206166	-0.146118	-0.225574	-0.118224	-0.174576	-0.314175	-0.0645992	-0.174829	-0.279907	-0.213156	-0.0773308	0.105208	-0.351223	-0.285264	-0.523447	-0.530055	M1 translation|0.5653
POLM|Q9NP87	turquoise	0.213946	0.564874	0.613997	0.146833	0.146604	-0.0631653	-0.0588962	-0.0706744	0.224554	-0.0901163	-0.166056	-0.258106	-0.363026	-0.288971	-0.495643	-0.301978	-0.315242	-0.193313	-0.111288	0.0866353	-0.170793	-0.352269	-0.149345	-0.270908	-0.426385	-0.128067	0.0774046	0.210599	-0.316414	-0.291444	-0.36357	-0.312946	M1 translation|0.5649
IFI16|Q16666^SL025892@seq.12893.159	turquoise	0.156381	0.56483	0.55703	0.416099	0.224261	0.104894	0.198301	0.0670259	0.363549	0.052847	-0.144277	-0.1297	-0.320988	-0.505578	-0.481585	-0.465595	-0.434241	-0.205985	-0.354512	0.0445365	0.00623734	-0.320203	-0.00493479	-0.113524	-0.37244	0.127018	0.0404885	0.153256	-0.533758	-0.348858	-0.452916	-0.478386	M1 translation|0.5648
ARC|Q7LC44	turquoise	0.310643	0.564506	0.585376	0.0136449	-0.0303943	0.0212161	0.103846	-0.00840867	0.128794	0.0118684	0.0565877	0.0453544	-0.185351	-0.322721	-0.257981	-0.233641	-0.261996	-0.099183	0.0348686	0.21854	0.118909	-0.317366	-0.0280698	0.0494879	-0.041856	0.0427257	-0.177295	0.151212	-0.456446	-0.46844	-0.518496	-0.477471	M1 translation|0.5645
B3GALT5|Q9Y2C3	turquoise	0.377102	0.564387	0.442904	0.0808925	0.145152	-0.0329688	0.0531666	-0.0369303	-0.11564	-0.13836	-0.232304	0.0950569	-0.176782	-0.16435	-0.31552	-0.0952617	-0.128306	-0.196937	-0.123414	0.149529	0.0671346	-0.061067	-0.190367	-0.283184	-0.386771	-0.119785	-0.101874	0.185787	-0.373676	-0.302211	-0.461935	-0.370937	M1 translation|0.5644
BIRC2|Q13490^SL003727@seq.21464.2	turquoise	0.356625	0.564226	0.564405	0.106864	0.210817	0.129374	0.552558	0.261076	0.0552445	-0.027765	0.0186616	-0.0576399	-0.254891	-0.353065	-0.405637	-0.135388	-0.281064	-0.191604	-0.109591	0.116619	-0.0962102	-0.257971	-0.0461632	-0.252376	-0.331764	0.035511	0.040514	-0.0271143	-0.231859	-0.409525	-0.54104	-0.567625	M1 translation|0.5642
AFP|P02771	turquoise	0.145193	0.56396	0.448068	0.294099	0.175702	-0.221833	-0.139042	-0.174621	0.298039	-0.00294567	-0.318062	0.0287497	-0.305682	-0.266366	-0.456929	-0.485667	-0.308282	-0.226941	-0.351997	-0.0108797	-0.326845	-0.0798751	-0.120082	-0.223206	-0.40502	-0.248811	0.181662	0.450154	-0.376767	-0.388264	-0.106272	-0.157077	M1 translation|0.564
PCYOX1L|Q8NBM8	turquoise	0.29728	0.563665	0.570507	0.270408	0.163442	-0.0291313	0.0164173	-0.149231	0.354114	-0.0961907	-0.407467	-0.00220829	-0.401302	-0.291088	-0.326629	-0.4364	-0.379187	-0.261181	-0.174751	0.102245	0.109084	0.00542004	0.0638253	0.0720511	-0.19002	-0.0738892	-0.119726	0.24598	-0.575309	-0.485671	-0.462763	-0.421978	M1 translation|0.5637
RYBP|Q8N488	turquoise	0.353285	0.563457	0.448093	0.0934089	0.0483224	-0.0546073	-0.043287	0.015159	0.2209	0.18218	-0.0640252	-0.25263	-0.43759	-0.439879	-0.495757	-0.394076	-0.467576	-0.183704	-0.133792	0.180515	-0.0809429	-0.158158	-0.197439	-0.11571	-0.327793	0.041425	0.14158	0.0834486	-0.247128	-0.28517	-0.261574	-0.235121	M1 translation|0.5635
PELO|Q9BRX2	turquoise	0.109332	0.563147	0.467099	0.280805	0.060752	-0.0193126	0.0410939	-0.0353644	0.19797	0.0751804	-0.107546	0.0891841	-0.25491	-0.323519	-0.276899	-0.327251	-0.314961	-0.171852	-0.200003	0.161862	0.102694	-0.15532	0.126787	0.1849	-0.0300073	-0.0752345	-0.285955	0.0163192	-0.515612	-0.502105	-0.40138	-0.40985	M1 translation|0.5631
FN1|P02751^SL010350@seq.20064.24	turquoise	0.428456	0.562193	0.486185	0.115844	0.123504	0.0488103	-0.00292964	-0.0289002	0.149274	0.121857	-0.0586492	0.00925772	-0.302506	-0.392503	-0.375721	-0.269696	-0.397854	-0.092311	-0.0787958	0.238378	0.0320449	-0.251838	-0.141522	0.146886	-0.102883	0.0543924	-0.083958	0.0357727	-0.408892	-0.366157	-0.427781	-0.360907	M1 translation|0.5622
EPHX2|P34913	turquoise	0.266058	0.561186	0.283238	0.176097	0.272577	0.392653	0.349021	0.217938	0.14483	0.161014	-0.144185	-0.127883	-0.407266	-0.364654	-0.406166	-0.283511	-0.378857	-0.179923	-0.152616	0.20256	0.119626	0.152067	0.113649	-0.098091	-0.265839	-0.0416204	-0.108564	0.025119	-0.421096	-0.308267	-0.562321	-0.588146	M1 translation|0.5612
KCTD6|Q8NC69^SL022557@seq.23267.5	turquoise	0.251165	0.56123	0.609173	0.224111	0.191909	0.237401	0.0283118	0.0312315	0.445946	0.0818688	-0.222696	-0.161042	-0.300091	-0.385166	-0.429019	-0.393029	-0.464341	-0.166343	-0.0465831	0.0364635	-0.00308882	-0.2722	0.0332044	-0.0641372	-0.193259	-0.177804	-0.0573847	0.0213539	-0.404382	-0.142147	-0.410212	-0.353743	M1 translation|0.5612
SULT1A1|P50225	turquoise	0.212921	0.56082	0.456696	0.253637	0.145113	0.133208	0.025696	0.0869403	-0.0347684	-0.208085	0.0631919	0.0323573	-0.0787837	-0.27797	-0.412107	-0.0283755	-0.0559831	-0.19965	-0.198982	0.000324275	-0.113835	-0.3138	-0.269952	-0.28805	-0.390001	-0.112453	-0.254501	0.121574	-0.415415	-0.315938	-0.478742	-0.42974	M1 translation|0.5608
PFN4|Q8NHR9	turquoise	0.215533	0.559448	0.513214	0.33031	0.162012	-0.0239337	-0.019672	-0.110338	0.088544	-0.010108	-0.0324668	0.0810013	-0.177432	-0.304182	-0.393667	-0.346433	-0.263475	-0.140411	-0.17693	0.105849	0.0978499	-0.0472441	0.0148924	-0.0633809	-0.22841	0.0236634	-0.202968	0.0896704	-0.514131	-0.410667	-0.390642	-0.359943	M1 translation|0.5594
DIABLO|Q9NR28	turquoise	0.250287	0.559321	0.399829	0.236452	0.0744963	-0.0667811	-0.059076	-0.0744965	0.160175	-0.0708667	-0.199216	0.0770083	-0.38941	-0.229702	-0.360374	-0.332005	-0.295233	-0.209977	-0.126436	0.15408	-0.12803	-0.00848741	-0.0319741	-0.00773251	-0.266508	-0.224628	0.013919	0.221602	-0.499023	-0.364284	-0.301887	-0.28647	M1 translation|0.5593
PRPS1|P60891	turquoise	0.649202	0.557485	0.437072	0.213154	-0.00402102	-0.0119306	-0.111303	-0.000998462	0.196088	0.0132919	-0.246991	-0.218769	-0.349561	-0.322738	-0.493807	-0.344321	-0.359261	-0.13746	-0.1928	0.0325917	-0.201374	-0.102096	-0.242963	-0.219662	-0.475903	0.037163	0.178688	0.21248	-0.335005	-0.277893	-0.292666	-0.297466	M1 translation|0.5575
RUVBL1|Q9Y265	turquoise	0.351149	0.557445	0.437538	0.131332	0.202197	0.103504	0.123913	0.22393	0.125654	0.0747722	-0.0450436	-0.216984	-0.242245	-0.304902	-0.33918	-0.156527	-0.250082	-0.0136493	0.0720106	0.147404	0.0243363	-0.328868	-0.0250345	-0.139976	-0.20537	-0.0117872	-0.102718	0.0247095	-0.277042	-0.328239	-0.605681	-0.479712	M1 translation|0.5574
TCEAL3|Q969E4	turquoise	0.285886	0.556745	0.331962	0.221615	0.000801201	0.186353	0.22254	0.0949158	0.114889	0.0716632	-0.0551522	-0.107416	-0.270484	-0.335412	-0.347919	-0.201426	-0.286148	-0.105031	-0.190977	0.15684	0.188274	-0.281073	-0.0108716	0.0106066	-0.225653	0.122498	-0.140034	0.0563543	-0.448021	-0.355478	-0.484658	-0.496053	M1 translation|0.5567
TRIB2|Q92519	turquoise	0.0647302	0.556411	0.525817	0.27291	0.296325	0.103226	-0.0847888	0.0874765	0.264193	0.222108	-0.142104	-0.223121	-0.299079	-0.545308	-0.570748	-0.480981	-0.438448	-0.260822	-0.224006	-0.0401668	-0.0861666	-0.282222	-0.0822952	-0.112735	-0.442917	-0.106831	0.20552	0.384497	-0.357011	-0.0914117	-0.247024	-0.210637	M1 translation|0.5564
CASP7|P55210	turquoise	0.311034	0.556235	0.272347	0.178624	0.145064	0.227413	0.21528	-0.113974	0.0699705	-0.137359	-0.173574	0.0425117	-0.261716	-0.243794	-0.343557	-0.161833	-0.204537	-0.257916	-0.229122	0.0812576	0.0745682	-0.0634428	-0.137239	-0.158053	-0.388533	0.0849663	-0.031376	0.296723	-0.405566	-0.264219	-0.490684	-0.439158	M1 translation|0.5562
LGALS7|P47929^SL005166@seq.9196.8	turquoise	0.323931	0.555992	0.542931	0.250599	0.289712	-0.0230919	0.0405063	0.08426	0.275134	-0.127125	-0.180404	-0.0597825	-0.223011	-0.241082	-0.324715	-0.173387	-0.220998	-0.196139	-0.12308	0.106289	-0.0228262	-0.305663	-0.0240047	-0.26605	-0.233015	-0.0966012	-0.0357013	0.214128	-0.285448	-0.436656	-0.51369	-0.423597	M1 translation|0.556
PFKFB4|Q16877	turquoise	0.132836	0.555648	0.490821	0.166718	0.135598	0.57192	0.252262	0.114895	0.294982	0.219898	-0.249278	-0.244046	-0.320729	-0.493517	-0.458763	-0.452198	-0.536435	-0.126801	-0.265386	0.143009	0.00373593	-0.094569	0.129994	0.0441303	-0.275365	-0.103283	-0.102764	0.070764	-0.623461	-0.06168	-0.588711	-0.564253	M1 translation|0.5556
LMO4|P61968	turquoise	0.322967	0.555481	0.563664	0.272338	0.204575	0.0653481	0.147398	0.11928	0.281341	-0.0624326	-0.107702	-0.0272969	-0.239798	-0.388387	-0.401631	-0.292425	-0.301245	-0.214424	-0.165686	-0.0434844	-0.11166	-0.286215	-0.0539898	-0.0990837	-0.255821	-0.253339	-0.0786969	0.122922	-0.436584	-0.394294	-0.479068	-0.53745	M1 translation|0.5555
CCL27|Q9Y4X3	turquoise	0.425823	0.55477	0.478733	-0.00386698	0.0787182	-0.0609721	0.066894	-0.0293892	0.0858534	0.147695	-0.248801	-0.282467	-0.390917	-0.340203	-0.502018	-0.330688	-0.408182	-0.234051	-0.0201755	0.251848	-0.0646527	-0.280156	-0.2266	-0.154922	-0.345318	0.255668	0.0396489	-0.0097317	-0.312837	-0.273708	-0.374789	-0.33347	M1 translation|0.5548
MRTO4|Q9UKD2	turquoise	0.158217	0.554594	0.356495	0.0172243	0.0916791	0.193585	0.111608	0.0232179	0.00997466	0.300323	-0.259036	-0.179119	-0.399824	-0.288961	-0.354448	-0.382452	-0.399902	-0.108748	-0.103262	0.376513	0.149714	0.00438334	0.106267	0.0384577	-0.171484	0.170754	-0.185996	-0.0316841	-0.580652	-0.339246	-0.532883	-0.507544	M1 translation|0.5546
C11orf94|C9JXX5	turquoise	0.418937	0.553503	0.224205	0.211366	0.143832	-0.013526	-0.186207	-0.140472	-0.00815608	-0.159339	-0.113914	-0.0251371	-0.233484	-0.152337	-0.336991	-0.117765	-0.0992404	-0.204571	-0.0389269	0.216408	-0.0457562	-0.178718	-0.279361	-0.36478	-0.436911	-0.0782855	0.0790805	0.324368	-0.235446	-0.184332	-0.373031	-0.170657	M1 translation|0.5535
FN1|P02751^SL010349@seq.3434.34	turquoise	0.418413	0.553019	0.482937	0.0950017	0.135016	0.0376978	0.000938806	-0.0252591	0.127974	0.107435	-0.0493109	0.0261419	-0.299529	-0.390009	-0.358055	-0.240532	-0.378974	-0.081696	-0.0673304	0.225347	0.0368046	-0.255678	-0.141169	0.157135	-0.0747308	0.0296204	-0.115235	0.00248146	-0.407547	-0.375463	-0.428739	-0.367769	M1 translation|0.553
NID1|P14543	turquoise	0.0809842	0.55213	0.553892	0.158663	0.0969709	0.171746	0.193024	0.18511	0.0696709	0.0689918	0.0292275	-0.00462594	-0.355525	-0.418182	-0.450618	-0.198307	-0.331464	-0.24379	-0.0455491	0.075468	-0.0513222	-0.232881	-0.0178336	0.0101268	-0.214803	-0.057816	-0.196837	0.0551212	-0.488301	-0.29574	-0.455762	-0.447244	M1 translation|0.5521
VAC14|Q08AM6	turquoise	0.382819	0.551485	0.572857	0.0579325	0.0723844	-0.030705	-0.247132	-0.0594427	0.240414	-0.216044	-0.184624	-0.0466961	-0.187647	-0.223849	-0.286659	-0.164537	-0.15651	-0.25681	-0.134589	-0.212308	-0.251538	-0.353843	-0.213169	-0.2856	-0.332736	-0.231679	-0.043908	0.25224	-0.299867	-0.304807	-0.447666	-0.32984	M1 translation|0.5515
CADPS2|Q86UW7	turquoise	0.314663	0.551371	0.549874	0.0906572	0.0640004	-0.0207535	-0.254755	-0.332956	0.227406	0.0473809	-0.322967	-0.0475781	-0.457096	-0.341594	-0.356239	-0.45096	-0.415873	-0.253152	-0.18439	0.212769	-0.0309259	-0.129055	-0.0621138	-0.00172854	-0.304968	-0.0197026	0.007362	0.313399	-0.50113	-0.202296	-0.351702	-0.200349	M1 translation|0.5514
PLOD2|O00469	turquoise	0.176568	0.550479	0.513725	0.0466629	0.0376644	0.0418903	0.0469287	-0.0217599	-0.0465674	-0.0684976	-0.0477092	-0.0804714	-0.253953	-0.309443	-0.349584	-0.0850713	-0.116276	-0.161632	-0.12591	0.157109	0.00719563	-0.377388	-0.153897	-0.215504	-0.296803	-0.0250965	-0.289002	-0.0218405	-0.443949	-0.380623	-0.549072	-0.504919	M1 translation|0.5505
CD74|P04233^SL007076@seq.8748.45	turquoise	0.0629668	0.550476	0.446023	0.00457703	0.287543	0.038752	-0.0419609	-0.0462529	0.17726	0.115442	-0.23127	-0.0825506	-0.294679	-0.299394	-0.326451	-0.365064	-0.358429	0.0185399	-0.24981	0.328898	0.119589	-0.13412	-0.00831021	-0.00904534	-0.154283	-0.12974	-0.124604	0.0504438	-0.511005	-0.393281	-0.420104	-0.389	M1 translation|0.5505
PREP|P48147	turquoise	0.568902	0.549461	0.228872	-0.00987198	0.00680466	0.0352378	0.064126	0.00286967	-0.130472	-0.0534547	-0.00563461	-0.056199	-0.305951	-0.146198	-0.174783	0.0633871	-0.163873	-0.236333	0.0961435	0.236336	0.245828	-0.115211	-0.10871	0.0960904	-0.0450969	0.0460411	-0.20135	0.0354424	-0.335248	-0.455822	-0.577309	-0.516328	M1 translation|0.5495
MBD4|O95243	turquoise	0.413904	0.549232	0.34501	0.325741	0.273384	-0.0402372	-0.0916698	-0.0120332	0.157158	-0.0701632	-0.213521	-0.0321826	-0.416472	-0.448569	-0.51055	-0.257286	-0.367404	-0.2194	-0.167329	-0.0793127	-0.180157	-0.251506	-0.300784	-0.181878	-0.350128	0.082452	0.100627	0.171102	-0.362924	-0.29483	-0.302881	-0.325343	M1 translation|0.5492
SMS|P52788	turquoise	0.199544	0.548105	0.428402	0.257915	0.165525	0.246191	-0.0220936	0.052664	0.108378	-0.123679	-0.0378219	0.171852	-0.118461	-0.287025	-0.286608	-0.101417	-0.120433	-0.362082	-0.198737	-0.0720372	-0.144459	-0.157065	-0.218219	-0.140466	-0.315519	-0.311185	-0.0935018	0.351568	-0.3694	-0.121913	-0.451084	-0.301285	M1 translation|0.5481
NT5DC3|Q86UY8	turquoise	0.158361	0.545569	0.557275	0.0348797	0.230774	-0.0552294	-0.203083	-0.219688	0.199091	0.0569878	-0.132666	-0.038833	-0.19442	-0.29453	-0.32631	-0.33271	-0.287417	-0.147299	-0.22979	0.167188	0.0486187	-0.0736183	-0.23447	-0.128535	-0.210998	-0.0451711	-0.18009	0.16799	-0.480528	-0.316469	-0.361375	-0.217265	M1 translation|0.5456
DNAJB14|Q8TBM8^SL025832@seq.8053.16	turquoise	0.364383	0.545156	0.391046	0.102228	0.204947	-0.0908921	-0.000306752	-0.16514	0.052956	-0.191732	-0.154209	0.0593396	-0.32418	-0.251508	-0.355275	-0.132981	-0.11594	-0.24298	-0.217849	0.180538	-0.0911665	-0.20454	-0.279249	-0.290418	-0.367796	-0.0995616	-0.0342835	0.273596	-0.286752	-0.379479	-0.378404	-0.318166	M1 translation|0.5452
CARD9|Q9H257	turquoise	0.0112099	0.544609	0.389926	0.279462	0.205414	0.448119	0.424466	0.265299	0.219247	0.191592	-0.113103	-0.0527197	-0.260018	-0.471212	-0.482461	-0.381969	-0.411755	-0.311459	-0.317258	0.0716586	-0.0648803	0.0753537	0.0172087	-0.0676268	-0.383851	-0.137043	0.0419678	0.172456	-0.419158	-0.177554	-0.4122	-0.479369	M1 translation|0.5446
PECR|Q9BY49	turquoise	0.152352	0.544031	0.461761	0.125287	0.0637112	0.114962	-0.0368965	0.0289364	0.181034	0.147392	-0.190784	-0.252475	-0.365106	-0.515272	-0.518744	-0.407999	-0.428444	-0.231055	-0.359694	0.0158629	-0.244301	-0.154089	-0.157793	-0.217999	-0.528353	0.0704769	0.233229	0.330377	-0.353155	-0.0793285	-0.255878	-0.228713	M1 translation|0.544
FCAMR|Q8WWV6	turquoise	0.320329	0.543892	0.35521	0.16169	0.238721	0.207996	0.103062	-0.0482387	0.142339	-0.035467	-0.127414	-0.0542332	-0.320372	-0.206633	-0.326959	-0.10397	-0.197006	-0.0286694	-0.140252	-0.00801075	-0.105999	-0.234786	-0.0473418	-0.135571	-0.251444	0.0354569	-0.0744264	0.198614	-0.383298	-0.285803	-0.518379	-0.44428	M1 translation|0.5439
KCTD3|Q9Y597	turquoise	0.113051	0.543256	0.491343	0.339312	0.220428	0.445368	0.243491	0.170255	0.266047	-0.00180054	-0.0114599	-0.0889092	-0.249179	-0.465714	-0.542352	-0.33194	-0.354153	-0.28213	-0.389691	-0.0526745	-0.319394	-0.217074	-0.119608	-0.350793	-0.555703	-0.153369	0.166182	0.178915	-0.377288	-0.0483464	-0.438481	-0.426156	M1 translation|0.5433
TK2|O00142	turquoise	0.188599	0.542788	0.55903	0.0408339	-0.0532363	0.0194693	0.196845	-0.0262192	0.21137	0.0887149	-0.196455	-0.0630766	-0.31604	-0.276443	-0.193843	-0.269778	-0.273174	-0.176563	-0.0113634	0.17782	0.152244	-0.218142	0.118792	0.0865868	-0.0331217	0.0357088	-0.275371	-0.0634796	-0.529156	-0.493039	-0.505054	-0.495225	M1 translation|0.5428
ARF5|P84085	turquoise	0.133304	0.542702	0.436229	0.0368868	0.134501	0.206336	-0.099436	-0.157518	0.113705	-0.131159	-0.235325	-0.000159675	-0.219676	-0.244468	-0.270471	-0.229511	-0.140122	-0.28226	-0.239499	0.0434611	0.108615	-0.115384	-0.0510863	-0.156649	-0.315399	-0.0530253	-0.190492	0.18073	-0.463883	-0.179797	-0.488687	-0.351208	M1 translation|0.5427
AP1AR|Q63HQ0	turquoise	0.316166	0.542699	0.335046	0.159322	0.0979631	-0.119386	-0.0363077	-0.0547657	0.0589091	-0.213201	-0.0580141	0.153711	-0.165867	-0.0896679	-0.202373	-0.144806	-0.0732463	-0.189729	-0.0700648	-0.00450663	0.0806835	-0.0510765	0.0119917	-0.151803	-0.1943	-0.0561792	-0.0895272	0.255363	-0.261079	-0.509737	-0.380058	-0.377023	M1 translation|0.5427
FN1|P02751^SL010348@seq.3435.53	turquoise	0.415381	0.542254	0.474044	0.11678	0.134346	0.070363	0.00924129	-0.0393088	0.141712	0.0977666	-0.0404713	0.0383402	-0.296537	-0.39566	-0.372994	-0.250238	-0.381104	-0.122246	-0.0818621	0.207891	0.0331628	-0.248289	-0.154772	0.155375	-0.100926	0.0370228	-0.0759133	0.0542752	-0.395787	-0.344541	-0.411578	-0.352249	M1 translation|0.5423
RNF8|O76064	turquoise	0.225209	0.542086	0.42757	0.514978	0.304797	0.410779	0.182756	0.311469	0.372928	0.20931	-0.145084	-0.319093	-0.341391	-0.649532	-0.678772	-0.443857	-0.554019	-0.353512	-0.349597	-0.0405002	-0.141682	-0.109143	-0.164432	-0.247511	-0.610588	0.040827	0.295437	0.407565	-0.337882	0.0258388	-0.350252	-0.29984	M1 translation|0.5421
TPK1|Q9H3S4	turquoise	0.243623	0.541931	0.431434	0.300243	0.210156	0.0432026	0.058765	0.00702753	0.316169	0.0528919	-0.14852	-0.0238476	-0.407339	-0.494102	-0.526985	-0.393643	-0.416597	-0.285375	-0.366192	-0.0518887	-0.363157	-0.171458	-0.10379	-0.14434	-0.442984	-0.157781	0.362069	0.435139	-0.319979	-0.231123	-0.275552	-0.280267	M1 translation|0.5419
CYB5R2|Q6BCY4	turquoise	0.315276	0.541182	0.487443	0.1893	0.166675	0.148344	0.134019	-0.0493215	0.273112	0.106168	-0.222936	0.0524162	-0.306134	-0.271083	-0.239421	-0.278456	-0.382031	-0.0758407	0.0763051	0.194155	0.10172	-0.0703277	0.132903	0.102437	-0.00300899	-0.0424399	-0.0288618	0.0867295	-0.395678	-0.421743	-0.470841	-0.433835	M1 translation|0.5412
BCL2L2|Q92843^SL003774@seq.13097.11	turquoise	0.176963	0.540354	0.357922	0.296366	0.272016	0.503	0.269105	0.160835	0.292209	0.0775146	-0.0652623	0.0195079	-0.202045	-0.326067	-0.366757	-0.220768	-0.318803	-0.141414	-0.263679	-0.00213782	-0.0970333	-0.13191	0.0201072	-0.0643968	-0.264087	-0.100647	-0.0811076	0.0222287	-0.457398	-0.16942	-0.531646	-0.516727	M1 translation|0.5404
ANGPT4|Q9Y264	turquoise	0.0606371	0.540256	0.47773	0.191749	0.203661	0.160907	0.0208795	-0.00256863	0.110447	-0.139714	-0.123897	0.0119635	-0.287243	-0.382392	-0.503362	-0.279616	-0.300886	-0.395766	-0.278027	-0.115399	-0.301249	-0.104542	-0.271636	-0.136159	-0.459785	-0.0447588	0.0495566	0.328492	-0.429918	-0.101079	-0.278382	-0.248271	M1 translation|0.5403
PTGR1|Q14914^SL005407@seq.19617.5	turquoise	0.194856	0.540014	0.426107	0.0720571	0.164336	-0.0606511	0.0300359	-0.0610267	0.114245	0.101212	-0.331857	-0.120233	-0.35101	-0.29122	-0.357997	-0.309315	-0.331162	0.00538873	-0.131474	0.354315	0.184559	-0.0237291	-0.00962258	-0.0926348	-0.156903	0.149288	-0.247682	0.0632391	-0.541533	-0.503624	-0.513495	-0.500987	M1 translation|0.54
CXADR|P78310	turquoise	0.380868	0.538536	0.343555	0.325594	0.29431	0.00568046	0.17233	0.223444	-0.087369	-0.195174	0.0209349	-0.172365	-0.208948	-0.218271	-0.448258	0.0579438	-0.0691966	-0.13297	-0.141104	-0.0435051	-0.0710984	-0.41899	-0.242498	-0.469875	-0.505467	0.131676	0.0498878	0.0990781	-0.152357	-0.360044	-0.489226	-0.474909	M1 translation|0.5385
LXN|Q9BS40	turquoise	0.520699	0.537722	0.530123	0.146986	0.00910163	0.28125	0.0312924	0.0099483	0.379354	0.15088	-0.18185	-0.221673	-0.496291	-0.583618	-0.481842	-0.452442	-0.582661	-0.238401	-0.233854	0.0267044	-0.10973	-0.107798	-0.063948	-0.00712556	-0.386067	-0.0463428	0.121145	0.229996	-0.418435	-0.0770939	-0.458506	-0.402577	M1 translation|0.5377
KIF3A|Q9Y496	turquoise	0.296282	0.536815	0.477828	0.264262	0.0865241	0.598897	0.133243	0.203211	0.427121	0.370919	-0.154274	-0.32024	-0.450081	-0.689928	-0.541616	-0.520515	-0.694916	-0.112766	-0.241228	-0.0358091	0.0376128	-0.0847444	0.0654361	0.130591	-0.270578	-0.0102645	0.00724881	0.137471	-0.579417	0.0360712	-0.435077	-0.443513	M1 translation|0.5368
ISG15|P05161^SL015510@seq.14151.4	turquoise	0.430487	0.536632	0.390789	0.167197	0.159987	-0.0389399	-0.266373	-0.133889	0.131852	0.15377	-0.337134	-0.0860479	-0.397829	-0.295158	-0.332562	-0.409088	-0.404257	-0.147902	-0.0519075	0.263661	0.13925	-0.0333853	-0.130885	0.0307174	-0.183779	-0.0541018	0.0311607	0.277912	-0.411737	-0.309836	-0.392093	-0.246679	M1 translation|0.5366
MORF4L2|Q15014	turquoise	0.179721	0.536256	0.567994	0.319713	0.37913	-0.0437448	0.0371987	0.0866185	0.351057	0.0639145	-0.263708	-0.191077	-0.352802	-0.477567	-0.571805	-0.551712	-0.484941	-0.277907	-0.327431	-0.0357757	-0.130784	-0.0743625	-0.0143747	-0.230399	-0.471642	-0.00862615	0.295424	0.357149	-0.327457	-0.265248	-0.249727	-0.20805	M1 translation|0.5363
MBLAC2|Q68D91	turquoise	0.215257	0.53564	0.4023	0.264784	0.149519	0.248514	0.294677	0.239743	0.181275	0.0266161	-0.234061	-0.140024	-0.345498	-0.413125	-0.479888	-0.333275	-0.340669	-0.207576	-0.155991	0.0179235	-0.0326565	-0.0437394	-0.0406924	-0.171195	-0.402599	-0.0513952	-0.0853045	0.0792491	-0.407129	-0.294301	-0.487032	-0.560995	M1 translation|0.5356
ASCC1|Q8N9N2	turquoise	0.314108	0.535509	0.489622	0.233681	0.2495	0.0264379	-0.271634	-0.0579116	0.292243	-0.0574017	-0.358519	-0.142574	-0.417634	-0.454944	-0.528452	-0.379267	-0.376566	-0.189341	-0.172455	-0.026267	-0.198866	-0.127227	-0.224491	-0.232735	-0.445342	-0.017569	0.030608	0.279532	-0.417523	-0.138251	-0.360609	-0.217759	M1 translation|0.5355
NOG|Q13253^SL004683@seq.8778.3	turquoise	0.272125	0.535395	0.448084	0.0310178	0.0381357	-0.0256022	0.0237253	-0.0182287	0.0181088	-0.157048	0.0717661	0.0337909	-0.136316	-0.14688	-0.231738	-0.122376	-0.119401	-0.35305	-0.0158126	0.0566335	0.0256617	-0.218823	-0.0666858	-0.0567715	-0.210537	-0.0886234	-0.0965652	0.200642	-0.326502	-0.394924	-0.424445	-0.367862	M1 translation|0.5354
SND1|Q7KZF4	turquoise	0.180388	0.535157	0.421714	0.209555	0.28403	0.0287953	-0.116074	-0.0798884	0.182604	0.0638351	-0.238224	-0.107412	-0.340631	-0.482537	-0.490979	-0.331487	-0.332079	-0.297792	-0.117179	0.0448254	0.0126294	-0.268756	-0.191617	-0.158888	-0.357411	0.0123074	-0.0417466	0.0377901	-0.452221	-0.265514	-0.3696	-0.327181	M1 translation|0.5352
RPL38|P63173	turquoise	0.245082	0.534547	0.35998	0.256044	0.256016	0.378391	0.29643	0.25526	0.277181	0.0799521	-0.113992	-0.189754	-0.298563	-0.467342	-0.552545	-0.275853	-0.388608	-0.319172	-0.245177	-0.041194	-0.228201	-0.172669	-0.120612	-0.238288	-0.487871	-0.230228	0.205088	0.222841	-0.249372	-0.013571	-0.394419	-0.40205	M1 translation|0.5345
VARS1|P26640	turquoise	0.071177	0.532077	0.454694	0.185102	-0.00562689	0.555819	0.0743567	0.0829	0.23959	0.0650411	-0.0243053	0.037517	-0.135488	-0.442533	-0.372483	-0.295038	-0.32259	-0.15978	-0.294525	-0.0478841	-0.19924	-0.230937	0.00573114	-0.0354524	-0.337605	-0.214166	-0.0623945	0.250821	-0.494734	0.0180748	-0.517315	-0.394521	M1 translation|0.5321
DLL3|Q9NYJ7	turquoise	0.272582	0.531076	0.340696	0.389549	0.103492	0.394926	0.2528	0.0986219	0.282552	0.0249835	-0.125557	-0.0322257	-0.353705	-0.546962	-0.567727	-0.380944	-0.456724	-0.304927	-0.382132	0.0348077	-0.228886	-0.0525057	-0.0838928	-0.152709	-0.483642	-0.146079	0.215399	0.321135	-0.421339	-0.0638789	-0.375196	-0.392871	M1 translation|0.5311
CDC34|P49427	turquoise	0.204397	0.530609	0.563813	0.10596	0.23111	-0.166065	0.103712	0.278646	0.0778905	0.0627794	-0.133115	-0.208753	-0.194284	-0.290391	-0.413968	-0.252577	-0.305643	-0.0566387	-0.122321	0.136331	-0.114496	-0.237409	0.024696	-0.224888	-0.253243	-0.0807713	-0.146304	-0.0710541	-0.308271	-0.45852	-0.353618	-0.410022	M1 translation|0.5306
CBR3|O75828	turquoise	0.203881	0.530385	0.525688	0.0697854	0.120104	0.135094	0.0557805	-0.0914402	0.06558	-0.0738421	-0.0509312	0.114753	-0.00471604	-0.107586	-0.0817943	-0.117422	-0.0868357	0.00501583	-0.0278664	0.213088	0.233375	-0.22265	0.027669	0.00300771	-0.0343377	-0.143261	-0.246069	0.114463	-0.401517	-0.408404	-0.561566	-0.452989	M1 translation|0.5304
DLD|P09622^SL008018@seq.10025.1	turquoise	0.382184	0.529608	0.430044	0.00462312	0.0684752	-0.0380241	-0.0238915	-0.213158	-0.137698	-0.260198	0.0841674	0.149825	-0.135496	-0.237289	-0.250393	0.0249478	-0.0628879	-0.225936	-0.0545611	0.205999	0.164079	-0.225145	-0.39501	-0.219615	-0.239851	0.187752	-0.156937	0.196591	-0.361942	-0.363628	-0.438042	-0.355644	M1 translation|0.5296
RPS7|P62081	turquoise	0.193626	0.52931	0.442464	0.167909	0.287603	0.0219333	-0.190886	0.00340457	0.244778	0.182322	-0.375243	-0.305375	-0.420176	-0.571622	-0.622966	-0.543343	-0.503947	-0.385774	-0.239931	0.131541	-0.150712	-0.203138	-0.292043	-0.240264	-0.533751	0.0887305	0.21642	0.259536	-0.443541	-0.0785539	-0.238067	-0.184766	M1 translation|0.5293
SIRT5|Q9NXA8	turquoise	0.418908	0.529222	0.546467	0.164246	0.0759525	-0.156201	-0.23072	-0.0963181	0.124828	-0.28156	-0.180664	0.0979028	-0.155379	-0.237413	-0.27869	-0.182443	-0.113212	-0.235901	-0.0931571	0.0361633	-0.083909	-0.174682	-0.0993646	-0.275455	-0.29904	-0.181544	-0.143767	0.195818	-0.284277	-0.403982	-0.474576	-0.345657	M1 translation|0.5292
PTGR1|Q14914^SL005407@seq.13543.7	turquoise	0.110951	0.52863	0.452403	0.123751	0.169358	-0.0549026	-0.0484088	-0.132639	0.189726	0.137089	-0.341653	-0.0747626	-0.332148	-0.317759	-0.34548	-0.403641	-0.350224	-0.0120074	-0.166069	0.302768	0.147954	-0.0327067	-0.0243374	-0.0556433	-0.146594	0.078882	-0.24286	0.139857	-0.580399	-0.402269	-0.430032	-0.378935	M1 translation|0.5286
PIR|O00625	turquoise	0.43473	0.528237	0.425191	0.0437184	0.20822	0.100488	0.184065	-0.00955919	0.175216	0.0708878	-0.0503218	-0.134349	-0.33505	-0.401097	-0.432094	-0.256711	-0.35092	-0.0409195	-0.190896	0.215649	0.0919687	-0.198204	-0.172549	-0.199829	-0.282661	0.0904038	0.039614	0.00457496	-0.28608	-0.313771	-0.431383	-0.425813	M1 translation|0.5282
MYDGF|Q969H8	turquoise	0.305473	0.527955	0.35923	0.234768	0.218203	0.0961253	-0.0512531	0.0697287	0.0905263	0.0177169	-0.0140851	0.0728487	-0.165143	-0.18858	-0.2878	-0.164351	-0.232986	-0.116953	-0.157301	0.120732	-0.10717	-0.134	-0.053457	-0.0856776	-0.225961	-0.176638	0.0617998	0.329696	-0.252957	-0.171543	-0.390666	-0.230264	M1 translation|0.528
NUDCD3|Q8IVD9	turquoise	0.290782	0.527411	0.57333	0.250814	0.0119012	-0.0742628	-0.372636	-0.358762	0.215291	-0.221164	-0.288006	0.158406	-0.164177	-0.183715	-0.274242	-0.376987	-0.171073	-0.261833	-0.275421	0.0162419	-0.116372	-0.226813	-0.154196	-0.17101	-0.344893	-0.238431	0.0252023	0.455137	-0.468019	-0.263183	-0.383896	-0.203751	M1 translation|0.5274
FKBP6|O75344	turquoise	0.265484	0.527136	0.460963	0.401571	0.601236	0.0124285	0.0229953	0.0537067	0.221713	-0.0387409	-0.282684	-0.173385	-0.368041	-0.394127	-0.61965	-0.306753	-0.401926	-0.155297	-0.305147	-0.151855	-0.171188	-0.185831	-0.258953	-0.28975	-0.492504	0.0302777	0.233116	0.264209	-0.314676	-0.269803	-0.325357	-0.334593	M1 translation|0.5271
MBD1|Q9UIS9	turquoise	0.377693	0.526623	0.498184	-0.0341688	-0.335881	0.257203	0.174201	0.131934	0.123998	0.351684	-0.133432	-0.343248	-0.407201	-0.430079	-0.396865	-0.372056	-0.485122	-0.131317	-0.108937	0.121829	-0.071671	-0.304564	0.0750027	0.0525125	-0.248267	-0.0495599	-0.0539491	0.0855577	-0.418296	-0.205059	-0.472903	-0.510425	M1 translation|0.5266
VWF|P04275	turquoise	0.357681	0.525191	0.397694	0.127363	0.19204	0.125868	0.150136	0.00427231	0.0335954	0.0877753	-0.0513735	0.0533952	-0.328906	-0.412733	-0.360555	-0.158199	-0.372476	-0.154692	-0.0174456	0.240105	0.202764	-0.143131	-0.0274513	0.170588	-0.0474505	-0.0782854	-0.141605	-0.0192255	-0.420008	-0.391465	-0.485325	-0.508155	M1 translation|0.5252
NISCH|Q9Y2I1	turquoise	0.179288	0.524912	0.420389	0.0360203	0.107531	0.383012	0.321944	0.286111	0.138364	0.37479	-0.101749	-0.268486	-0.327691	-0.447537	-0.355296	-0.294726	-0.471309	-0.00277	0.00111077	0.275264	0.108261	-0.159358	0.222079	0.0921228	-0.111705	0.0570466	0.019882	0.0341519	-0.380853	-0.153082	-0.465037	-0.464738	M1 translation|0.5249
XCL2|Q9UBD3	turquoise	0.219113	0.524068	0.346862	0.425979	0.268084	0.134063	0.16325	0.225844	0.0285303	-0.0666456	-0.0113136	0.011355	-0.261933	-0.330008	-0.470698	-0.241258	-0.223881	-0.313526	-0.245901	-0.0843407	-0.195761	0.00512191	-0.124855	-0.205429	-0.452722	-0.0976641	0.0587765	0.145622	-0.328677	-0.224987	-0.299776	-0.311788	M1 translation|0.5241
KEAP1|Q14145^SL017529@seq.8485.7	turquoise	0.20481	0.523654	0.538236	0.197113	0.060483	0.0229018	0.138461	0.031303	0.0110327	-0.242809	-0.0485518	0.0796635	-0.0424288	-0.130477	-0.215455	-0.0262108	-0.0267885	-0.0393908	-0.0441137	0.15855	-0.0739928	-0.278328	-0.0520544	-0.208868	-0.184466	-0.244611	-0.309006	-0.0354969	-0.3708	-0.410242	-0.487094	-0.438534	M1 translation|0.5237
ATP5PF|P18859	turquoise	0.370617	0.523492	0.233179	0.128102	0.124486	-0.128411	-0.0905951	-0.128778	0.00569516	0.116402	-0.174661	-0.0100107	-0.455251	-0.327196	-0.286271	-0.243109	-0.338142	-0.201016	0.0539765	0.470939	0.304218	-0.0113369	-0.0209714	0.157638	0.00178991	0.100127	-0.136762	0.123645	-0.433275	-0.392407	-0.365967	-0.297243	M1 translation|0.5235
SYT13|Q7L8C5	turquoise	0.253246	0.523416	0.331	0.124333	0.0661723	0.0421634	0.0724415	-0.0714437	0.0683928	-0.00556462	-0.0658175	0.109036	-0.169137	-0.27422	-0.257899	-0.138594	-0.16994	-0.272977	-0.0199451	0.206146	-0.00446636	-0.18091	-0.224264	-0.0484347	-0.185892	0.0450768	-0.0795104	0.227906	-0.335763	-0.332343	-0.392818	-0.261149	M1 translation|0.5234
IL1RAPL1|Q9NZN1	turquoise	0.495849	0.523122	0.353409	0.105969	0.0735129	0.0499051	0.275743	0.125216	0.0948852	-0.0495819	-0.034498	0.0138637	-0.228601	-0.297128	-0.220583	-0.0535806	-0.18716	-0.136075	0.105674	0.111386	0.0933947	-0.156287	0.122761	-0.0711461	-0.0527457	-0.0724404	-0.176063	-0.0793313	-0.279796	-0.523504	-0.603033	-0.624577	M1 translation|0.5231
MAP6D1|Q9H9H5	turquoise	0.303134	0.521191	0.447083	0.164502	0.132227	0.139502	0.0945969	0.256952	0.208195	0.421243	-0.101955	-0.356	-0.542946	-0.594238	-0.640975	-0.474813	-0.608396	-0.182549	-0.221399	0.168681	-0.187593	-0.0873142	-0.0977645	-0.0950195	-0.439664	0.141761	0.233405	0.107429	-0.3924	-0.160299	-0.262622	-0.295852	M1 translation|0.5212
MRI1|Q9BV20	turquoise	0.298585	0.521085	0.528842	0.140319	0.216367	-0.130885	0.0988135	0.0458718	0.243629	-0.130069	-0.138179	-0.0766005	-0.349105	-0.2582	-0.324495	-0.203758	-0.193826	-0.110424	-0.182065	0.116902	-0.129797	-0.300739	-0.0665913	-0.191638	-0.259186	0.0210305	-0.113328	0.125394	-0.355412	-0.519209	-0.489824	-0.446391	M1 translation|0.5211
PRR15|Q8IV56	turquoise	0.329358	0.521087	0.337862	0.204026	0.174111	-0.0174637	0.105731	-0.107899	0.147414	-0.0613368	0.00807336	0.0827871	-0.209161	-0.354149	-0.280505	-0.180063	-0.24355	-0.2624	-0.0226157	0.110501	0.0467023	-0.318061	-0.167586	-0.00765545	-0.105492	0.0396654	0.020104	0.140199	-0.321013	-0.331555	-0.373298	-0.378704	M1 translation|0.5211
YWHAH|Q04917^SL005796@seq.22049.24	turquoise	0.259684	0.520277	0.416873	0.0217752	0.197746	-0.0875534	0.222834	0.283358	-0.213647	-0.183536	0.111263	0.00912891	-0.0821583	-0.0949277	-0.268158	0.194366	-0.0111915	-0.120996	0.0926889	0.000488685	0.0807865	-0.234207	-0.0171334	-0.339543	-0.145432	0.0488439	-0.295381	-0.392447	-0.123895	-0.549176	-0.490423	-0.552277	M1 translation|0.5203
LAS2|Q8IYD9	turquoise	0.259916	0.519801	0.400682	0.304967	0.130197	0.0514185	-0.0047369	0.0790029	0.223592	-0.0228664	-0.0313461	-0.177495	-0.261979	-0.312942	-0.389021	-0.169246	-0.258789	0.00440339	-0.182813	0.0636299	-0.0856125	-0.31276	-0.272117	-0.214424	-0.334631	0.134613	-0.0221284	0.107992	-0.393875	-0.246641	-0.426442	-0.368457	M1 translation|0.5198
CSNK2B|P67870	turquoise	0.378046	0.51951	0.401525	0.21258	0.066292	0.0761632	0.025451	0.019264	0.190507	-0.000466333	-0.0549062	-0.18467	-0.315327	-0.41932	-0.414281	-0.28691	-0.328539	-0.150656	-0.301079	0.146084	0.00887228	-0.217243	-0.167663	-0.148103	-0.416226	0.0436028	0.105001	0.323067	-0.288634	-0.248265	-0.389639	-0.337441	M1 translation|0.5195
ARF1|P84077	turquoise	0.44418	0.517713	0.486535	-0.151418	0.0388317	0.0283395	0.149043	-0.0260924	-0.00671082	-0.15099	-0.168877	0.0383049	-0.293739	-0.261372	-0.245714	-0.110266	-0.186686	-0.171398	0.0133753	0.0607085	0.0187996	-0.280336	-0.143426	0.000929058	-0.109	-0.00505345	-0.166687	0.0747646	-0.376747	-0.419402	-0.532526	-0.497347	M1 translation|0.5177
ARHGAP30|Q7Z6I6	turquoise	0.307704	0.517403	0.504098	0.15462	-0.0136174	0.0268111	0.0548233	0.130608	0.16485	0.247894	-0.141268	-0.235939	-0.353698	-0.408069	-0.434864	-0.414336	-0.42594	-0.351283	-0.108962	-0.00701195	-0.169192	-0.086444	-0.0915443	0.00144921	-0.376126	-0.0279452	0.241333	0.319769	-0.340702	-0.190914	-0.213246	-0.228443	M1 translation|0.5174
CSGALNACT2|Q8N6G5	turquoise	0.198078	0.517257	0.361671	0.251678	0.161785	0.261826	0.470933	0.203186	0.100604	-0.0417328	0.00121216	0.137655	-0.184789	-0.330148	-0.352604	-0.0926609	-0.275618	-0.187783	-0.118606	0.122766	-0.0501984	-0.158702	0.0274487	-0.0413794	-0.148823	-0.211371	-0.0840347	0.00699626	-0.370901	-0.382317	-0.528279	-0.598187	M1 translation|0.5173
NPNT|Q6UXI9	turquoise	0.379551	0.517	0.472608	0.0433998	0.122294	0.0362112	0.0530561	0.024352	0.0613827	0.0995865	-0.00978266	0.0430413	-0.255031	-0.383144	-0.368773	-0.27123	-0.344829	-0.107431	-0.12978	0.185622	0.00339663	-0.24663	-0.161054	0.106504	-0.152035	-0.0116816	-0.0534601	0.0320115	-0.380959	-0.330032	-0.388704	-0.334292	M1 translation|0.517
PFDN5|Q99471	turquoise	0.176669	0.516879	0.387487	0.125783	0.231571	0.346487	0.23881	0.144707	0.150872	0.20627	-0.210795	-0.135895	-0.252227	-0.327781	-0.379519	-0.236264	-0.312546	-0.245893	-0.104923	0.153622	0.116566	-0.0312248	0.0562274	-0.117454	-0.236206	-0.0523501	-0.0558742	0.0545465	-0.312861	-0.246481	-0.481033	-0.485154	M1 translation|0.5169
PTP4A3|O75365	turquoise	0.204138	0.516333	0.52128	0.103153	-0.0109237	0.0764393	-0.0351435	-0.0125019	0.0653699	-0.214461	0.110865	0.134984	-0.0509998	-0.278079	-0.242017	-0.0973976	-0.0455141	-0.340914	-0.0717308	-0.150846	-0.0952409	-0.346692	-0.178467	-0.155962	-0.306256	-0.0411535	-0.0695988	0.380822	-0.285569	-0.186772	-0.337297	-0.196017	M1 translation|0.5163
BRDT|Q58F21	turquoise	0.103725	0.515923	0.444494	0.261059	0.139143	0.285391	0.0759553	0.0835703	0.418795	0.11927	-0.246602	-0.178614	-0.453777	-0.473615	-0.58714	-0.557111	-0.546949	-0.258374	-0.374474	-0.071251	-0.320281	0.031165	-0.0326039	-0.100341	-0.484309	-0.233255	0.250215	0.321677	-0.376317	-0.0407748	-0.189477	-0.277339	M1 translation|0.5159
HOXD4|P09016	turquoise	0.330753	0.515438	0.317555	0.143317	0.220879	0.454173	0.40621	0.294022	0.254491	0.339006	-0.159077	-0.267619	-0.562647	-0.492269	-0.502041	-0.376999	-0.584275	-0.21023	-0.181263	0.192828	0.0518042	-0.0111677	0.192143	0.0243957	-0.254662	0.0515641	0.0602287	0.0435014	-0.363679	-0.180816	-0.503921	-0.57652	M1 translation|0.5154
CXCL11|O14625^SL003326@seq.3038.9	turquoise	0.22904	0.515049	0.360084	0.187964	-0.0332601	0.269443	0.243441	0.111463	0.0220868	-0.0805355	-0.0297808	0.160541	-0.0970506	-0.26464	-0.336277	-0.247426	-0.220801	-0.237559	-0.27789	-0.0504196	-0.0371587	-0.106517	0.0202829	-0.0692225	-0.295201	-0.062495	-0.138442	0.123506	-0.402579	-0.362508	-0.464744	-0.545179	M1 translation|0.515
ATXN10|Q9UBB4	turquoise	0.244002	0.514906	0.483552	0.233667	0.231608	0.46163	0.323656	0.305578	0.258208	-0.0402095	0.0871673	-0.133018	-0.224184	-0.462986	-0.473507	-0.133081	-0.287826	-0.150145	-0.168542	-0.102851	-0.205446	-0.346098	-0.144231	-0.321861	-0.439799	-0.0311031	0.0751539	0.160994	-0.220346	-0.0136407	-0.518457	-0.456275	M1 translation|0.5149
VMAC|Q2NL98	turquoise	0.0709812	0.514795	0.377075	0.321317	0.491816	0.166501	0.185791	0.161152	0.107243	-0.0885062	-0.097076	-0.141631	-0.211153	-0.363789	-0.516863	-0.216957	-0.259078	-0.282687	-0.398165	-0.0214507	-0.0701071	-0.105537	-0.220057	-0.3355	-0.555207	-0.0245637	0.119762	0.147476	-0.248001	-0.175697	-0.350913	-0.358237	M1 translation|0.5148
USF2|Q15853	turquoise	0.0499179	0.514662	0.397743	0.255059	0.133056	0.162157	0.188634	-0.0347505	0.406141	0.112223	-0.165538	-0.16396	-0.329471	-0.406838	-0.407628	-0.415504	-0.417617	-0.120574	-0.435728	0.0345811	-0.116486	-0.163837	-0.0989233	-0.155556	-0.394625	-0.00751829	0.216329	0.351669	-0.395441	-0.197404	-0.375182	-0.370043	M1 translation|0.5147
FUNDC1|Q8IVP5	turquoise	0.165925	0.514287	0.473877	0.0428553	0.270079	0.157032	0.0244871	0.109659	0.129294	-0.026604	-0.130017	-0.0318946	-0.162392	-0.248227	-0.340704	-0.235958	-0.21878	-0.0533892	-0.183854	0.0348458	-0.130809	-0.340567	-0.156771	-0.158126	-0.28383	-0.24888	-0.00580748	0.167212	-0.427995	-0.19293	-0.406923	-0.331616	M1 translation|0.5143
TMEM225B|P0DP42	turquoise	0.142296	0.514289	0.361318	0.324438	0.24925	0.488552	0.283694	0.144719	0.279077	-0.057648	-0.140579	-0.00893782	-0.207192	-0.362616	-0.435049	-0.255987	-0.343649	-0.233085	-0.268379	-0.122051	-0.107104	-0.126213	-0.0686306	-0.0550795	-0.341487	-0.110051	-0.00880065	0.0999453	-0.44819	-0.139392	-0.507961	-0.538384	M1 translation|0.5143
ARL15|Q9NXU5	turquoise	0.364721	0.514245	0.440068	0.0435871	0.0743663	0.0843592	0.0707103	0.0804654	0.115939	0.275417	-0.0987328	-0.134698	-0.3508	-0.427362	-0.407801	-0.294016	-0.430311	-0.0888531	-0.0309715	0.278332	0.0795769	-0.226305	-0.0770964	0.117533	-0.129738	0.0342978	-0.0923478	-0.0765172	-0.378135	-0.3227	-0.396901	-0.382636	M1 translation|0.5142
FTH1|P02794^SL007933@seq.25913.17	turquoise	0.279983	0.514061	0.27552	0.348145	0.0384124	0.265083	0.0408843	0.0408512	0.210893	-0.117475	-0.0735018	-0.000681717	-0.160933	-0.21494	-0.23226	-0.045063	-0.110087	-0.0882114	-0.0282317	-0.00967025	-0.0166413	-0.339488	-0.0923517	-0.074285	-0.174658	-0.0171041	-0.241701	-0.00357969	-0.336134	-0.297902	-0.5479	-0.459445	M1 translation|0.5141
PDE6D|O43924	turquoise	0.197468	0.513994	0.470713	0.31714	0.178317	0.183026	-0.095802	-0.060036	0.192054	-0.171775	-0.234911	0.0619156	-0.192098	-0.311696	-0.455243	-0.336098	-0.237126	-0.371317	-0.372701	0.0239137	-0.203347	-0.119381	-0.152745	-0.297159	-0.540783	-0.381818	0.102866	0.445894	-0.406667	-0.0489838	-0.382296	-0.261906	M1 translation|0.514
IFNA8|P32881	turquoise	0.0897861	0.513758	0.437687	0.136004	-0.0544362	0.0666923	-0.098663	-0.0987473	0.288642	0.157754	-0.322791	-0.0425433	-0.462963	-0.425286	-0.452027	-0.524615	-0.405906	-0.324763	-0.234414	0.187556	-0.230233	0.0554581	-0.00184601	-0.0817905	-0.411081	-0.265245	0.165161	0.381499	-0.390551	-0.145084	-0.225167	-0.179429	M1 translation|0.5138
ASPH|Q12797	turquoise	0.193207	0.51374	0.553702	0.1731	0.0140357	-0.0812983	-0.0714631	-0.0530283	-0.00865918	-0.133518	0.119953	0.0408463	-0.172044	-0.218896	-0.320364	-0.105127	-0.110482	-0.0585356	-0.224354	-0.140856	-0.059701	-0.469712	-0.171977	-0.234282	-0.329866	0.0770887	-0.115478	0.13129	-0.304019	-0.258885	-0.318681	-0.234571	M1 translation|0.5137
BPHL|Q86WA6	turquoise	0.420898	0.512864	0.432506	-0.0318599	0.0412655	0.045231	-0.280002	-0.144893	0.162487	-0.0314652	-0.134285	-0.0143757	-0.313498	-0.318262	-0.354007	-0.311608	-0.30934	-0.162296	-0.114037	0.181614	-0.114267	-0.0567814	-0.112009	-0.0528782	-0.297087	-0.126644	0.0963706	0.321811	-0.313571	-0.122203	-0.235381	-0.0783074	M1 translation|0.5129
PTPN7|P35236	turquoise	0.324068	0.511431	0.319818	0.331035	0.368712	0.034148	0.103572	0.20146	0.244183	0.0442209	-0.0366914	-0.01149	-0.33988	-0.350225	-0.459039	-0.241205	-0.345532	-0.0332907	-0.0303018	0.0717727	-0.29763	-0.105527	-0.0821885	-0.168269	-0.244793	0.0166493	0.18211	0.254196	-0.17015	-0.313946	-0.289962	-0.283625	M1 translation|0.5114
TCEAL2|Q9H3H9	turquoise	0.335778	0.511369	0.305148	0.174636	0.0170705	0.103281	-0.00887765	-0.121825	0.147703	0.0552995	-0.284478	-0.0332888	-0.335586	-0.264675	-0.412822	-0.319063	-0.322041	-0.122656	-0.0955602	0.365845	0.0263404	0.048194	-0.0241136	-0.0774214	-0.346533	-0.141422	-0.00896743	0.0972115	-0.386864	-0.255346	-0.372559	-0.349792	M1 translation|0.5114
TRPT1|Q86TN4	turquoise	0.325369	0.511135	0.408286	0.208087	0.103473	0.0403427	0.127034	0.0167209	0.188178	0.00157333	-0.00435004	0.044101	-0.241436	-0.367403	-0.399143	-0.409465	-0.3361	-0.139177	-0.30287	0.0315624	-0.191216	-0.0886529	-0.0918359	-0.158985	-0.346158	-0.0236933	0.168115	0.353362	-0.296808	-0.260099	-0.204097	-0.248231	M1 translation|0.5111
PRDX5|P30044	turquoise	0.062321	0.510447	0.499808	0.050557	0.244947	-0.0771245	-0.0330256	-0.034538	0.287336	0.0558846	-0.248485	0.0970167	-0.199877	-0.287893	-0.330179	-0.488406	-0.377397	-0.199308	-0.141882	0.0310817	-0.122953	-0.0644408	0.0755428	0.0110005	-0.123738	-0.334821	0.0677025	0.324212	-0.302208	-0.245839	-0.137711	-0.1046	M1 translation|0.5104
POLR2J2|Q9GZM3	turquoise	0.235569	0.509641	0.341333	0.174643	0.149529	0.179999	0.44454	0.0846075	0.0594446	0.037879	-0.110094	0.0772365	-0.13866	-0.158381	-0.273309	-0.175933	-0.263245	-0.0744863	-0.032341	0.282115	0.124669	-0.0944506	0.122197	0.112146	-0.0502793	0.0336215	-0.220148	-0.104812	-0.464829	-0.517366	-0.542587	-0.61323	M1 translation|0.5096
PTPN9|P43378	turquoise	0.31371	0.507906	0.44207	-0.117629	0.05509	-0.0802737	0.09846	0.0532418	-0.00234142	0.223413	-0.214232	-0.0427281	-0.329395	-0.188421	-0.235552	-0.290705	-0.348241	-0.0659363	0.103864	0.291945	0.106317	-0.0283378	0.0991307	0.0508344	-0.0385081	0.0398716	-0.163414	-0.00305691	-0.33309	-0.412242	-0.365773	-0.368062	M1 translation|0.5079
SYT17|Q9BSW7	turquoise	0.165798	0.507425	0.433852	0.162977	0.291323	-0.149202	-0.151562	-0.0415007	0.0532133	0.0125456	-0.196845	-0.130964	-0.257078	-0.20323	-0.378339	-0.292001	-0.229488	-0.112514	-0.246787	0.0623379	-0.100348	-0.209519	-0.202196	-0.307443	-0.413809	0.159548	0.0728995	0.243405	-0.283762	-0.256493	-0.246889	-0.151653	M1 translation|0.5074
TPM3|P06753^SL005671@seq.12372.50	turquoise	0.225689	0.506941	0.421773	-0.0556237	0.172225	-0.122865	0.0675761	-0.0575763	0.0689292	0.150816	-0.238775	-0.093987	-0.425691	-0.409261	-0.402441	-0.398233	-0.41296	-0.315865	-0.0619497	0.233229	-0.00935415	-0.111799	-0.0349314	-0.0374236	-0.189791	-0.0698445	0.0248225	0.117107	-0.396781	-0.331772	-0.271595	-0.286045	M1 translation|0.5069
SPOP|O43791	turquoise	0.232016	0.506749	0.481985	0.186537	0.191244	0.252952	0.280939	0.18439	0.137588	0.0876765	0.0155331	-0.140366	-0.27427	-0.320112	-0.42182	-0.201487	-0.378289	-0.202962	-0.0762382	0.00994511	0.0189738	-0.161956	-0.0426779	-0.0882728	-0.273673	0.0954965	-0.050983	-0.0860948	-0.349405	-0.193987	-0.404714	-0.460619	M1 translation|0.5067
AACS|Q86V21	turquoise	-0.0200185	0.506568	0.490986	0.233141	0.170391	0.14448	0.133671	0.0373122	0.13539	0.0706424	-0.0276175	0.0335253	-0.0795483	-0.304054	-0.330498	-0.309236	-0.266853	-0.195705	-0.349359	0.0961045	-0.0907304	-0.240136	-0.141998	-0.123065	-0.262059	-0.150941	0.000191987	0.258729	-0.429433	-0.266721	-0.307558	-0.292434	M1 translation|0.5066
TALDO1|P37837	turquoise	0.349836	0.506336	0.431522	-0.0142277	0.118136	-0.0969623	-0.183554	-0.249586	0.0409557	-0.120625	-0.090108	-0.0597922	-0.355845	-0.256108	-0.236983	-0.0318369	-0.213693	-0.132484	0.106124	0.258977	0.311613	-0.195616	-0.0527305	0.0309568	-0.0337256	0.108739	-0.283444	-0.0158702	-0.404095	-0.424383	-0.494149	-0.417924	M1 translation|0.5063
INPP5E|Q9NRR6	turquoise	0.235115	0.505991	0.308829	0.258327	0.114586	-0.178975	-0.109521	0.0435506	0.165301	0.0166553	-0.171077	0.0180108	-0.296661	-0.390576	-0.498295	-0.343576	-0.329921	-0.187886	-0.203042	-0.018634	-0.30139	-0.19541	-0.271264	-0.169459	-0.373068	-0.0385262	0.23144	0.484804	-0.211117	-0.275179	-0.06036	-0.0901333	M1 translation|0.506
OGFR|Q9NZT2	turquoise	0.256138	0.505946	0.484925	-0.000756649	0.0311087	-0.0424309	0.116795	-0.202939	0.0790734	-0.137035	-0.00452844	0.23143	-0.0975836	-0.0977706	0.0266922	-0.0381012	-0.042119	-0.0029438	0.282032	0.260198	0.292866	-0.30558	0.175999	0.156623	0.20878	-0.0607913	-0.439369	-0.117793	-0.425841	-0.575229	-0.612326	-0.528771	M1 translation|0.5059
IQCF1|Q8N6M8	turquoise	0.324387	0.505636	0.443405	0.0141074	0.136036	0.292611	0.451773	0.404612	0.133891	0.403369	-0.0571858	-0.435899	-0.476956	-0.534926	-0.535521	-0.320116	-0.593776	-0.107349	-0.0388148	0.144482	-0.0273738	-0.309024	0.0680728	0.0329059	-0.237534	0.176688	0.0741232	-0.127641	-0.299106	-0.259107	-0.48338	-0.592834	M1 translation|0.5056
CTSA|P10619	turquoise	0.171393	0.504634	0.354149	0.136828	0.211768	-0.0305919	-0.0132303	-0.114487	-0.015063	-0.071201	-0.207305	0.188764	-0.283917	-0.183827	-0.338106	-0.204861	-0.228274	-0.18425	-0.268871	0.231275	0.00367177	-0.0178326	0.0715612	-0.0908602	-0.17681	-0.133186	-0.148364	0.186896	-0.451396	-0.382307	-0.340408	-0.313102	M1 translation|0.5046
CDSN|Q15517	turquoise	0.350316	0.503949	0.349079	0.260317	-0.0271	0.0332199	0.221223	0.146684	0.0127851	0.0315321	-0.0341142	0.111566	-0.276297	-0.326119	-0.371287	-0.224681	-0.228898	-0.225733	0.0475508	-0.0115932	-0.14529	-0.138632	-0.013232	-0.0632759	-0.275937	0.0874826	0.0744631	0.301254	-0.254642	-0.331648	-0.3076	-0.337088	M1 translation|0.5039
PGRMC2|O15173^SL007962@seq.10506.53	turquoise	0.0833997	0.502488	0.515525	0.169081	0.138358	-0.18961	-0.161666	-0.104707	0.0970777	-0.25464	0.0705404	0.0934496	-0.113727	-0.294507	-0.336715	-0.24899	-0.0935883	-0.342271	-0.483705	-0.156983	-0.257622	-0.374656	-0.317542	-0.384641	-0.459998	-0.0901827	0.0465274	0.367887	-0.210775	-0.231179	-0.240581	-0.144764	M1 translation|0.5025
VSIG2|Q96IQ7	turquoise	0.411339	0.502033	0.513755	-0.0791589	-0.0316148	-0.103962	0.0623802	-0.0701913	0.0623191	0.123914	-0.209296	-0.241634	-0.384099	-0.23074	-0.322361	-0.274778	-0.275619	-0.158593	0.0226993	0.238869	0.0230648	-0.220119	-0.0726834	-0.169669	-0.225431	-0.0438901	-0.0844765	0.0486185	-0.357749	-0.407463	-0.422532	-0.441732	M1 translation|0.502
NID2|Q14112^SL008193@seq.3633.70	turquoise	0.194615	0.501512	0.487785	0.146665	0.0939111	-0.0534709	0.0824603	0.196582	0.08735	0.131712	0.0309546	-0.0662784	-0.382902	-0.451058	-0.512297	-0.282204	-0.38726	-0.327854	-0.149438	0.0440164	-0.219878	-0.246081	-0.130529	-0.0966299	-0.333631	-0.0356341	0.200771	0.252886	-0.223096	-0.271134	-0.207219	-0.218141	M1 translation|0.5015
WEE2|P0C1S8	turquoise	0.327647	0.50064	0.457132	0.22706	0.274448	0.108001	0.223055	0.221428	0.28918	0.0335375	-0.0930983	-0.0756007	-0.298354	-0.413935	-0.474686	-0.277702	-0.340917	-0.159971	-0.27118	-0.258798	-0.390229	-0.359706	-0.150289	-0.209785	-0.392027	-0.0758193	0.287023	0.328036	-0.207843	-0.194422	-0.321897	-0.307074	M1 translation|0.5006
FAM50A|Q14320	turquoise	0.437087	0.500444	0.311491	0.0299797	0.186335	0.131427	0.239658	0.381479	0.071655	0.189478	-0.112722	-0.378898	-0.432701	-0.457158	-0.460374	-0.248182	-0.387249	-0.230744	0.0277728	0.138499	0.00479999	-0.0523651	-0.0796336	-0.210719	-0.378657	0.0282907	0.156524	0.0160109	-0.185337	-0.187105	-0.376356	-0.431013	M1 translation|0.5004
TSC22D3|Q99576	turquoise	0.127837	0.499804	0.390178	0.210863	0.269051	0.154702	-0.0481611	-0.00284546	0.044755	-0.0549441	-0.0574724	0.106244	0.00292106	-0.148798	-0.210933	-0.140767	-0.0756289	-0.0586259	-0.11721	0.00924464	-0.0957428	-0.119105	-0.120914	-0.209245	-0.24395	-0.164591	-0.0682586	0.231585	-0.32387	-0.194229	-0.416974	-0.254424	M1 translation|0.4998
TTC9|Q92623	turquoise	0.0539008	0.499265	0.398186	0.196334	0.20001	0.053834	-0.0642214	-0.194259	0.148124	-0.198133	-0.109491	0.068357	-0.0579999	-0.134008	-0.245613	-0.245911	-0.123957	-0.302689	-0.36279	-0.150526	-0.009016	-0.218502	-0.202928	-0.120524	-0.313495	-0.107774	-0.1046	0.170078	-0.463467	-0.397188	-0.3991	-0.399385	M1 translation|0.4993
TMEM119|Q4V9L6	turquoise	0.203626	0.498453	0.289025	0.341714	0.170563	0.0396206	0.178262	0.139227	0.248993	0.197635	-0.152573	-0.0956595	-0.357575	-0.382709	-0.507744	-0.349091	-0.43189	-0.241435	-0.235114	0.101707	-0.194497	-0.0166961	-0.0033082	-0.149897	-0.42397	0.0249759	0.353407	0.311127	-0.188555	-0.230934	-0.132103	-0.184647	M1 translation|0.4985
FCRL4|Q96PJ5^SL025859@seq.8991.115	turquoise	0.224878	0.498423	0.367886	0.188129	0.23829	0.14487	-0.0453918	0.00870574	0.260664	0.0849912	-0.299938	-0.31536	-0.397191	-0.439283	-0.503891	-0.32045	-0.390787	-0.254836	-0.210414	0.160654	-0.0272412	-0.192531	-0.14228	-0.172471	-0.383041	-0.158951	0.0358226	0.0758483	-0.415515	-0.0556125	-0.310589	-0.28334	M1 translation|0.4984
SAMM50|Q9Y512	turquoise	0.170493	0.498272	0.413914	0.348735	0.352213	0.434697	0.313086	0.285442	0.298723	0.0600658	-0.0768068	-0.0375743	-0.22125	-0.269503	-0.343253	-0.173663	-0.365905	-0.19235	-0.0320214	-0.0296778	0.0273348	-0.0729013	0.110481	0.0288383	-0.127979	-0.0944835	-0.0773345	0.0111531	-0.398098	-0.1891	-0.519296	-0.518097	M1 translation|0.4983
UTP6|Q9NYH9	turquoise	0.164676	0.498254	0.386546	0.251434	0.0732771	0.399263	0.239637	0.171702	0.387379	0.306686	-0.211936	-0.229063	-0.402792	-0.586173	-0.519335	-0.590092	-0.57492	-0.23615	-0.322815	0.218488	-0.0345375	-0.112978	0.0502268	0.0167444	-0.397826	0.0294691	0.218541	0.287398	-0.494961	-0.104266	-0.414285	-0.41628	M1 translation|0.4983
MYSM1|Q5VVJ2	turquoise	0.259104	0.498031	0.458586	0.156037	0.0416577	0.162393	0.0369853	0.215942	0.290689	0.108486	-0.0554844	-0.340789	-0.314394	-0.444231	-0.548581	-0.356867	-0.38817	-0.00774907	-0.108881	-0.135883	-0.395196	-0.25733	-0.184787	-0.273379	-0.435822	-0.162924	0.0981784	0.173818	-0.247036	-0.0851239	-0.297809	-0.295671	M1 translation|0.498
KIAA1143|Q96AT1	turquoise	0.301732	0.498038	0.214425	0.325977	0.306196	0.0126318	0.0760173	0.190675	0.0679046	0.0657079	-0.0812364	-0.241617	-0.441083	-0.451112	-0.559322	-0.334797	-0.424935	-0.169406	-0.213913	0.101068	-0.0984051	-0.0324155	-0.164584	-0.164285	-0.441061	0.0753737	0.17497	0.203309	-0.26833	-0.179257	-0.281619	-0.288381	M1 translation|0.498
ITGA6|P23229^SL004570@seq.21979.12	turquoise	0.270456	0.497217	0.446047	0.12214	0.141905	0.169672	0.00181672	0.0793398	0.23628	0.0270587	-0.158785	-0.200747	-0.342846	-0.466835	-0.51142	-0.279509	-0.364212	-0.256647	-0.0670819	-0.163143	-0.372608	-0.268578	-0.187128	-0.201359	-0.417792	-0.239221	0.311081	0.403095	-0.204695	0.0279862	-0.252914	-0.202478	M1 translation|0.4972
HPCAL1|P37235^SL011188@seq.17791.25	turquoise	0.172318	0.496856	0.457876	0.241901	0.278606	-0.0914548	-0.0705456	-0.116452	-0.0414155	-0.213909	-0.00674704	0.0227457	-0.0184921	-0.156097	-0.202536	-0.0549569	-0.0112249	-0.0861742	-0.127123	0.0114957	0.142189	-0.351879	-0.283672	-0.23944	-0.265888	0.129981	-0.131588	0.118768	-0.382422	-0.394032	-0.420965	-0.311172	M1 translation|0.4969
FUT9|Q9Y231	turquoise	0.250464	0.496782	0.362558	0.10651	-0.0838025	0.405426	0.332946	0.200529	0.144375	0.207143	-0.000900494	-0.156042	-0.290201	-0.378354	-0.322389	-0.182342	-0.316769	-0.20707	0.00868623	0.104189	0.0263542	-0.248425	0.0981272	0.0474541	-0.148479	-0.184012	-0.103196	-0.00887739	-0.347176	-0.177543	-0.490114	-0.560485	M1 translation|0.4968
ITPA|Q9BY32	turquoise	0.189352	0.496595	0.37472	0.0767952	0.261447	0.0940422	0.0683013	0.123434	0.0483555	0.00090227	-0.142303	-0.0275555	-0.294696	-0.269097	-0.286233	-0.127937	-0.275855	0.0801469	-0.112293	0.31361	0.0574758	-0.290462	0.141286	-0.00375372	-0.0979985	0.0660871	-0.198734	-0.0895823	-0.439544	-0.376188	-0.576785	-0.480922	M1 translation|0.4966
BIK|Q13323	turquoise	0.360092	0.496641	0.336355	0.23563	0.132561	0.319947	0.264769	0.285849	-0.00322182	0.162273	-0.0814496	-0.150785	-0.312988	-0.339251	-0.43452	-0.16941	-0.321215	-0.173674	-0.093046	0.0531339	-0.0585503	-0.203317	-0.120388	-0.160426	-0.383222	0.0759578	0.0446703	0.094783	-0.283562	-0.149403	-0.512571	-0.48295	M1 translation|0.4966
DMKN|Q6E0U4^SL010588@seq.5963.9	turquoise	0.0511846	0.495583	0.463203	0.202892	0.327586	-0.20776	-0.374918	-0.325011	0.132729	-0.263542	-0.195842	0.097084	-0.00262914	-0.169423	-0.264647	-0.286706	-0.0533575	-0.0951066	-0.371185	0.10516	-0.0370545	-0.259214	-0.25334	-0.303589	-0.328768	-0.211659	-0.0155463	0.518156	-0.395316	-0.274867	-0.328711	-0.109358	M1 translation|0.4956
DLG3|Q92796	turquoise	0.0517189	0.495439	0.457404	0.278229	0.274611	-0.0584596	-0.249601	-0.170056	0.372981	0.0332954	-0.211311	-0.169237	-0.334332	-0.395475	-0.477023	-0.60027	-0.393921	-0.157317	-0.486674	0.0772066	-0.0890968	-0.165694	-0.21991	-0.203951	-0.473058	-0.0430614	0.12374	0.298971	-0.375273	-0.148121	-0.118673	-0.0558188	M1 translation|0.4954
TNNI3|P19429^SL001761@seq.5930.54	turquoise	0.170823	0.495137	0.509621	0.28224	0.238337	0.123426	0.165638	0.260554	0.190662	0.0530834	0.0328595	-0.127568	-0.216026	-0.431192	-0.400121	-0.232151	-0.294554	-0.133476	-0.119338	-0.0973681	-0.17026	-0.394444	-0.0174928	-0.204934	-0.284594	0.0118905	-0.0125947	0.0609196	-0.275636	-0.184782	-0.355802	-0.323433	M1 translation|0.4951
MTHFD1|P11586	turquoise	0.274029	0.494911	0.559585	0.00627675	0.123453	-0.133594	-0.146057	-0.137209	0.263998	-0.198124	-0.172325	-0.0591425	-0.223014	-0.205675	-0.229996	-0.216288	-0.108762	-0.126943	-0.0807483	0.161911	0.0221895	-0.240768	-0.0695767	-0.20508	-0.199999	-0.102032	-0.222468	0.0988592	-0.299577	-0.394135	-0.489582	-0.364436	M1 translation|0.4949
VPS29|Q9UBQ0	turquoise	0.368735	0.494569	0.468824	0.459732	0.125507	0.141073	-0.0357404	-0.00295513	0.558526	0.149442	-0.28665	-0.211894	-0.370264	-0.567581	-0.509074	-0.567483	-0.550485	-0.193466	-0.42405	-0.0431055	-0.119653	-0.0907146	-0.119058	-0.0884085	-0.39157	-0.158075	0.200381	0.378237	-0.454063	-0.116029	-0.34258	-0.288664	M1 translation|0.4946
BRD2|P25440^SL014748@seq.15372.43	turquoise	0.116288	0.493724	0.494004	0.274712	0.27187	0.0448652	0.0323163	0.2134	0.230005	0.188882	-0.192561	-0.326071	-0.229644	-0.366387	-0.475733	-0.335733	-0.346721	-0.00390425	-0.212657	0.0126284	-0.0379615	-0.232619	-0.0592944	-0.302282	-0.367793	0.0990145	0.00227728	0.0603132	-0.326817	-0.226138	-0.34191	-0.336333	M1 translation|0.4937
CNPY3|Q9BT09	turquoise	-0.0163566	0.491033	0.429003	0.0784454	0.209797	0.104689	0.00938578	-0.0459739	0.0397562	0.153106	-0.0719808	0.18765	-0.099789	-0.271998	-0.170472	-0.151293	-0.226213	-0.169857	0.0137432	0.223773	0.221832	-0.253881	0.0831944	0.185356	0.0759994	-0.18145	-0.264597	0.0756795	-0.465833	-0.292504	-0.4225	-0.340782	M1 translation|0.491
ACBD6|Q9BR61^SL019254@seq.19341.36	turquoise	0.248137	0.490477	0.455242	-0.0418575	0.172949	-0.110704	0.0917208	0.0761843	-0.0447305	-0.154032	-0.0815629	-0.073179	-0.126475	-0.1569	-0.215543	0.0455444	-0.0919062	-0.16739	0.124004	0.0284057	0.127167	-0.344474	0.0311578	-0.146609	-0.108872	-0.0333438	-0.190954	-0.294325	-0.262117	-0.445427	-0.51895	-0.474423	M1 translation|0.4905
ESS2|Q96DF8	turquoise	0.376806	0.489815	0.30974	0.217092	0.106547	0.0602155	0.145739	0.0567458	-0.0506877	0.205323	-0.0497753	0.0257225	-0.173225	-0.225007	-0.365411	-0.211398	-0.274328	0.0214294	-0.148932	0.168017	-0.0394492	-0.0595067	-0.030022	-0.190573	-0.251649	-0.0960126	0.0644967	0.0764872	-0.216391	-0.253889	-0.346733	-0.290248	M1 translation|0.4898
TYMSOS|Q8TAI1	turquoise	0.302101	0.489192	0.378213	0.251053	0.376288	-0.0745295	0.0766055	0.337497	0.0734366	0.122626	0.00965534	-0.272682	-0.30315	-0.403352	-0.341077	-0.14244	-0.295237	-0.121567	0.00385284	0.108011	0.0354056	-0.174216	-0.0511302	-0.0208497	-0.190417	0.130576	-0.0159717	0.0676114	-0.298719	-0.337182	-0.420479	-0.358562	M1 translation|0.4892
DCUN1D3|Q8IWE4	turquoise	0.294448	0.488941	0.412033	0.147205	0.0753682	0.0981896	-0.122389	-0.192312	0.18839	-0.195628	-0.0770633	0.185238	-0.126739	-0.0848967	-0.201241	-0.282694	-0.1106	-0.22678	-0.17955	-0.0124131	-0.0685589	0.0831825	-0.0502185	-0.109021	-0.266602	-0.262911	-0.0546754	0.356952	-0.395747	-0.184853	-0.307087	-0.170124	M1 translation|0.4889
ACP1|P24666	turquoise	0.258431	0.488883	0.391334	-0.0253339	0.137522	-0.219004	-0.147275	-0.209759	-0.00679076	-0.290916	-0.161593	0.0550387	-0.211424	-0.127662	-0.211081	-0.0405885	-0.101046	-0.0930208	-0.292264	0.0279294	-0.111555	-0.308242	-0.24293	-0.231864	-0.252908	0.126484	0.0254301	0.306599	-0.252386	-0.365662	-0.364985	-0.307417	M1 translation|0.4889
STK3|Q13188	turquoise	0.347103	0.488663	0.451442	-0.0103185	0.115908	0.0195515	0.0503239	0.0539269	0.0892616	0.104033	0.00499226	-0.0176432	-0.292079	-0.390419	-0.346267	-0.232688	-0.361864	-0.0775099	-0.105697	0.16309	0.00908146	-0.230039	-0.100521	0.130291	-0.091169	-0.0228076	-0.0837413	-0.0373455	-0.366047	-0.339494	-0.364849	-0.35663	M1 translation|0.4887
KDM1A|O60341	turquoise	0.249292	0.488715	0.330113	0.177276	0.245826	0.0724699	0.0385631	0.157018	0.273247	0.0115873	-0.298263	-0.246895	-0.35554	-0.305587	-0.441783	-0.290332	-0.298012	-0.261327	-0.195657	0.0251788	-0.308666	-0.123591	-0.112941	-0.307922	-0.455791	-0.135194	0.213267	0.205814	-0.196676	-0.117	-0.278766	-0.258731	M1 translation|0.4887
PRRT2|Q7Z6L0	turquoise	0.155913	0.488578	0.446557	0.0963608	0.34861	0.100645	0.0855514	0.12148	0.249441	0.131266	-0.317741	-0.145616	-0.407827	-0.407265	-0.437418	-0.303804	-0.439599	-0.269056	-0.139499	0.172112	-0.131111	-0.147739	-0.000207126	-0.0770132	-0.29731	-0.125336	0.182904	0.125818	-0.342298	-0.151206	-0.364754	-0.264363	M1 translation|0.4886
MANBA|O00462	turquoise	0.0845123	0.487859	0.439015	0.196014	0.0567223	-0.0975297	-0.0508822	-0.00271686	0.10255	-0.274811	-0.0119011	0.184499	-0.083384	-0.0188594	-0.161003	-0.0844465	0.0481177	-0.071723	-0.196036	-0.0632651	-0.194127	-0.283696	0.0340624	-0.248508	-0.261508	-0.201026	-0.137829	0.334507	-0.312973	-0.42317	-0.372931	-0.30368	M1 translation|0.4879
COMMD8|Q9NX08	turquoise	0.452823	0.487566	0.475605	0.121862	0.253248	-0.155629	-0.057235	0.0720784	0.144946	0.0170365	-0.0964579	-0.184947	-0.314251	-0.232594	-0.279253	-0.186648	-0.263124	-0.127799	0.0425684	0.0486686	0.198284	-0.25538	-0.0309035	-0.120842	-0.164685	0.14065	-0.0471744	-0.00605329	-0.216166	-0.491937	-0.406219	-0.408634	M1 translation|0.4876
IL23R|Q5VWK5	turquoise	0.335987	0.487485	0.407483	0.272093	0.299872	-0.175562	-0.250975	-0.00574634	0.273399	0.0177297	-0.178275	-0.287035	-0.308732	-0.423339	-0.525942	-0.411193	-0.373954	-0.212474	-0.182119	-0.0237084	-0.32614	-0.202885	-0.343643	-0.35253	-0.527999	0.0632033	0.413837	0.519248	-0.183915	-0.129476	-0.145131	-0.0176161	M1 translation|0.4875
CRTC3|Q6UUV7	turquoise	0.27666	0.484815	0.349088	0.193942	0.147307	0.0808753	0.27216	0.217211	0.19381	0.292933	-0.0663651	-0.181035	-0.336711	-0.426418	-0.498092	-0.417856	-0.458586	-0.202675	-0.149346	0.0923154	-0.0914089	-0.0987676	-0.0460718	-0.0358016	-0.299172	-0.069319	0.197322	0.0811309	-0.200179	-0.276311	-0.221311	-0.281021	M1 translation|0.4848
CCL28|Q9NRJ3	turquoise	0.212119	0.484732	0.344958	0.201803	0.169874	0.101145	0.207541	0.00258797	-0.120099	-0.122629	0.157679	0.0994808	-0.0607892	-0.291387	-0.311685	0.107998	-0.119205	-0.344003	-0.206389	0.148021	0.0510809	-0.355837	-0.187075	-0.108526	-0.229703	0.0467762	-0.150016	0.0222491	-0.349018	-0.36264	-0.503364	-0.479246	M1 translation|0.4847
IDUA|P35475	turquoise	0.204992	0.484199	0.38826	0.111692	0.0700475	0.000484683	0.0776037	-0.203769	0.210487	0.0265942	-0.236025	0.0292279	-0.436855	-0.193236	-0.267002	-0.347235	-0.32481	-0.136319	-0.0833392	0.268324	0.0342576	-0.0927889	0.161788	0.0861028	-0.0618141	-0.0854572	-0.237164	-0.0379095	-0.524305	-0.461751	-0.407257	-0.400215	M1 translation|0.4842
GAGE2B|Q13066	turquoise	0.321391	0.484013	0.363875	0.0699041	0.283821	0.135981	0.077322	0.298944	0.129638	0.446292	-0.162697	-0.544436	-0.491977	-0.567492	-0.594663	-0.381539	-0.596615	-0.212681	-0.130003	0.105829	-0.0736186	-0.306931	-0.141739	-0.111301	-0.393571	0.187486	0.279605	0.161568	-0.211125	-0.0922937	-0.317214	-0.296701	M1 translation|0.484
SCCPDH|Q8NBX0	turquoise	0.249328	0.483015	0.486577	0.176949	0.103435	0.0253831	0.21744	0.10945	0.162067	0.049397	-0.0885395	0.0206379	-0.204389	-0.37923	-0.371402	-0.195111	-0.318653	-0.175427	-0.0491048	0.222241	0.0189301	-0.325629	0.0205387	-0.142522	-0.225974	-0.0248601	0.0338489	0.135079	-0.19681	-0.347372	-0.449602	-0.456495	M1 translation|0.483
WASL|O00401	turquoise	0.200876	0.482805	0.412185	0.239655	0.261152	0.0118835	-0.28602	-0.0968936	0.237859	0.0783873	-0.203048	0.103892	-0.286601	-0.380646	-0.363483	-0.457577	-0.407276	-0.203771	-0.232738	0.180299	-0.0664415	-0.0344801	-0.0950462	0.0150002	-0.216337	-0.166005	0.0637838	0.395452	-0.432879	-0.128188	-0.216533	-0.0724141	M1 translation|0.4828
PSME1|Q06323	turquoise	0.401295	0.482307	0.500189	0.132985	-0.050756	-0.0183511	-0.313589	-0.291792	0.290217	0.0400341	-0.330822	-0.0715561	-0.33636	-0.432698	-0.405483	-0.550633	-0.352615	-0.210901	-0.302332	0.124537	-0.0711541	-0.113511	-0.164255	-0.0228021	-0.387017	-0.12543	0.0748721	0.445961	-0.483386	-0.140635	-0.290229	-0.144253	M1 translation|0.4823
SERPINE2|P07093^SL004457@seq.3217.74	turquoise	0.249085	0.4813	0.447205	0.172977	0.0878092	0.161217	0.164861	0.197979	0.0421446	0.176788	-0.117167	-0.163291	-0.196951	-0.503915	-0.508537	-0.378957	-0.438607	-0.310444	-0.243143	-0.0331089	-0.0360815	-0.236296	-0.16417	-0.133123	-0.410113	0.0747702	0.139909	0.141144	-0.377117	-0.0529804	-0.318148	-0.307545	M1 translation|0.4813
PLCD3|Q8N3E9	turquoise	0.150244	0.481225	0.356995	0.285936	0.0942757	0.186571	-0.0742804	-0.0944315	-0.0227467	-0.121532	0.00507039	-0.107433	-0.147728	-0.209655	-0.327976	-0.0959823	-0.123626	-0.262265	-0.228099	0.0631223	0.0765381	-0.0987674	-0.297926	-0.205563	-0.345595	0.176356	-0.281156	0.0417025	-0.560239	-0.161771	-0.419619	-0.327446	M1 translation|0.4812
HS3ST4|Q9Y661^SL018828@seq.19370.30	turquoise	0.306124	0.480543	0.37996	0.398162	0.365003	0.163665	0.223896	0.201704	0.0720351	-0.185961	0.0530861	0.143372	-0.123915	-0.212846	-0.312241	0.0133422	-0.130236	-0.116042	-0.120777	-0.0312966	-0.110503	-0.231656	-0.169101	-0.238359	-0.309044	0.0634025	0.100679	0.148739	-0.149469	-0.216657	-0.418136	-0.347672	M1 translation|0.4805
STAU2|Q9NUL3	turquoise	0.286334	0.48018	0.43445	-0.00468285	0.159867	0.131986	0.123351	0.0677006	0.0385329	0.256889	-0.377285	-0.186092	-0.411455	-0.343115	-0.379546	-0.32432	-0.372863	-0.141564	0.0716389	0.257602	0.0595935	-0.042633	0.0214633	-0.0571104	-0.220432	-0.042988	-0.0811596	-0.00946907	-0.356676	-0.208825	-0.46062	-0.364862	M1 translation|0.4802
AADAT|Q8N5Z0	turquoise	0.131668	0.480052	0.449394	0.318173	0.274005	0.142116	0.245574	0.204581	0.501634	0.247949	-0.268272	-0.383955	-0.469109	-0.541346	-0.624472	-0.487499	-0.550199	-0.158852	-0.288788	0.117793	-0.187433	-0.143177	-0.0586953	-0.180679	-0.431351	0.0927426	0.254441	0.161311	-0.330411	-0.220409	-0.314894	-0.383555	M1 translation|0.4801
SDHAF1|A6NFY7	turquoise	0.19171	0.478526	0.37027	0.14389	0.372712	0.242305	-0.0201233	0.108586	0.260767	0.244111	-0.249052	-0.277843	-0.379613	-0.457151	-0.572559	-0.480268	-0.502094	-0.273242	-0.303769	-0.00324132	-0.280257	-0.0484652	-0.172428	-0.220992	-0.525245	-0.16034	0.394721	0.464093	-0.268853	0.139082	-0.196554	-0.107975	M1 translation|0.4785
NRGN|Q92686	turquoise	0.280725	0.478288	0.260838	0.0702609	0.283414	-0.0887721	0.234101	0.280111	-0.228044	-0.19448	0.118737	0.01561	-0.0912408	-0.0575511	-0.250567	0.235253	0.0384536	-0.131148	0.0500135	-0.0175822	0.059572	-0.20208	-0.081621	-0.371158	-0.171246	0.0766931	-0.195532	-0.339887	-0.0460852	-0.491593	-0.422853	-0.487765	M1 translation|0.4783
PFKFB1|P16118	turquoise	0.0883447	0.478208	0.472805	0.181374	0.223251	-0.00504122	-0.0884111	0.127203	0.0134801	0.0249023	-0.168078	-0.0617148	-0.044632	-0.200633	-0.382518	-0.196863	-0.170259	-0.0288016	-0.0333891	0.12561	0.0239892	-0.264404	-0.0429478	-0.279854	-0.285895	-0.102654	-0.0628669	0.107698	-0.203976	-0.193473	-0.280061	-0.234621	M1 translation|0.4782
GLA|P06280	turquoise	0.23121	0.47764	0.370758	0.0789156	0.120917	-0.197615	0.0544823	0.0104431	0.0344275	0.0803827	-0.0743498	-0.0830862	-0.369046	-0.232752	-0.196153	-0.155821	-0.199648	-0.00606251	-0.0226985	0.254031	0.0665751	-0.332204	-0.0840319	-0.0838862	-0.102251	0.0713315	-0.00942398	0.145006	-0.35581	-0.46221	-0.340086	-0.331111	M1 translation|0.4776
FTHL17|Q9BXU8	turquoise	0.316076	0.476707	0.387847	0.149334	0.234921	-0.0128082	-0.0641401	-0.0456623	0.0102494	-0.0178232	0.0841949	0.012373	-0.0823879	-0.236639	-0.2002	-0.0852815	-0.107489	-0.108319	-0.14003	0.201308	0.138462	-0.190067	-0.0867974	-0.132213	-0.154067	-0.045398	-0.105602	0.118509	-0.3075	-0.222001	-0.345099	-0.22581	M1 translation|0.4767
PCSK2|P16519^SL012421@seq.6117.4	turquoise	0.11133	0.475851	0.451083	0.0492036	0.248145	-0.16522	-0.240173	-0.250579	-0.018905	-0.251614	-0.0999307	0.13831	-0.105574	-0.222853	-0.219173	-0.200664	-0.044237	-0.226882	-0.147643	0.184636	0.221328	-0.156261	-0.193433	-0.124976	-0.191897	-0.217157	-0.234918	0.229323	-0.495482	-0.376633	-0.38783	-0.303387	M1 translation|0.4759
ESAM|Q96AP7^SL005160@seq.7841.84	turquoise	0.213362	0.475009	0.348542	0.123288	0.105207	-0.0897151	-0.0655325	-0.196641	-0.0184336	-0.242716	0.0861894	0.395817	0.00171538	0.0941848	0.0869108	0.0543268	0.0624435	0.0756748	-0.0133509	0.0733419	0.113919	-0.300206	0.0937878	0.0939162	0.216614	-0.165874	-0.437372	-0.0225983	-0.436073	-0.635972	-0.506523	-0.471152	M1 translation|0.475
FGF4|P08620	turquoise	0.185901	0.472946	0.441396	-0.132423	0.112305	-0.166035	-0.0616114	-0.0619237	0.158507	0.144728	-0.225667	-0.222632	-0.35493	-0.350566	-0.422227	-0.346896	-0.384167	-0.363921	-0.15358	0.033409	-0.133503	-0.173105	-0.299901	-0.134193	-0.325238	0.189873	0.156828	0.236995	-0.226581	-0.239155	-0.182039	-0.139995	M1 translation|0.4729
GTF2I|P78347	turquoise	0.129997	0.471946	0.34703	0.158233	0.219774	0.166194	0.0732101	-0.0356736	0.0886678	0.0593531	-0.0572609	-0.0511376	-0.200825	-0.294292	-0.406112	-0.209151	-0.28536	-0.248438	-0.140615	0.0521006	-0.0639021	-0.236309	-0.272249	-0.0751613	-0.273366	-0.0387885	-0.0591615	0.0509053	-0.427063	-0.211079	-0.324343	-0.32941	M1 translation|0.4719
FSD1|Q9BTV5	turquoise	0.230542	0.47192	0.375244	0.1781	0.187389	0.2633	0.293113	0.0572304	0.131371	-0.126792	0.00226884	-0.100196	-0.204707	-0.340111	-0.494574	-0.0709492	-0.217632	-0.281865	-0.285936	-0.169401	-0.160915	-0.23852	-0.264537	-0.401159	-0.514497	0.0804162	0.0937828	0.142445	-0.13409	-0.114632	-0.374682	-0.410275	M1 translation|0.4719
MCL1|Q07820^SL003755@seq.10396.6	turquoise	0.351309	0.469923	0.352578	0.131802	0.00635049	-0.102462	-0.0156124	-0.0282934	0.13552	0.152323	-0.211223	-0.000906578	-0.323279	-0.267201	-0.21683	-0.242146	-0.306855	-0.0452594	0.0767741	0.315986	0.188374	-0.080534	0.0770365	0.102056	0.0619063	0.0837556	-0.180564	0.0185387	-0.434283	-0.563118	-0.446279	-0.466797	M1 translation|0.4699
SAP30|O75446	turquoise	0.1322	0.468898	0.50417	0.0980512	0.00269724	-0.0586851	-0.0888297	-0.122533	0.0565207	0.0481389	-0.315358	-0.00335651	-0.107284	-0.214735	-0.206168	-0.328864	-0.210733	-0.0720465	-0.160653	0.223485	0.0604702	-0.108291	-0.0305433	-0.0492044	-0.163437	-0.128611	-0.185776	0.104972	-0.465113	-0.389263	-0.382541	-0.352025	M1 translation|0.4689
PROK1|P58294^SL004332@seq.14703.6	turquoise	0.350287	0.46836	0.323555	0.106876	0.336479	0.417397	0.272667	0.302442	0.0910371	0.311077	0.0254485	-0.198496	-0.360537	-0.468361	-0.444609	-0.192205	-0.522138	-0.0472306	-0.0563433	0.0577776	0.0550757	-0.0904235	0.104464	0.0928859	-0.149595	0.16823	-0.00269035	-0.0674726	-0.287255	-0.0592266	-0.48265	-0.467905	M1 translation|0.4684
STXBP6|Q8NFX7	turquoise	0.22261	0.468099	0.430369	0.502196	0.192519	-0.090244	-0.00586573	0.14897	0.417514	-0.0643028	-0.124301	-0.0942204	-0.282721	-0.264229	-0.415309	-0.279172	-0.274292	-0.00282972	-0.213308	0.00267501	-0.246099	-0.295586	-0.0224449	-0.217537	-0.273669	-0.181399	0.0599757	0.0767327	-0.319864	-0.378104	-0.318607	-0.328511	M1 translation|0.4681
SPATA9|Q9BWV2	turquoise	0.262372	0.467635	0.478754	0.0597475	0.0816335	-0.0579758	0.116554	-0.0545254	0.0814955	-0.27106	-0.163857	0.106447	-0.26234	-0.154318	-0.224057	-0.146587	-0.106705	-0.349766	0.0723325	0.103243	0.155964	-0.197458	0.0510075	-0.0971663	-0.213535	-0.0946214	-0.214407	0.108944	-0.377802	-0.387967	-0.520507	-0.442636	M1 translation|0.4676
RBBP4|Q09028	turquoise	0.200285	0.467173	0.375869	0.0311214	0.0278816	0.229068	0.301119	0.0700067	-0.0429106	0.117406	-0.175052	-0.247967	-0.330782	-0.320935	-0.366613	-0.180777	-0.356981	-0.151736	0.0351144	0.362751	0.3013	-0.128949	-0.0598823	-0.0200485	-0.236529	0.270001	-0.143001	-0.131622	-0.452982	-0.286236	-0.561493	-0.586718	M1 translation|0.4672
HSPA12A|O43301	turquoise	0.214174	0.467022	0.464202	0.282669	0.213287	0.122053	0.0155111	0.0756619	0.526713	0.0106452	-0.309431	-0.133451	-0.499321	-0.487286	-0.526756	-0.475596	-0.471622	-0.196962	-0.252739	-0.0186577	-0.203854	-0.192924	0.0704421	-0.173951	-0.379237	-0.216591	0.171831	0.237141	-0.298585	-0.208496	-0.348127	-0.382752	M1 translation|0.467
ICA1|Q05084	turquoise	0.146974	0.466401	0.306545	0.381947	0.282297	0.0648975	0.340509	0.187312	0.224903	0.196714	-0.135075	-0.116936	-0.464135	-0.493766	-0.531136	-0.371241	-0.466925	-0.235434	-0.257295	0.130465	-0.0512898	-0.116394	-0.023817	-0.029429	-0.312506	0.0192149	0.0978808	0.0582063	-0.408105	-0.289378	-0.28383	-0.420497	M1 translation|0.4664
AIMP1|Q12904	turquoise	0.178628	0.466201	0.365727	0.131753	0.135496	0.112264	0.0391622	0.220324	0.258558	0.165683	-0.137786	-0.19829	-0.240612	-0.307358	-0.379777	-0.224578	-0.30352	0.0644637	-0.0283442	0.17207	-0.165027	-0.244838	-0.0280637	-0.0793693	-0.142258	-0.236171	-0.0299432	-0.0682942	-0.221215	-0.20973	-0.334136	-0.314841	M1 translation|0.4662
ANXA10|Q9UJ72	turquoise	0.269199	0.465852	0.447783	0.198229	0.1226	0.413724	0.35977	0.233417	0.166501	-0.0357854	0.0572377	0.0296657	-0.145065	-0.250221	-0.250106	-0.029379	-0.230807	-0.154596	0.0821887	0.0163902	0.174232	-0.188663	0.14901	0.0486157	-0.0432587	-0.0951041	-0.222984	-0.144888	-0.313046	-0.243554	-0.616671	-0.608201	M1 translation|0.4659
SET|Q01105	turquoise	0.322389	0.465651	0.450704	0.0978103	0.13709	0.016313	-0.0730545	0.097409	0.00892464	0.0399273	0.0492973	-0.1083	-0.186785	-0.391171	-0.45602	-0.188533	-0.236084	-0.184713	-0.178706	-0.0890873	-0.196273	-0.34047	-0.350102	-0.229064	-0.408323	0.0438047	0.0649701	0.0671493	-0.195601	-0.147109	-0.231179	-0.199883	M1 translation|0.4657
CCL22|O00626^SL003187@seq.22993.9	turquoise	0.239525	0.465197	0.381317	0.0110849	-0.000656526	0.186882	0.140086	-0.00742169	-0.000497329	0.184988	0.0224378	0.107736	-0.145072	-0.326263	-0.252767	-0.281625	-0.320706	-0.0627762	-0.227442	0.103003	0.047219	-0.19163	-0.0212536	0.270818	-0.0270579	-0.0414351	-0.157155	0.037969	-0.438552	-0.261975	-0.382805	-0.361544	M1 translation|0.4652
CRCP|O75575	turquoise	-0.00963036	0.464622	0.407944	0.262441	0.31734	0.520631	0.342104	0.258868	0.265507	-0.00380101	0.0663298	0.00983393	-0.111479	-0.400961	-0.336464	-0.195386	-0.2848	-0.205949	-0.21349	-0.0962645	-0.0490218	-0.16964	0.039521	-0.089974	-0.254529	-0.192617	-0.130481	0.0925808	-0.433226	-0.0239392	-0.499984	-0.468193	M1 translation|0.4646
FOXO4|P98177	turquoise	0.252233	0.464413	0.385927	0.0329881	-0.0735461	0.0308579	-0.0459285	0.0749292	0.074474	0.0426544	-0.194523	-0.221117	-0.376332	-0.288724	-0.334772	-0.266487	-0.214223	-0.0133497	-0.0830105	0.0850821	-0.119373	-0.0736927	-0.208906	-0.13944	-0.286639	0.10977	-0.183645	0.0210784	-0.439659	-0.190243	-0.322428	-0.244655	M1 translation|0.4644
REPS2|Q8NFH8	turquoise	0.314601	0.463491	0.499229	0.215196	-0.0313008	0.000385959	0.122594	-0.0555771	0.146397	-0.0692377	0.0121207	0.0684415	-0.183689	-0.324077	-0.322144	-0.267186	-0.22602	-0.099705	-0.257639	-0.0101712	-0.221466	-0.198128	-0.0487695	-0.0783668	-0.33624	-0.0645188	0.0918368	0.287805	-0.268247	-0.296975	-0.268088	-0.220952	M1 translation|0.4635
PCNA|P12004^SL000131@seq.19364.163	turquoise	0.402885	0.462979	0.41864	-0.00385723	0.139604	-0.0627812	-0.0275808	-0.0572708	0.24112	0.0117302	-0.261327	-0.292351	-0.454579	-0.364235	-0.429226	-0.333932	-0.337067	-0.136503	-0.103914	-0.0642746	-0.0479075	-0.131815	-0.17081	-0.21376	-0.390336	0.325721	0.0967975	0.171659	-0.348443	-0.232747	-0.331727	-0.309841	M1 translation|0.463
CDCP1|Q9H5V8^SL017488@seq.8589.13	turquoise	0.0787667	0.4626	0.386887	0.196002	0.0565746	0.207193	0.0660598	0.133147	0.445302	0.529521	-0.297229	-0.298274	-0.522493	-0.6048	-0.47767	-0.614726	-0.665725	-0.06331	-0.206547	0.207325	0.0119965	-0.0503171	0.277505	0.184745	-0.143093	-0.0321335	0.0664503	0.115423	-0.501309	-0.172914	-0.289745	-0.385867	M1 translation|0.4626
ERO1A|Q96HE7	turquoise	0.0578331	0.461959	0.339913	0.169968	0.147779	0.433836	0.409406	0.333359	0.0920159	0.252126	0.145181	-0.152213	-0.232656	-0.475652	-0.374121	-0.205324	-0.44691	-0.151628	-0.105232	0.0515084	0.137243	-0.0958322	0.163428	0.0660553	-0.102289	0.0404771	-0.092922	-0.061731	-0.322194	-0.0745758	-0.429797	-0.488216	M1 translation|0.462
CXCL1|P09341	turquoise	0.13523	0.461664	0.445364	0.0846695	0.225974	0.0855165	-0.0459337	0.151075	0.117302	-0.0691114	0.0712079	-0.0532451	-0.126945	-0.308086	-0.344745	-0.196617	-0.192047	-0.25234	-0.153375	-0.111061	-0.11969	-0.271903	-0.238926	-0.199744	-0.28325	-0.155208	0.0098253	0.150209	-0.2845	-0.217709	-0.323817	-0.259014	M1 translation|0.4617
CDH3|P22223	turquoise	0.188872	0.461636	0.38648	0.244276	0.420483	0.218871	0.261347	0.467088	0.205908	0.27946	-0.0399873	-0.345696	-0.351991	-0.48507	-0.497208	-0.197297	-0.447441	-0.11358	0.00811179	-0.0183708	-0.0759934	-0.404797	0.0209117	-0.0737581	-0.219079	0.0462686	0.0942829	-0.127024	-0.206562	-0.14887	-0.411348	-0.431324	M1 translation|0.4616
F8|P00451	turquoise	0.310778	0.460554	0.390993	0.0406596	0.194031	0.121777	0.0318308	-0.0879364	-0.027422	0.113678	0.00352732	0.0291696	-0.279815	-0.33466	-0.363507	-0.18461	-0.346472	-0.00851566	-0.0808233	0.201377	0.203615	-0.175139	-0.126173	0.0967791	-0.102897	0.0560823	-0.146016	-0.00718544	-0.376018	-0.285086	-0.382544	-0.365898	M1 translation|0.4606
PARVA|Q9NVD7	turquoise	-0.16067	0.460193	0.324849	0.109425	0.227455	0.15358	0.00511781	-0.0419425	0.0413883	-0.107585	-0.0685418	0.121572	-0.0164491	-0.151596	-0.166352	-0.109803	-0.10439	-0.108417	-0.0637873	0.161008	0.169764	-0.183889	-0.0430546	-0.0353434	-0.0777831	-0.278922	-0.256936	0.0599457	-0.46151	-0.261617	-0.483114	-0.387751	M1 translation|0.4602
CRNN|Q9UBG3	turquoise	0.184872	0.459979	0.373645	0.0491475	0.175665	-0.0323782	0.0611951	0.0529488	-0.0661075	0.0361929	0.0972246	0.0344705	-0.0912812	-0.292851	-0.273064	-0.154	-0.196024	-0.136759	-0.15754	0.197542	0.189029	-0.276724	-0.103658	-0.110201	-0.184092	0.190411	-0.0146588	0.229622	-0.250769	-0.370847	-0.377566	-0.324359	M1 translation|0.46
CCDC69|A6NI79	turquoise	0.137901	0.459464	0.498837	0.136874	-0.00145412	-0.016004	-0.305101	-0.313964	0.259819	-0.225994	-0.174132	0.142789	-0.107446	-0.159797	-0.239677	-0.307668	-0.0780795	-0.139539	-0.232996	-0.0926149	-0.126929	-0.266601	-0.166946	-0.198899	-0.300187	-0.210869	-0.108699	0.395746	-0.404829	-0.24988	-0.339692	-0.240939	M1 translation|0.4595
SIX6|O95475	turquoise	0.295223	0.459233	0.350662	0.152808	0.171683	-0.195812	-0.27047	-0.185245	0.209865	-0.0367932	-0.193864	-0.00649151	-0.214392	-0.180398	-0.251628	-0.346386	-0.218546	0.0358943	-0.131239	0.218906	0.0338343	-0.0947145	-0.161529	-0.088698	-0.151531	-0.0978338	-0.0766924	0.288199	-0.324058	-0.355386	-0.22916	-0.0956803	M1 translation|0.4592
NUDT5|Q9UKK9	turquoise	0.308889	0.458853	0.501067	-0.169555	0.0270454	-0.164573	-0.202591	-0.300654	0.0831718	-0.0750314	-0.426738	-0.0115959	-0.251418	-0.184242	-0.145825	-0.255428	-0.167493	-0.275684	0.00674112	0.242615	0.0490841	-0.211015	-0.0423236	0.0678155	-0.114669	-0.23139	-0.104007	0.129316	-0.414511	-0.272469	-0.342155	-0.208123	M1 translation|0.4589
LIN7B|Q9HAP6^SL012168@seq.22990.20	turquoise	0.361422	0.458839	0.375626	0.20702	0.20858	0.162364	0.186033	0.526081	0.244022	0.155013	-0.0900422	-0.410136	-0.393604	-0.614296	-0.613027	-0.364911	-0.489234	-0.286068	-0.178159	0.0469871	-0.214352	-0.156992	-0.161495	-0.174163	-0.475385	-0.0101675	0.211801	0.218507	-0.211523	-0.111727	-0.30758	-0.318113	M1 translation|0.4588
MAEA|Q7L5Y9	turquoise	0.330092	0.458641	0.31895	0.25003	0.31481	0.110224	0.102959	0.103643	0.302611	0.208393	-0.103493	-0.149323	-0.237488	-0.30588	-0.218196	-0.148119	-0.353286	-0.00867899	0.0154203	0.231856	0.121227	-0.297397	-0.00375589	0.0537175	-0.000934956	0.0430441	0.0271087	0.0155282	-0.289628	-0.313663	-0.454397	-0.382415	M1 translation|0.4586
PRKCZ|Q05513	turquoise	0.115795	0.4582	0.381728	0.289494	0.309781	-0.0853536	-0.143392	-0.0473902	0.155103	-0.196202	-0.111812	0.0215962	-0.306024	-0.31903	-0.433323	-0.2197	-0.245046	-0.227127	-0.303518	-0.174677	-0.149175	-0.27116	-0.302371	-0.248895	-0.408294	0.244245	0.0751814	0.290013	-0.370886	-0.187773	-0.253438	-0.194851	M1 translation|0.4582
CA5B|Q9Y2D0	turquoise	0.203622	0.457467	0.374999	0.0293779	0.0630511	0.515765	0.29551	0.160548	0.0238897	0.176896	0.105345	-0.102768	-0.180343	-0.40731	-0.319553	-0.197366	-0.319485	-0.140397	-0.185862	0.161848	0.0308889	-0.176314	-0.0517012	-0.0369631	-0.291435	0.00521117	0.00486437	0.236426	-0.35352	-0.0322523	-0.514561	-0.438701	M1 translation|0.4575
ARSK|Q6UWY0	turquoise	0.202547	0.457299	0.46928	0.191393	0.200644	-0.0737689	-0.0420312	0.0438429	0.0198856	-0.345784	0.114075	0.06942	-0.0290228	-0.109153	-0.282641	0.0698642	0.0671732	-0.137189	-0.305651	-0.296134	-0.309815	-0.375546	-0.247678	-0.443144	-0.387499	0.0750542	-0.0148236	0.22076	-0.119694	-0.203044	-0.310704	-0.219794	M1 translation|0.4573
TEX29|Q8N6K0	turquoise	0.177524	0.456628	0.500774	-0.0168698	0.11429	0.0820707	-0.0615031	0.0881699	0.204887	0.284927	-0.124646	-0.244786	-0.239308	-0.499961	-0.317601	-0.362244	-0.404178	-0.195512	-0.12683	0.0972002	0.00438071	-0.294887	-0.19865	0.0434236	-0.149993	-0.0379755	-0.032721	0.154606	-0.37337	-0.106405	-0.299933	-0.20582	M1 translation|0.4566
SPECC1|Q5M775	turquoise	0.14831	0.456586	0.415407	0.342974	0.340075	0.0681899	-0.0242754	0.0984649	0.481191	0.0987623	-0.303412	-0.26427	-0.468031	-0.526098	-0.647513	-0.588221	-0.512705	-0.269536	-0.383412	-0.0839853	-0.306644	-0.149846	-0.141251	-0.295992	-0.610911	-0.132427	0.532305	0.549147	-0.228731	-0.0285258	-0.113572	-0.0996571	M1 translation|0.4566
LCK|P06239^SL006916@seq.3452.17	turquoise	0.274271	0.456475	0.371691	0.00914276	-0.0830156	0.0931698	-0.0122223	-0.139306	-0.00441883	0.0538752	-0.106371	-0.052236	-0.180376	-0.26861	-0.335762	-0.233955	-0.276802	-0.2909	-0.152215	0.126328	-0.0625603	-0.270948	-0.153461	-0.170036	-0.334877	0.0524563	0.0113543	0.142577	-0.32237	-0.164636	-0.405345	-0.331864	M1 translation|0.4565
TTLL12|Q14166	turquoise	0.427433	0.456387	0.308568	0.159419	0.0532482	0.0301969	-0.0838815	0.0776386	0.0915136	-0.004883	-0.103701	-0.0511348	-0.27547	-0.287617	-0.279702	-0.217146	-0.265753	-0.289459	-0.0633921	0.0591066	-0.125198	-0.0694854	-0.219609	0.00644217	-0.226429	-0.210344	0.0772883	0.348302	-0.313826	-0.161465	-0.344407	-0.233616	M1 translation|0.4564
RAB18|Q9NP72	turquoise	0.355723	0.456116	0.338853	-0.122704	0.0381327	0.287992	0.514569	0.110574	0.00327967	-0.135961	-0.118554	0.0361351	-0.284333	-0.141683	-0.142751	0.0232074	-0.165822	-0.166372	0.142431	0.207153	0.157925	-0.121093	0.14443	0.0939787	0.0643502	-0.0766048	-0.362292	-0.246306	-0.384192	-0.432183	-0.685417	-0.736507	M1 translation|0.4561
MAPRE3|Q9UPY8^SL020106@seq.22992.6	turquoise	0.146077	0.456137	0.340078	0.287997	0.0936546	0.169655	-0.100165	-0.0713653	0.241668	0.0868522	-0.334525	-0.00597092	-0.290374	-0.287932	-0.351609	-0.368158	-0.262881	-0.261707	-0.164473	0.0212359	0.0219015	0.0827189	0.014217	-0.0136939	-0.287254	-0.13923	-0.0321188	0.259371	-0.483378	-0.154907	-0.229233	-0.20367	M1 translation|0.4561
CCL22|O00626^SL003187@seq.3508.78	turquoise	0.272886	0.455196	0.378739	0.0370617	-0.0102796	0.150762	0.13555	0.0250193	0.0141731	0.180524	0.0332094	0.106747	-0.126036	-0.284816	-0.199517	-0.197284	-0.289798	-0.0329604	-0.108993	0.107112	0.108362	-0.224079	0.00853116	0.287008	0.0613864	-0.0402606	-0.204759	-0.0487696	-0.393242	-0.315479	-0.404936	-0.381371	M1 translation|0.4552
ARNT|P27540	turquoise	0.209012	0.454718	0.413205	0.273403	0.285056	0.0443802	0.0850424	0.155784	0.44243	0.249581	-0.225821	-0.409556	-0.449553	-0.625645	-0.710295	-0.602469	-0.587214	-0.334961	-0.404724	-0.0865797	-0.30301	-0.0349614	-0.206975	-0.309622	-0.612036	0.0245617	0.433838	0.363824	-0.182621	-0.0154109	-0.0586119	-0.113305	M1 translation|0.4547
ANXA2|P07355^SL004209@seq.4961.17	turquoise	0.338303	0.454461	0.370448	0.0154525	-0.026109	-0.00435858	0.00962143	-0.0948649	0.0777238	-0.0199754	-0.292028	0.00780484	-0.382933	-0.234642	-0.234119	-0.334451	-0.309986	-0.340184	0.0318955	0.237479	0.229418	0.0719185	0.165996	0.129305	-0.110847	0.0766681	-0.124155	0.133484	-0.439364	-0.368132	-0.386426	-0.336558	M1 translation|0.4545
HMOX2|P30519	turquoise	0.0571097	0.453878	0.413651	0.298188	0.0526775	-0.242411	-0.377078	-0.294587	0.278467	-0.135654	-0.267988	0.12544	-0.335247	-0.277538	-0.322865	-0.453793	-0.29439	-0.232992	-0.277414	-0.00612927	-0.176624	-0.131605	-0.110506	-0.0702298	-0.28893	-0.0603601	0.134598	0.489467	-0.425617	-0.248344	-0.10516	-0.0249459	M1 translation|0.4539
RNF141|Q8WVD5	turquoise	0.295458	0.453697	0.31985	0.00648551	0.295696	-0.117877	0.0239721	-0.0372077	-0.0407079	-0.285626	-0.0656969	0.162765	-0.154659	-0.00502719	-0.25014	0.0194105	0.00330593	-0.0959419	-0.0437042	-0.0174535	-0.115057	-0.319973	-0.156393	-0.36343	-0.234018	-0.167282	-0.0931411	0.144247	-0.113785	-0.329167	-0.367878	-0.289288	M1 translation|0.4537
NADK|O95544	turquoise	0.208	0.452681	0.429588	0.0919531	0.0758795	0.127717	0.0759897	-0.165056	0.0487231	0.0610433	-0.0220387	-0.00189491	-0.280941	-0.341309	-0.326269	-0.238788	-0.257751	-0.296243	-0.0329806	0.275232	0.281102	-0.0968898	-0.0256471	-0.033812	-0.159965	0.0516171	-0.265055	0.0820976	-0.440661	-0.286732	-0.469682	-0.445033	M1 translation|0.4527
LRFN2|Q9ULH4	turquoise	0.122179	0.452451	0.34924	0.0507831	0.215702	0.225975	0.233448	0.10216	-0.109823	-0.121682	0.118711	0.0555451	0.117296	-0.209236	-0.273763	-0.042717	-0.0590476	-0.174207	-0.266942	-0.0525777	0.0633917	-0.284909	-0.160504	-0.242605	-0.288351	0.0471901	-0.118545	0.0731099	-0.205017	-0.22717	-0.453436	-0.418006	M1 translation|0.4525
FGG|P02679	turquoise	0.416498	0.452038	0.338935	-0.0303073	0.0545845	0.184336	0.00166852	-0.158822	0.0628313	0.172296	-0.0722596	-0.00231451	-0.291889	-0.401361	-0.332927	-0.223738	-0.376459	-0.125584	-0.148856	0.0967948	0.0277019	-0.130522	-0.239812	0.166375	-0.117092	0.127624	-0.110437	0.0554619	-0.400465	-0.170317	-0.348611	-0.326978	M1 translation|0.452
FAIM|Q9NVQ4^SL018037@seq.10420.30	turquoise	0.11357	0.451577	0.339514	0.296008	0.159927	0.486302	0.410588	0.329956	0.142021	0.0337003	0.103426	-0.0876694	-0.107531	-0.31796	-0.329136	-0.109143	-0.208918	-0.148679	-0.20572	0.100205	-0.051544	-0.17201	0.0579509	-0.200414	-0.322696	-0.202724	0.003436	0.0907563	-0.230278	-0.122698	-0.500621	-0.468742	M1 translation|0.4516
BAG4|O95429	turquoise	0.224633	0.451627	0.357077	0.221879	0.149595	-0.0586145	-0.135267	-0.0478037	0.0673107	-0.235766	-0.0363797	0.183435	-0.143265	-0.203821	-0.371069	-0.105833	-0.0883342	-0.339534	-0.133166	-0.220737	-0.460457	-0.105417	-0.328378	-0.26045	-0.395309	-0.258766	0.172014	0.481583	-0.198382	-0.0800592	-0.093668	-0.0231625	M1 translation|0.4516
HAT1|O14929^SL004725@seq.2858.29	turquoise	0.207313	0.451606	0.435069	0.0659399	0.00756591	0.115098	-0.021564	0.0756496	0.0206243	0.152857	-0.026387	-0.11522	-0.288873	-0.293034	-0.375662	-0.18901	-0.259367	-0.30873	-0.00436024	0.0125006	-0.0430968	-0.056432	-0.116649	-0.0785878	-0.294079	0.114638	0.0789482	0.226178	-0.286759	-0.0663928	-0.188819	-0.127723	M1 translation|0.4516
EML2|O95834	turquoise	0.401533	0.451328	0.382958	0.307378	0.250417	0.18579	0.0624794	0.0868811	0.244539	0.223846	-0.0607784	-0.0534243	-0.320336	-0.490086	-0.442623	-0.355319	-0.49644	-0.197825	-0.0670715	-0.0624408	-0.0171938	-0.213612	0.0172509	0.135228	-0.157961	0.125553	0.163682	0.195054	-0.314126	-0.189597	-0.351976	-0.320486	M1 translation|0.4513
NCK1|P16333	turquoise	0.173202	0.450077	0.452223	0.0246652	0.198524	-0.00125833	-0.0217451	-0.0724691	0.272992	0.146626	-0.272811	0.076477	-0.30157	-0.265216	-0.231377	-0.470427	-0.404609	-0.115835	-0.175409	0.261918	0.0217372	0.0343297	0.233434	0.193318	-0.012204	-0.344243	-0.00922009	0.171488	-0.468093	-0.255197	-0.264213	-0.220584	M1 translation|0.4501
PHGDH|O43175^SL018791@seq.8986.2	turquoise	0.186029	0.449839	0.414632	-0.0204179	-0.0135633	0.093672	0.00432673	-0.017203	-0.094453	0.0472803	-0.282155	-0.119737	-0.271377	-0.168254	-0.281407	-0.180899	-0.178647	-0.0676003	0.0671079	0.275487	0.096969	-0.0206167	-0.0109489	-0.175501	-0.31442	0.116472	-0.10908	0.0562493	-0.368955	-0.14708	-0.429453	-0.258838	M1 translation|0.4498
PON2|Q15165	turquoise	0.435361	0.449668	0.455262	0.0297447	0.232414	-0.0545462	0.0617026	0.138634	0.111065	0.226475	-0.316502	-0.346187	-0.366126	-0.462764	-0.46221	-0.274316	-0.457922	-0.312327	-0.00192603	-0.0277064	0.123223	-0.156366	-0.0788965	-0.165147	-0.288745	0.26862	0.11255	0.0136766	-0.149894	-0.171237	-0.285315	-0.28592	M1 translation|0.4497
STARD10|Q9Y365	turquoise	0.182133	0.449068	0.308023	-0.0254197	-0.0370945	0.0557458	-0.105314	-0.221023	0.130472	0.0227043	-0.282255	0.157322	-0.251163	-0.0767322	0.0116905	-0.240354	-0.17214	0.0449344	0.0316188	0.401682	0.118221	-0.0898832	0.175873	0.186835	0.113525	-0.177576	-0.261028	0.0555057	-0.50028	-0.320551	-0.460727	-0.246313	M1 translation|0.4491
ARL8B|Q9NVJ2	turquoise	0.176046	0.448076	0.345026	0.0473163	0.107553	0.0415661	0.235433	0.105862	0.0547805	0.0600742	-0.0954692	-0.103824	-0.26658	-0.285873	-0.3565	-0.268171	-0.274871	-0.236495	-0.257788	0.0259974	-0.0917131	-0.20296	-0.182698	-0.0935785	-0.315584	0.0872629	0.0328805	0.0854119	-0.324277	-0.225705	-0.297346	-0.351603	M1 translation|0.4481
RPS3A|P61247	turquoise	0.265939	0.447693	0.31957	0.125808	0.211598	0.080524	-0.0436824	-0.0225852	0.0813609	0.191822	-0.326693	-0.202917	-0.454473	-0.341693	-0.463406	-0.381078	-0.461511	-0.25505	-0.0192049	0.216326	0.153133	0.033336	-0.0592064	0.0010503	-0.252399	0.158043	-0.0460609	0.118868	-0.427729	-0.275604	-0.342072	-0.365997	M1 translation|0.4477
DLD|P09622^SL008018@seq.15527.90	turquoise	0.265381	0.447384	0.376164	0.0485772	0.063176	-0.0600083	0.0324042	-0.238209	-0.0673008	-0.365438	0.0667129	0.17322	-0.146564	-0.124824	-0.170107	0.023913	0.0702171	-0.212769	-0.192608	0.162017	-0.00763069	-0.164118	-0.255123	-0.330167	-0.288332	0.0145037	-0.102196	0.260123	-0.334483	-0.360701	-0.393909	-0.346145	M1 translation|0.4474
BCL2A1|Q16548	turquoise	0.205234	0.447077	0.468042	0.137726	0.132577	-0.237267	-0.25419	-0.205104	0.302535	-0.160709	-0.354277	0.082824	-0.243817	-0.265299	-0.394019	-0.391637	-0.205017	-0.166756	-0.289117	0.0494457	-0.362699	-0.15237	-0.241222	-0.277651	-0.388697	-0.276951	0.183095	0.531614	-0.267017	-0.208974	-0.140384	-0.0198183	M1 translation|0.4471
GSS|P48637	turquoise	0.360197	0.44685	0.375021	-0.0237474	0.0271713	-0.0896386	-0.184791	-0.320776	-0.19819	-0.364672	-0.110705	0.177207	-0.1057	0.0201644	-0.0709804	0.0782159	0.131063	-0.136694	0.1444	0.383821	0.263437	-0.176992	-0.140729	-0.150969	-0.136204	0.0621698	-0.341738	0.0906892	-0.363656	-0.398118	-0.504049	-0.348857	M1 translation|0.4469
DPP8|Q6V1X1	turquoise	0.306545	0.446478	0.370417	0.239798	0.201824	0.257293	0.209719	0.406879	0.0656716	0.0937654	-0.0243391	-0.234649	-0.264009	-0.403148	-0.415163	-0.0716638	-0.331417	-0.184881	-0.0233441	0.0614904	0.0721886	-0.157029	0.021727	-0.173251	-0.257856	0.0984422	-0.0324044	-0.0653003	-0.202267	-0.261757	-0.517629	-0.545797	M1 translation|0.4465
ECEL1|O95672	turquoise	0.339289	0.444538	0.322414	0.189924	0.0514525	0.244481	0.241943	0.109916	0.120781	0.188172	-0.157562	-0.0747808	-0.219606	-0.423645	-0.425022	-0.371904	-0.375597	-0.0231536	-0.167131	0.0873074	-0.0647565	-0.0019061	0.0673041	-0.074677	-0.28984	-0.0909871	0.0549295	0.119832	-0.313044	-0.147972	-0.307675	-0.359108	M1 translation|0.4445
HYPK|Q9NX55	turquoise	0.257252	0.441588	0.395708	0.0789944	0.246564	0.00486764	0.140992	0.0782769	0.0257663	-0.0787254	-0.000250244	-0.0968023	-0.210641	-0.277643	-0.293737	-0.0653133	-0.154359	-0.220342	-0.032954	-0.0979373	-0.0578436	-0.214091	-0.146468	-0.115601	-0.198983	-0.0230916	-0.139164	0.0413799	-0.23302	-0.318559	-0.463112	-0.433241	M1 translation|0.4416
MARCO|Q9UEW3^SL018780@seq.9003.99	turquoise	0.0731152	0.441488	0.422519	0.199609	0.322963	0.419164	0.264244	0.271904	0.238985	0.267614	-0.144632	-0.378182	-0.321275	-0.545553	-0.580318	-0.419594	-0.541459	-0.355822	-0.24023	-0.0225475	-0.0833692	-0.127385	-0.000473763	-0.0801851	-0.43228	-0.0618024	0.229776	0.148239	-0.377499	-0.0213019	-0.363072	-0.441802	M1 translation|0.4415
EPS8L1|Q8TE68	turquoise	0.216222	0.441405	0.276231	0.136938	0.113142	-0.0907285	-0.212647	-0.0518179	0.0620957	-0.0908249	-0.176337	0.00231856	-0.119888	-0.14935	-0.240635	-0.163108	-0.0942661	-0.115639	-0.0510916	0.130756	-0.168097	-0.012357	-0.172442	-0.262587	-0.267758	-0.0906947	-0.062799	0.149274	-0.296181	-0.14933	-0.209905	-0.0442924	M1 translation|0.4414
NR3C2|P08235	turquoise	0.491958	0.440654	0.304264	0.115448	0.0521356	-0.0330554	0.0916378	0.111762	0.0458471	0.0572148	-0.130679	-0.170692	-0.262197	-0.11052	-0.302672	-0.178673	-0.229947	-0.0778346	-0.132134	0.164548	-0.0734313	0.000753665	-0.060638	-0.128067	-0.255362	0.0282733	0.0587026	0.0711186	-0.282338	-0.380059	-0.392221	-0.363031	M1 translation|0.4407
CLPSL2|Q6UWE3	turquoise	0.147252	0.440327	0.422433	0.169668	0.110056	0.464418	0.370296	0.24448	0.247154	0.405492	-0.0519656	-0.26963	-0.421917	-0.531498	-0.45339	-0.36592	-0.598358	-0.0702262	-0.12869	0.231548	0.0738063	-0.21026	0.0872763	0.182128	-0.153004	0.110852	-0.024042	-0.0435358	-0.413309	-0.0393351	-0.416523	-0.458694	M1 translation|0.4403
EIF4EBP2|Q13542^SL008378@seq.4184.43	turquoise	0.371761	0.440058	0.343851	0.114114	-0.0164153	0.104709	0.00904409	0.0399723	0.130537	-0.0541373	-0.13085	0.0463456	-0.267312	-0.296626	-0.347075	-0.259007	-0.309945	-0.214645	-0.0620853	-0.10213	-0.265669	-0.139186	-0.13852	-0.113397	-0.292127	0.0564164	0.174413	0.268003	-0.246807	-0.17392	-0.251877	-0.264776	M1 translation|0.4401
CCN4|O95388^SL004689@seq.13692.154	turquoise	0.345575	0.439609	0.452096	0.0561701	0.10641	0.0173852	-0.0099964	-0.0662097	0.138427	0.0351449	-0.135872	-0.190052	-0.174027	-0.227796	-0.347913	-0.319964	-0.254816	-0.168102	-0.143605	-0.0116993	-0.210814	-0.291056	-0.231619	-0.226141	-0.36134	0.0665183	0.210575	0.278955	-0.240238	-0.111239	-0.240027	-0.169575	M1 translation|0.4396
NFKBID|Q8NI38	turquoise	0.116274	0.439342	0.479077	0.308326	-0.0800155	0.16941	0.139454	0.0941852	0.378655	0.129237	-0.137864	-0.0838302	-0.301996	-0.401774	-0.33614	-0.387897	-0.364133	-0.140886	-0.243833	0.00923583	-0.0380213	-0.0881058	0.161918	0.128534	-0.214625	-0.199259	-0.0110229	0.169661	-0.457058	-0.307749	-0.321598	-0.421643	M1 translation|0.4393
CEBPE|Q15744	turquoise	0.18746	0.439024	0.398911	0.243184	0.267952	0.287583	0.0953064	0.181264	0.208326	-0.0210767	-0.12925	-0.129092	-0.235049	-0.372218	-0.487442	-0.202211	-0.330079	-0.245774	-0.192881	-0.125105	-0.120286	-0.349471	-0.220329	-0.162331	-0.432754	0.129017	0.253363	0.352941	-0.223555	0.0619946	-0.295382	-0.206048	M1 translation|0.439
UBE2J1|Q9Y385	turquoise	0.234436	0.438439	0.424683	0.273463	0.167426	-0.0251652	-0.101567	-0.0402236	0.0700574	0.0158304	-0.00589779	0.0716767	-0.237735	-0.21249	-0.284416	-0.268622	-0.212826	-0.0993364	0.00292226	0.0927864	0.0962596	-0.126563	-0.0449622	-0.0720117	-0.175828	0.121729	-0.0774318	0.111186	-0.406278	-0.286162	-0.305386	-0.215241	M1 translation|0.4384
BIRC2|Q13490^SL003727@seq.10046.55	turquoise	0.23923	0.43714	0.4314	0.117303	0.00366327	0.176544	-0.17178	-0.112861	0.275583	0.12586	-0.0564624	0.0240483	-0.087599	-0.260326	-0.253791	-0.353487	-0.29748	-0.00761739	-0.169452	0.0500619	-0.0580887	-0.151031	-0.080144	0.00242442	-0.17057	-0.16317	0.0602498	0.339456	-0.361687	0.0176886	-0.248492	-0.0812013	M1 translation|0.4371
SRP19|P09132	turquoise	0.22869	0.43667	0.38919	0.126957	0.0698224	0.00842701	0.0944799	0.164971	0.0942541	0.0465232	-0.173602	-0.178434	-0.237266	-0.17874	-0.312303	-0.209413	-0.223241	-0.172839	-0.0669769	0.0255263	-0.111111	-0.144675	-0.0185124	-0.157455	-0.253625	-0.0567604	-0.0468298	-0.0130469	-0.277034	-0.336407	-0.352196	-0.416809	M1 translation|0.4367
SRXN1|Q9BYN0	turquoise	0.209596	0.436595	0.44295	0.000926248	0.0457058	-0.0665705	-0.265398	-0.233306	0.132346	0.0372302	-0.30907	-0.138225	-0.294807	-0.271253	-0.371833	-0.456889	-0.260496	-0.325293	-0.238205	0.0234652	-0.0320501	-0.0684267	-0.311834	-0.241137	-0.439245	0.01891	0.0751562	0.391615	-0.383913	-0.0866895	-0.145526	-0.046935	M1 translation|0.4366
APBB3|O95704^SL025798@seq.13589.10	turquoise	0.0394788	0.436288	0.357511	0.236118	0.0478466	0.198372	0.0956161	-0.0612936	0.155805	-0.138671	0.102246	0.257703	0.0165331	-0.113697	-0.0640139	-0.0269895	0.00793811	-0.178778	-0.0311606	-0.097981	-0.0139025	-0.226872	0.0276095	0.0280852	0.0342136	-0.092896	-0.358524	-0.0126749	-0.406237	-0.309175	-0.451015	-0.405754	M1 translation|0.4363
NPEPL1|Q8NDH3	turquoise	0.0957187	0.43588	0.470675	0.0507992	0.0981151	0.124689	0.13833	0.133809	0.212727	0.0158752	-0.121143	-0.165114	-0.270575	-0.303737	-0.450823	-0.326598	-0.380301	-0.33287	-0.261589	-0.0496772	-0.366065	-0.0766019	-0.0483949	-0.189662	-0.40008	-0.0581898	0.144833	0.122549	-0.190062	-0.12901	-0.181591	-0.224126	M1 translation|0.4359
MYL5|Q02045	turquoise	0.14042	0.435624	0.39944	-0.0182722	0.167955	0.278343	0.223509	0.150187	0.191631	0.0629922	-0.0864223	-0.178666	-0.265824	-0.373222	-0.350027	-0.308	-0.340312	-0.323049	-0.213739	0.123727	0.175848	-0.0324656	0.0750835	-0.095103	-0.321306	-0.114917	-0.0387895	0.0945187	-0.369026	-0.116305	-0.414858	-0.431146	M1 translation|0.4356
SPATA5|Q8NB90	turquoise	0.275032	0.435578	0.384516	0.243428	0.315092	-0.0115793	-0.00605972	0.0241984	0.307181	-0.16311	-0.0614734	0.0241138	-0.253778	-0.370247	-0.423486	-0.187736	-0.189176	-0.309466	-0.228842	-0.218965	-0.42419	-0.244606	-0.333328	-0.330808	-0.481329	-0.0084841	0.26612	0.353342	-0.183401	-0.168697	-0.27646	-0.158068	M1 translation|0.4356
DDX58|O95786	turquoise	0.298002	0.435429	0.402808	0.0668068	0.170928	0.107766	-0.0734731	-0.00568773	0.166769	0.21443	-0.361837	-0.202158	-0.367104	-0.332547	-0.344437	-0.308453	-0.395267	-0.120896	-0.0420116	0.290499	0.0648137	-0.0230956	0.00618234	0.0641055	-0.240328	-0.11861	0.166657	0.230346	-0.353411	-0.132499	-0.387905	-0.269337	M1 translation|0.4354
RORB|Q92753	turquoise	0.218874	0.435408	0.364961	0.247726	0.0833817	0.239907	-0.165737	-0.192832	0.319723	-0.162937	-0.239391	0.0391379	-0.266932	-0.271457	-0.273298	-0.270206	-0.251424	-0.26242	-0.307981	0.0719817	-0.0794713	-0.0266729	-0.187803	0.00829078	-0.284959	-0.113852	-0.0034791	0.294092	-0.513008	-0.0612895	-0.365251	-0.226786	M1 translation|0.4354
CXCL5|P42830	turquoise	0.0186601	0.435232	0.311093	0.415825	0.216255	0.381064	0.241995	0.229999	0.28407	0.0433818	0.0174425	-0.0486261	-0.270438	-0.491617	-0.518086	-0.291545	-0.350254	-0.28087	-0.333672	-0.120667	-0.211292	-0.145508	-0.0788616	-0.152313	-0.404087	0.107846	0.114464	0.211966	-0.362349	-0.0579196	-0.316123	-0.304283	M1 translation|0.4352
TPRKB|Q9Y3C4	turquoise	0.185494	0.434696	0.34302	-0.0462782	0.037044	0.37507	0.153547	0.117881	0.100146	0.209491	-0.298803	-0.134854	-0.281118	-0.328894	-0.386732	-0.371394	-0.384369	-0.208981	-0.0397098	0.0321029	-0.0796611	-0.0597174	0.0587393	-0.0351512	-0.26519	-0.260644	0.0544452	0.221627	-0.336342	0.0408223	-0.351876	-0.265085	M1 translation|0.4347
DDR1|Q08345^SL004119@seq.4122.12	turquoise	0.187635	0.434738	0.335931	0.130061	0.00195828	0.147836	0.0413095	-0.186368	0.269507	-0.119713	-0.291508	-0.0938871	-0.373183	-0.354261	-0.411375	-0.224639	-0.28354	-0.287311	-0.184429	0.068524	-0.23329	-0.254733	-0.197558	-0.100182	-0.322722	-0.14629	0.0611236	0.218924	-0.347418	-0.158832	-0.30032	-0.341358	M1 translation|0.4347
FADD|Q13158	turquoise	0.381397	0.433953	0.483161	0.0732605	0.205735	0.0283475	0.119633	0.258347	0.432777	0.27483	-0.126408	-0.45635	-0.486178	-0.594423	-0.573594	-0.460418	-0.608517	-0.161475	-0.0933696	0.112923	-0.128375	-0.28631	-0.166204	-0.141133	-0.320952	0.0948053	0.269334	-0.0290906	-0.135927	-0.145279	-0.25006	-0.250646	M1 translation|0.434
ADAM9|Q13443	turquoise	0.0683859	0.432714	0.232431	0.0343057	0.116988	0.0379002	-0.0707983	-0.156804	-0.0500839	-0.276158	-0.095621	0.316278	-0.0361602	-0.0212431	0.0533941	0.0208312	0.0798988	-0.229472	0.0996395	0.382707	0.303716	-0.0746096	0.132259	0.0505129	0.0950008	-0.281088	-0.440494	0.0475586	-0.397899	-0.39521	-0.487871	-0.383137	M1 translation|0.4327
TRIAP1|O43715	turquoise	0.10524	0.432361	0.38475	0.330966	0.107071	0.185588	0.0855461	0.0115778	0.161311	-0.197455	-0.00884234	0.0671192	-0.0573522	-0.131291	-0.203503	-0.0717407	-0.0579821	-0.233329	-0.18881	-0.0107685	0.110851	-0.371496	-0.0198978	-0.0964653	-0.205417	-0.167828	-0.220503	0.137996	-0.328892	-0.264125	-0.472804	-0.429917	M1 translation|0.4324
TMPRSS5|Q9H3S3	turquoise	0.228036	0.432339	0.296965	0.0951207	0.0441514	0.256071	0.185632	0.16028	-0.0054785	0.355921	0.144287	-0.164139	-0.218211	-0.464031	-0.382815	-0.249741	-0.42315	0.00665211	-0.166457	-0.000919484	0.0647159	-0.174615	-0.0429168	0.0961977	-0.196056	0.246187	0.0205087	0.0785162	-0.334424	-0.118267	-0.306277	-0.32742	M1 translation|0.4323
CLCNKB|P51801	turquoise	0.176858	0.431871	0.43398	0.0179417	0.01157	-0.0348074	0.203021	0.0976275	0.0457226	-0.189481	0.0727549	0.172669	-0.130516	-0.164288	-0.205993	-0.0886321	-0.100019	-0.111227	0.0805827	0.0585833	-0.0992966	-0.232392	0.0637119	0.0213518	-0.0704203	-0.163777	-0.130947	0.0539934	-0.200486	-0.40038	-0.342489	-0.374687	M1 translation|0.4319
TPST2|O60704	turquoise	0.133019	0.431535	0.331679	0.153445	0.125835	-0.105793	-0.138297	0.00534114	0.0681856	0.00497241	-0.131958	-0.0296245	-0.219681	-0.258743	-0.362613	-0.138668	-0.144207	0.104131	-0.00716035	0.158528	-0.139915	-0.197905	-0.106043	-0.32541	-0.252814	-0.13611	-0.0600601	0.0645726	-0.124795	-0.19643	-0.193834	-0.160137	M1 translation|0.4315
ARHGAP26|Q9UNA1	turquoise	0.288752	0.430765	0.488873	0.122494	0.045062	0.286915	0.272149	0.121266	0.350172	0.0354333	-0.0579004	-0.22021	-0.371861	-0.24125	-0.279885	-0.222873	-0.37257	-0.104085	-0.0450977	-0.0314353	-0.0701605	-0.251611	0.13817	-0.0724334	-0.226729	-0.0350189	0.00784872	-0.036747	-0.232762	-0.114486	-0.471245	-0.433754	M1 translation|0.4308
ECM1|Q16610	turquoise	0.306356	0.430288	0.38421	-0.0747107	0.0367028	0.0559088	0.0794147	0.00231688	-0.0592068	-0.0251654	0.0835249	0.0522925	-0.155974	-0.280302	-0.245836	-0.109023	-0.160922	-0.160473	-0.0211412	0.209457	0.0264817	-0.273417	-0.179226	0.0206252	-0.123432	-0.0654553	-0.156641	-0.0522024	-0.330969	-0.323258	-0.419175	-0.383185	M1 translation|0.4303
THPO|P40225^SL000598@seq.8059.1	turquoise	0.247637	0.430196	0.399765	0.24266	0.205596	0.221691	0.265931	0.231334	0.0660921	-0.0224359	0.135796	0.155516	-0.076179	-0.237687	-0.262911	-0.081564	-0.184709	-0.068056	-0.0265709	-0.100571	-0.137216	-0.209373	-0.00138616	-0.110158	-0.0638462	-0.152133	-0.129788	-0.0304123	-0.259799	-0.248977	-0.354589	-0.400187	M1 translation|0.4302
GSTO1|P78417	turquoise	0.401065	0.430072	0.423951	0.0907809	0.0424093	-0.0115322	-0.300906	-0.0858155	0.253065	0.188783	-0.346797	-0.245539	-0.269288	-0.326086	-0.354371	-0.381726	-0.447715	-0.0664442	-0.0782877	0.172286	0.0403842	-0.0895331	-0.137699	-0.0452752	-0.177433	-0.0726721	0.0102564	0.0764828	-0.297357	-0.184696	-0.323716	-0.23895	M1 translation|0.4301
IQCF3|P0C7M6	turquoise	0.20301	0.42976	0.331356	-0.0205621	0.179687	0.409452	0.391261	0.324019	0.121663	0.453178	-0.0447677	-0.415799	-0.390157	-0.48876	-0.464133	-0.362973	-0.569065	-0.0973307	-0.0658513	0.116227	0.0434652	-0.119852	0.0608115	0.0229454	-0.257234	0.183248	0.151586	-0.0387161	-0.275052	-0.0282207	-0.371098	-0.435331	M1 translation|0.4298
CDC42EP4|Q9H3Q1	turquoise	0.311729	0.429602	0.14244	-0.066103	0.0493287	0.194458	0.222282	0.0471158	-0.0445221	0.193954	-0.0664457	-0.002077	-0.182308	-0.211681	-0.096497	-0.112857	-0.250283	-0.0164355	0.174962	0.441966	0.488092	-0.0128488	0.26825	0.251901	0.20189	0.0650931	-0.393329	-0.211309	-0.394705	-0.382271	-0.521951	-0.51104	M1 translation|0.4296
ISG15|P05161^SL015510@seq.14148.2	turquoise	0.366702	0.429522	0.302821	0.0908394	0.190707	0.123793	-0.18904	0.0997149	0.196305	0.21447	-0.266872	-0.197111	-0.378776	-0.347631	-0.336089	-0.304612	-0.415574	-0.253463	0.0716923	0.111465	0.0504882	-0.0098648	-0.143191	0.074785	-0.138933	-0.16545	0.0883451	0.178177	-0.232027	-0.127078	-0.31727	-0.201338	M1 translation|0.4295
DEFB113|Q30KQ7	turquoise	0.251842	0.429441	0.310874	0.0832136	-0.0327541	0.0917271	-0.0372671	-0.0745742	-0.0406397	0.00907453	-0.0521752	-0.0846847	-0.207765	-0.238443	-0.300603	-0.0725291	-0.172052	-0.184209	0.107223	0.164134	0.136275	-0.140233	-0.0971248	-0.125691	-0.219308	0.0415449	-0.123814	-0.0183915	-0.238236	-0.16714	-0.466918	-0.338789	M1 translation|0.4294
ARPC5|O15511	turquoise	0.316426	0.428354	0.195404	0.187174	0.271539	0.0105285	-0.0270839	0.0402859	-0.089469	-0.108273	-0.034659	0.0297206	-0.167346	-0.0987994	-0.317948	-0.0116606	-0.0771072	-0.239659	0.0348707	0.109834	0.0606895	0.0947721	-0.151808	-0.117987	-0.206054	-0.109089	-0.122281	0.0525515	-0.321281	-0.414463	-0.375593	-0.386114	M1 translation|0.4284
COL2A1|P02458^SL021010@seq.18875.125	turquoise	0.0254692	0.427988	0.459775	0.23161	0.0230871	0.0102614	0.110495	0.160755	0.134572	-0.0855121	-0.125273	-0.0295177	-0.102709	-0.32231	-0.331949	-0.264997	-0.192794	-0.303651	-0.134094	-0.0348483	-0.176526	-0.291066	-0.129352	-0.184387	-0.385407	-0.119648	0.116066	0.29879	-0.251578	-0.149725	-0.239751	-0.197873	M1 translation|0.428
YY2|O15391	turquoise	0.0727933	0.427879	0.4347	0.11938	0.226447	0.170335	0.226318	0.20275	0.342549	0.477044	-0.271047	-0.257514	-0.514866	-0.544356	-0.51357	-0.585496	-0.652295	-0.118649	-0.190472	0.178683	-0.0366908	-0.0183813	0.152355	0.106086	-0.247723	0.135003	0.263128	0.20864	-0.373621	-0.196073	-0.165929	-0.237815	M1 translation|0.4279
ELK4|P28324	turquoise	0.40143	0.427491	0.387034	-0.0970461	0.0110016	0.00122126	-0.0248018	-0.0923964	0.0453513	-0.0215724	-0.284366	-0.0734881	-0.275549	-0.0656207	-0.16381	-0.15691	-0.183998	-0.0397929	0.102375	0.219377	0.0434958	-0.236139	-0.142869	-0.000305604	-0.10914	-0.0604487	-0.0375122	0.134732	-0.335693	-0.209771	-0.371671	-0.27445	M1 translation|0.4275
HABP4|Q5JVS0	turquoise	0.133799	0.427132	0.273589	0.183462	0.336114	0.0352823	0.104206	0.0854828	-0.0755249	0.0454147	0.0501852	0.0613977	-0.182203	-0.270917	-0.443657	-0.160996	-0.24486	-0.298161	-0.0622102	0.0369095	-0.0250564	0.0682855	-0.112029	-0.153207	-0.258219	-0.0208669	0.00884778	0.146209	-0.175508	-0.214865	-0.105054	-0.1638	M1 translation|0.4271
BMP1|P13497	turquoise	0.262234	0.425228	0.364448	-0.00968313	0.143556	0.00958682	0.0393478	0.349857	0.108362	0.267597	-0.0476831	-0.309549	-0.299372	-0.387507	-0.389077	-0.220983	-0.358215	0.00989243	0.0608788	0.19177	-0.087662	-0.151215	-0.0932051	-0.044933	-0.13956	-0.067967	-0.0244876	-0.21027	-0.15963	-0.224644	-0.289145	-0.250954	M1 translation|0.4252
ZNF263|O14978	turquoise	0.267171	0.423696	0.381518	0.0809842	0.142523	0.18858	0.11236	0.228863	0.258025	0.195598	-0.0929772	-0.34615	-0.372284	-0.389778	-0.440311	-0.391358	-0.450559	-0.162398	-0.128819	0.134668	-0.0710817	0.00406228	0.121497	-0.103472	-0.29627	-0.132831	0.0983861	0.0212637	-0.300882	-0.146776	-0.372516	-0.39247	M1 translation|0.4237
IFNA16|P05015	turquoise	0.241164	0.42363	0.21851	0.101978	0.0549375	0.135779	0.204458	0.229027	0.141361	0.461599	-0.140796	-0.229117	-0.501251	-0.369878	-0.364522	-0.39633	-0.518448	-0.0880846	-0.0725287	0.468237	0.12733	0.0833482	0.217502	0.150016	-0.138221	0.0915544	0.110979	0.153801	-0.328683	-0.216501	-0.269263	-0.269357	M1 translation|0.4236
CCN4|O95388^SL004689@seq.3057.55	turquoise	0.113265	0.42302	0.254208	0.417332	0.277321	-0.0118343	-0.110913	0.0323646	0.150471	0.109391	-0.201649	-0.151397	-0.364253	-0.464371	-0.580463	-0.437423	-0.358689	-0.33092	-0.373483	-0.135818	-0.248587	0.021243	-0.224593	-0.197721	-0.565251	0.0247822	0.313966	0.500601	-0.291779	-0.0863078	-0.108798	-0.120007	M1 translation|0.423
CES1|P23141^SL006149@seq.7182.1	turquoise	0.255769	0.421919	0.344169	0.240886	0.17601	-0.0605317	-0.0663472	0.044664	0.43051	0.199562	-0.514618	-0.331444	-0.580633	-0.389815	-0.46382	-0.532957	-0.457137	-0.175206	-0.255751	0.250074	-0.085496	0.0302936	0.0440054	-0.148291	-0.374395	-0.161275	0.254122	0.344944	-0.251818	-0.165997	-0.2121	-0.160765	M1 translation|0.4219
HTR2A|P28223	turquoise	0.448814	0.421516	0.348227	0.268292	0.169117	-0.192562	-0.317003	-0.0706731	0.183104	0.0493709	-0.178917	-0.168465	-0.376774	-0.371521	-0.502656	-0.311928	-0.345959	-0.283298	-0.0946227	-0.0305033	-0.349874	-0.175189	-0.290188	-0.217509	-0.458278	-0.11533	0.393017	0.402833	-0.0878037	-0.0240713	-0.0585854	0.0840886	M1 translation|0.4215
JAM2|P57087	turquoise	0.12857	0.420572	0.35392	0.141034	0.00999999	0.38442	0.0615063	-0.211384	0.172492	-0.0109864	-0.07124	0.205664	-0.0534268	-0.140119	-0.051883	-0.221316	-0.200733	-0.0610602	-0.0134793	0.126072	0.141694	-0.189246	0.0670539	0.361879	0.0867795	-0.158773	-0.207509	0.15231	-0.606853	-0.187957	-0.52653	-0.408992	M1 translation|0.4206
CASP10|Q92851^SL025814@seq.21450.333	turquoise	0.283797	0.420105	0.328785	0.114401	0.0778986	0.174326	0.218663	0.0709007	0.0100248	0.0229485	-0.0786978	0.0642655	-0.16003	-0.310669	-0.288879	-0.113193	-0.195534	-0.0192845	-0.124442	0.174387	0.0543356	0.0183062	-0.000736167	-0.167737	-0.164544	-0.0788137	-0.128405	0.0274697	-0.282117	-0.337042	-0.373428	-0.442994	M1 translation|0.4201
EGLN1|Q9GZT9	turquoise	0.171898	0.419399	0.271082	0.0734009	0.0424489	0.350714	0.114494	-0.120409	0.185096	0.19388	-0.108699	-0.157223	-0.448987	-0.371148	-0.313584	-0.33691	-0.464969	-0.11743	-0.204804	0.216005	0.294958	-0.0115331	-0.0303013	0.235582	-0.134119	0.267483	-0.159716	0.0120615	-0.521922	-0.131505	-0.432123	-0.410292	M1 translation|0.4194
C11orf49|Q9H6J7^SL023052@seq.23767.1	turquoise	0.126646	0.41926	0.381773	0.343531	0.157139	0.122054	-0.134459	-0.0812667	-0.199013	-0.326431	0.0930085	0.307074	0.0674715	-0.216497	-0.277628	0.0256054	0.0617616	-0.331097	-0.083705	-0.179464	-0.142107	-0.305468	-0.322486	-0.293622	-0.315899	-0.240963	-0.159079	0.224213	-0.332535	-0.139383	-0.34457	-0.236248	M1 translation|0.4193
C17orf67|Q0P5P2	turquoise	0.261327	0.418916	0.406504	0.0972389	0.0631539	0.0063139	0.203157	0.0744116	0.328095	0.137376	-0.114789	-0.0642806	-0.311646	-0.344846	-0.390337	-0.41893	-0.384343	-0.29779	-0.153265	-0.00407346	-0.28368	-0.00639116	0.0445479	-0.0553854	-0.273377	-0.269536	0.289343	0.292342	-0.171227	-0.180768	-0.124529	-0.204837	M1 translation|0.4189
CD84|Q9UIB8^SL008588@seq.3642.4	turquoise	-0.00903482	0.41845	0.386538	0.105409	0.118454	-0.0735797	-0.17955	-0.19507	0.0312706	-0.270197	-0.0207278	0.384442	0.0559256	0.0375778	0.0495468	-0.132712	0.0939974	-0.231747	-0.143973	0.0162764	-0.0624962	-0.201001	0.127012	-0.0495515	-0.033279	-0.355904	-0.173386	0.336871	-0.357874	-0.303638	-0.329173	-0.147458	M1 translation|0.4185
TMEM237|Q96Q45	turquoise	0.156712	0.418097	0.465577	0.136911	-0.017672	0.0675645	-0.00928957	-0.0723317	0.353552	0.338021	-0.348383	-0.200445	-0.265492	-0.279128	-0.272415	-0.446821	-0.450787	0.0192679	-0.187802	0.125432	-0.101833	-0.0494143	0.27366	0.153677	-0.056586	-0.256194	0.0346244	0.0865624	-0.39221	-0.246932	-0.270726	-0.300151	M1 translation|0.4181
GUSB|P08236	turquoise	0.271199	0.41811	0.294659	0.140603	0.170932	-0.157857	0.0518711	0.0898187	0.0201202	0.0949405	-0.290773	-0.266073	-0.491434	-0.153442	-0.395956	-0.178636	-0.259122	-0.0916077	-0.0886283	0.212144	-0.101712	-0.0812043	-0.0098092	-0.176757	-0.264592	0.00293584	-0.0209448	0.0123367	-0.225225	-0.372071	-0.270634	-0.314055	M1 translation|0.4181
DUSP18|Q8NEJ0	turquoise	0.185472	0.417876	0.420977	-0.0580656	0.166789	-0.0783593	-0.0490326	-0.0848244	-0.10396	-0.210274	-0.0341596	0.190611	-0.034254	0.00687336	-0.0506529	-0.0960988	-0.0148579	-0.0785856	-0.237256	0.0887475	0.0107821	-0.182555	-0.154887	0.0237366	-0.0701411	-0.0740826	-0.275321	0.136912	-0.391088	-0.382572	-0.404226	-0.267814	M1 translation|0.4179
PTGR2|Q8N8N7	turquoise	0.334774	0.41773	0.390592	0.10388	0.134531	0.396337	0.308013	0.276593	0.263704	0.296064	-0.165759	-0.35893	-0.370323	-0.450206	-0.379538	-0.21962	-0.505164	-0.120809	0.0779167	0.0494858	0.0685331	-0.240873	0.0419259	0.0853177	-0.0715422	0.106532	-0.0327241	-0.0892359	-0.311344	-0.0250832	-0.46664	-0.463672	M1 translation|0.4177
MSLN|Q13421	turquoise	0.263914	0.417331	0.365844	0.413799	0.179356	-0.0633041	-0.0825218	-0.104973	0.35014	-0.0899445	-0.141414	0.0343283	-0.19944	-0.307025	-0.343724	-0.330526	-0.215482	-0.284829	-0.297729	-0.176485	-0.229382	-0.268595	-0.194406	-0.149888	-0.325057	-0.291697	0.206178	0.407012	-0.25292	-0.212073	-0.132954	-0.157708	M1 translation|0.4173
SRM|P19623	turquoise	0.375948	0.416981	0.297806	0.045704	-0.0254334	0.068793	0.146398	-0.0668574	-0.100742	-0.0328543	-0.066707	0.0649134	-0.184301	-0.110152	-0.291636	-0.0963293	-0.171511	-0.318228	-0.142848	0.268946	0.123359	0.000284588	-0.152664	-0.120401	-0.287099	-0.0688366	-0.097777	0.0507092	-0.255188	-0.264706	-0.33832	-0.311841	M1 translation|0.417
CARD19|Q96LW7	turquoise	0.186411	0.416669	0.432786	0.0480523	0.179693	0.30427	0.106923	0.16513	0.262572	0.376038	-0.308835	-0.232719	-0.239835	-0.466487	-0.428315	-0.470606	-0.573266	-0.126541	-0.162246	0.0839123	0.0265056	-0.0882532	0.0625254	0.0543286	-0.195171	-0.101583	0.167455	0.19208	-0.253681	0.0573413	-0.252208	-0.226545	M1 translation|0.4167
FGA|P02671^SL000022@seq.4907.56	turquoise	0.395309	0.416051	0.313622	-0.0247603	0.0320939	0.141804	-0.0749345	-0.23501	0.0845057	0.153308	-0.100382	0.0089317	-0.268745	-0.358583	-0.288736	-0.227617	-0.342397	-0.0984729	-0.157074	0.113466	0.0190136	-0.107285	-0.262456	0.163094	-0.104299	0.125445	-0.101092	0.105392	-0.389616	-0.151635	-0.304917	-0.259709	M1 translation|0.4161
DMRTB1|Q96MA1	turquoise	0.279237	0.414654	0.294726	0.216172	0.15739	0.176552	0.176906	0.369116	0.231935	0.474733	-0.100029	-0.435518	-0.492405	-0.531701	-0.650948	-0.398211	-0.57918	-0.153577	-0.1681	0.0543113	-0.241741	-0.14211	-0.0342751	-0.0894208	-0.395423	0.0486876	0.30353	0.0689934	-0.174089	-0.125249	-0.188422	-0.316293	M1 translation|0.4147
VPS26B|Q4G0F5	turquoise	0.135089	0.41452	0.173523	0.0922441	0.256333	0.212057	0.3289	0.264084	0.181577	0.330911	-0.187735	-0.272093	-0.409759	-0.441264	-0.484833	-0.277068	-0.443984	-0.249867	-0.133262	0.235422	0.0584211	0.0452348	0.076595	-0.0751971	-0.303409	0.0735975	0.106379	0.027101	-0.183478	-0.185565	-0.309952	-0.417171	M1 translation|0.4145
REM1|O75628	turquoise	0.147538	0.414172	0.41886	-0.0587889	0.124769	-0.039899	0.12936	0.255753	0.112709	0.211429	-0.177558	-0.330364	-0.383936	-0.328873	-0.329833	-0.22342	-0.327521	-0.181663	0.0869054	-0.0207563	-0.0875489	-0.15254	0.0533798	-0.0456248	-0.241002	0.18183	0.150718	0.118153	-0.189771	-0.209324	-0.284573	-0.265741	M1 translation|0.4142
CSH1|P0DML2^SL009328@seq.6229.13	turquoise	0.38099	0.413729	0.386633	0.115719	0.0390564	-0.0778599	-0.00132932	-0.052148	0.0504889	-0.131964	-0.165202	-0.161074	-0.223953	-0.0702946	-0.211943	0.101423	-0.0787878	-0.0627176	0.204512	0.0973405	0.115625	-0.328102	-0.0954342	-0.101851	-0.0639165	-0.000212245	-0.258751	-0.139366	-0.195124	-0.333157	-0.4698	-0.429888	M1 translation|0.4137
THRA|P10827	turquoise	0.393366	0.413496	0.277305	0.235689	0.094841	0.0168921	-0.0469586	0.0993491	0.275041	0.111802	-0.0099834	-0.144837	-0.220917	-0.373783	-0.281669	-0.310464	-0.291961	-0.0308666	-0.11712	0.0133659	-0.114998	-0.163924	-0.134572	-0.0493254	-0.221446	0.186005	0.210224	0.287221	-0.169348	-0.160548	-0.193176	-0.0920437	M1 translation|0.4135
UBASH3A|P57075	turquoise	0.0873797	0.413117	0.399368	0.155059	0.163862	0.344019	0.263396	0.149858	0.209936	0.0241464	0.0291987	0.0406962	-0.256351	-0.341505	-0.276627	-0.243416	-0.309489	-0.37195	-0.0765473	0.0928962	0.10447	-0.0566536	0.108198	0.0497132	-0.154621	-0.15892	-0.17801	-0.0528431	-0.408816	-0.0702693	-0.381171	-0.368206	M1 translation|0.4131
BMERB1|Q96MC5	turquoise	0.128189	0.413137	0.371164	0.140054	0.0377729	0.207213	0.164391	0.130875	0.234503	0.270794	-0.152304	-0.169506	-0.36874	-0.417132	-0.340171	-0.371182	-0.390003	-0.114693	-0.185439	0.0237772	-0.0154905	-0.126094	0.0181099	0.027336	-0.188027	-0.0738438	-0.0405271	0.0225253	-0.453003	-0.124991	-0.319308	-0.38631	M1 translation|0.4131
ECHS1|P30084	turquoise	0.157422	0.412819	0.2671	0.100195	-0.0153881	-0.190164	-0.23959	-0.213337	0.155159	-0.10823	-0.208631	0.110671	-0.234393	-0.150449	-0.144086	-0.216051	-0.0521692	-0.129358	-0.18243	0.215792	0.0171292	-0.107969	-0.0725967	-0.0784745	-0.131955	-0.172895	-0.176936	0.267543	-0.418154	-0.441469	-0.381434	-0.273429	M1 translation|0.4128
CLEC11A|Q9Y240^SL004362@seq.2966.65	turquoise	0.150243	0.412618	0.382835	-0.0332629	0.0368661	0.152571	0.0375171	-0.0581498	-0.020141	0.0614862	0.177731	0.0503961	-0.213273	-0.212882	-0.175769	-0.00961082	-0.217734	-0.11336	0.0654357	0.0983909	0.212112	-0.223732	-0.0823161	0.238407	0.0315327	0.140551	-0.27025	-0.00491326	-0.479818	-0.248271	-0.37922	-0.28612	M1 translation|0.4126
KAT2B|Q92831	turquoise	0.311801	0.411535	0.334559	0.112823	0.154012	-0.208034	-0.331859	-0.213586	0.120293	-0.0302096	-0.228443	-0.100076	-0.291399	-0.198703	-0.32697	-0.333703	-0.23753	-0.138795	-0.276966	0.0142899	-0.23153	-0.0713065	-0.274454	-0.197686	-0.349849	0.04269	0.204657	0.462522	-0.276089	-0.126648	-0.131444	0.0434414	M1 translation|0.4115
TCEA2|Q15560^SL020143@seq.13481.24	turquoise	0.259028	0.411386	0.323535	0.169608	-0.0490352	0.00715846	-0.209742	0.0320524	0.146116	0.10759	-0.116928	-0.0759791	-0.189055	-0.290368	-0.287932	-0.241636	-0.275332	-0.0380452	-0.0193247	0.0246263	-0.0503981	-0.0990807	-0.034692	-0.0126251	-0.174303	-0.095868	0.0400031	0.179259	-0.262012	-0.130016	-0.23864	-0.0909279	M1 translation|0.4114
MAGI2|Q86UL8	turquoise	0.128686	0.411324	0.471727	0.105955	-0.0678892	0.0500263	-0.0884969	-0.15518	0.261675	0.150741	-0.210275	-0.112155	-0.306222	-0.223337	-0.265979	-0.400615	-0.33224	0.00270816	0.00165571	0.193515	-0.0128835	-0.0608248	0.0731124	0.110628	-0.113426	-0.227032	-0.109046	0.0324557	-0.491481	-0.37662	-0.336793	-0.341214	M1 translation|0.4113
UBE2M|P61081	turquoise	0.363146	0.411347	0.227197	0.173097	0.289434	0.00251604	0.0769061	0.215617	0.0133387	0.10493	0.0826128	-0.190354	-0.214565	-0.296971	-0.32836	-0.119293	-0.228462	-0.0984477	-0.153366	-0.00691918	0.057938	-0.0657539	-0.104718	-0.0873857	-0.153969	0.297949	-0.0571771	0.0221888	-0.116344	-0.321848	-0.320163	-0.315375	M1 translation|0.4113
FGD2|Q7Z6J4	turquoise	0.337646	0.410719	0.31599	0.0843693	0.0772246	-0.00283133	0.121685	0.159873	0.177636	0.279087	-0.116126	-0.310658	-0.495773	-0.365183	-0.41416	-0.368988	-0.500914	-0.0858789	-0.225993	0.269978	-0.0671372	-0.00706775	-0.00461601	-0.0235292	-0.311119	0.211772	0.244041	0.11532	-0.222474	-0.245308	-0.327116	-0.267149	M1 translation|0.4107
LMAN2|Q12907^SL005403@seq.7638.30	turquoise	0.168285	0.409915	0.326449	0.0555427	0.32101	0.0373184	0.0426218	0.311991	0.187802	0.506246	-0.245817	-0.570547	-0.456853	-0.54387	-0.550308	-0.415526	-0.626484	-0.153506	-0.0585854	0.163388	0.0486903	-0.22078	-0.001009	0.0305674	-0.238391	0.0872063	0.193396	0.0845374	-0.252935	-0.138724	-0.271788	-0.308855	M1 translation|0.4099
SWAP70|Q9UH65	turquoise	0.163482	0.408664	0.337542	-0.0557017	0.096799	-0.0578544	-0.136304	-0.113413	-0.153059	-0.277495	0.0651059	0.0808464	0.0275502	-0.0293663	-0.0384438	0.118149	0.150568	-0.138637	0.0520844	0.120426	0.271661	-0.246257	-0.268683	-0.169699	-0.0693665	0.0169047	-0.433353	0.036327	-0.366097	-0.439202	-0.500006	-0.408402	M1 translation|0.4087
CLEC11A|Q9Y240^SL004363@seq.4500.50	turquoise	0.199513	0.408495	0.369651	-0.0518218	0.0233198	0.155209	0.0798108	-0.0492118	-0.0559691	0.0540438	0.210504	0.0589543	-0.21103	-0.200139	-0.160897	0.0181042	-0.206906	-0.114776	0.0858173	0.133448	0.231557	-0.225553	-0.0827607	0.25169	0.05518	0.168451	-0.281455	-0.0548397	-0.46681	-0.268727	-0.404217	-0.315797	M1 translation|0.4085
PIK3R1|P27986	turquoise	0.325623	0.408357	0.372734	0.316186	0.174316	-0.14431	-0.0589732	-0.00164224	0.341491	-0.109939	-0.131271	-0.031551	-0.270232	-0.132491	-0.209847	-0.214679	-0.20442	-0.15197	-0.252911	0.164668	-0.0944945	-0.13529	-0.062219	-0.126115	-0.140471	-0.249888	-0.049279	0.045147	-0.281526	-0.394147	-0.294621	-0.249299	M1 translation|0.4084
MARVELD2|Q8N4S9	turquoise	0.281413	0.407955	0.375675	-0.0530208	-0.1447	0.120827	0.10574	0.096081	0.28555	0.428188	-0.244136	-0.137129	-0.322605	-0.417035	-0.236608	-0.531181	-0.557672	-0.0862777	0.0545778	0.390346	0.219592	0.054738	0.292357	0.29679	0.0913451	-0.00704445	-0.105797	-0.0240242	-0.438167	-0.27443	-0.239184	-0.282195	M1 translation|0.408
GLYATL2|Q8WU03	turquoise	-0.0425769	0.407917	0.342766	0.157073	-0.106054	0.0749551	0.0691094	0.0390061	0.0502852	0.0502457	-0.18991	0.00807256	-0.109532	-0.262379	-0.289646	-0.378863	-0.196473	-0.175931	-0.233831	0.16602	-0.199541	-0.204226	0.0566144	-0.209789	-0.326785	-0.208575	0.120478	0.312754	-0.244924	-0.173715	-0.203714	-0.188604	M1 translation|0.4079
CLUH|O75153	turquoise	0.413251	0.407247	0.32257	0.0760279	-0.10717	0.00306363	0.155659	0.0764398	0.156503	0.0373549	0.0564943	-0.130642	-0.347754	-0.277899	-0.190559	-0.143765	-0.199133	-0.224951	0.00344403	0.0624897	-0.0861799	-0.116485	0.0499569	-0.00086775	-0.129511	-0.0284482	-0.054165	-0.0258593	-0.238761	-0.225143	-0.309409	-0.324349	M1 translation|0.4072
ASB13|Q8WXK3	turquoise	0.202317	0.406417	0.450451	0.254333	0.0960115	0.269727	0.353515	0.280142	0.147528	0.0347027	0.0706792	-0.0738142	-0.115956	-0.372874	-0.323434	0.0116367	-0.236253	-0.0616141	0.0832666	-0.093453	0.03194	-0.438754	0.0459805	0.0770303	-0.0708247	0.0257465	-0.183286	-0.166447	-0.30722	-0.243742	-0.51474	-0.56737	M1 translation|0.4064
VWA1|Q6PCB0	turquoise	0.328623	0.405853	0.369596	-0.0558971	0.0636911	-0.0658066	0.0815311	0.0894038	-0.223706	-0.0546647	0.0623778	0.146978	-0.0624403	-0.239525	-0.248634	0.00311858	-0.0589749	-0.131203	-0.0836572	0.0892676	0.00340798	-0.297476	-0.214113	-0.0875982	-0.0925292	-0.0196977	-0.200592	-0.00740625	-0.229468	-0.342981	-0.31426	-0.321948	M1 translation|0.4059
TPT1|P13693^SL005679@seq.14072.9	turquoise	0.209701	0.405826	0.296179	0.217962	0.218003	0.382854	0.451798	0.218514	0.331238	0.472905	-0.250079	-0.426057	-0.536499	-0.658662	-0.587174	-0.501524	-0.721468	-0.304287	-0.178736	0.169393	0.150706	-0.0440301	0.00961046	0.115814	-0.286929	0.247206	0.208469	0.0538843	-0.335091	-0.0270516	-0.277636	-0.389485	M1 translation|0.4058
LEG1|Q6P5S2	turquoise	0.373154	0.405849	0.362872	-0.238204	0.0444004	-0.0625152	-0.00361287	-0.0897587	-0.112747	0.0301502	0.00134227	-0.0195291	-0.169871	-0.239344	-0.227736	-0.0213708	-0.196659	-0.135906	0.103034	0.12577	0.0120599	-0.275754	-0.198068	0.0834026	-0.00572179	0.0227308	-0.0739053	-0.0385828	-0.189261	-0.255278	-0.278547	-0.211449	M1 translation|0.4058
PRLH|P81277	turquoise	0.189991	0.405711	0.259746	0.0457004	0.15362	0.18081	0.366345	0.434783	0.127976	0.442671	-0.0454751	-0.387916	-0.446227	-0.479923	-0.48972	-0.382915	-0.546953	-0.128145	-0.0708733	0.28978	-0.0112357	-0.0305319	0.130516	0.0690503	-0.244939	0.19872	0.229794	-0.0073173	-0.202007	-0.187398	-0.260577	-0.367332	M1 translation|0.4057
HERC4|Q5GLZ8	turquoise	0.0861133	0.405509	0.425313	0.32761	0.192794	0.343628	0.0910672	0.141498	0.339265	0.261927	-0.0297487	-0.422703	-0.420743	-0.583713	-0.566338	-0.457916	-0.525827	-0.167309	-0.308812	-0.0626473	-0.141256	-0.28083	-0.177524	-0.108214	-0.463027	0.100474	0.186676	0.20282	-0.405627	0.123389	-0.280661	-0.26835	M1 translation|0.4055
CCDC103|Q8IW40	turquoise	0.0749235	0.405361	0.199327	0.237431	0.235779	0.0231562	-0.0462365	-0.0952269	0.240809	-0.0809527	-0.228549	0.102801	-0.337708	-0.115616	-0.193855	-0.293415	-0.158767	-0.124009	-0.113406	0.0925684	-0.0296608	0.0996965	-0.0568348	0.00284018	-0.122454	-0.176659	-0.126017	0.108745	-0.459992	-0.301111	-0.302971	-0.247016	M1 translation|0.4054
CRPPA|A4D126	turquoise	0.446806	0.405149	0.338617	0.0524609	-0.0738452	-0.0107006	-0.174982	-0.0292428	0.214063	0.0949985	-0.0678467	-0.120706	-0.402525	-0.378701	-0.350694	-0.33679	-0.406847	-0.216945	-0.146665	0.0491456	-0.194576	-0.0995026	-0.00806766	0.0760001	-0.132273	-0.0531739	0.0628946	0.0589784	-0.355588	-0.133404	-0.150863	-0.162284	M1 translation|0.4051
ASRGL1|Q7L266	turquoise	0.217793	0.404911	0.372471	0.0634487	0.125215	0.111612	-0.113267	-0.193938	0.158817	0.28074	-0.304727	-0.242572	-0.448998	-0.41518	-0.423742	-0.30241	-0.470501	-0.304479	-0.152684	0.064046	0.0532465	-0.114946	-0.214781	0.0533446	-0.227895	0.169189	-0.0353836	0.0459845	-0.414174	-0.116448	-0.281903	-0.289695	M1 translation|0.4049
RPP40|O75818	turquoise	0.140572	0.404791	0.35679	0.179843	0.230412	0.307501	0.390332	0.21188	0.206906	0.0237738	-0.0278572	-0.107091	-0.224388	-0.212506	-0.356509	-0.158928	-0.279856	-0.0805435	-0.222273	-0.0848816	-0.137264	-0.122312	0.0746365	-0.218966	-0.329885	0.0708227	0.0687373	0.0582707	-0.169148	-0.0944767	-0.402476	-0.403601	M1 translation|0.4048
CYCS|P99999	turquoise	0.348065	0.404629	0.343104	-0.0941449	0.138104	-0.0197368	-0.0553609	-0.16015	-0.0537285	-0.271122	-0.0481973	-0.0443802	-0.0728686	0.0305669	-0.0673695	0.0904973	0.0922533	-0.1153	0.115923	0.184754	0.0785268	-0.265006	-0.328457	-0.261973	-0.113628	-0.0413944	-0.204228	-0.036668	-0.278826	-0.383142	-0.491823	-0.390035	M1 translation|0.4046
TMEM230|Q96A57	turquoise	0.353421	0.404514	0.436798	0.0455977	0.0541538	0.141658	-0.0536999	0.142667	0.197127	0.205036	-0.0766349	-0.192549	-0.206431	-0.346615	-0.249816	-0.28894	-0.322171	-0.213489	0.0514919	0.0352292	0.0431283	-0.11249	0.0806682	-0.0564675	-0.153685	-0.059064	0.0292283	0.00344933	-0.244614	-0.120944	-0.384664	-0.244044	M1 translation|0.4045
JPT1|Q9UK76	turquoise	0.394584	0.404131	0.334269	-0.0349421	-0.126128	0.101268	0.0664117	0.109317	0.0701127	0.338449	-0.1798	-0.280797	-0.398265	-0.441257	-0.369975	-0.27413	-0.457619	-0.159682	-0.130038	0.0682174	-0.0413014	-0.271261	-0.0582192	0.1507	-0.195112	0.170781	0.055265	0.0520128	-0.254152	-0.157513	-0.310191	-0.328742	M1 translation|0.4041
WWOX|Q9NZC7	turquoise	0.176095	0.403174	0.324689	0.201463	0.19662	0.168253	0.117696	0.085673	0.0329714	-0.0529893	-0.0308649	0.0301839	-0.128516	-0.299608	-0.30888	-0.100979	-0.166877	-0.312065	-0.117865	-0.0384404	-0.248372	-0.00724807	-0.156465	-0.112898	-0.300651	-0.0908849	0.0963546	0.204269	-0.204638	-0.135633	-0.246315	-0.180975	M1 translation|0.4032
PCDHGC3|Q9UN70	turquoise	0.338532	0.401986	0.374631	0.0465432	-0.101586	0.146282	0.308891	0.264774	0.206568	0.483153	-0.123598	-0.45999	-0.519033	-0.574505	-0.533408	-0.45302	-0.621655	-0.229464	-0.161822	0.104698	-0.147958	-0.309514	-0.0114564	0.0188159	-0.349102	0.148414	0.382023	0.179537	-0.158483	-0.121456	-0.251396	-0.32992	M1 translation|0.402
CINP|Q9BW66	turquoise	0.277951	0.401239	0.364342	0.17154	-0.0648132	0.0330061	-0.101818	-0.154228	0.0976943	-0.0748206	-0.113363	-0.138088	-0.320589	-0.277937	-0.379885	-0.176459	-0.216729	-0.177553	-0.251686	-0.00389146	-0.0240753	-0.221994	-0.219404	-0.176233	-0.440196	0.0544987	0.0607856	0.288215	-0.301896	-0.145127	-0.245622	-0.211749	M1 translation|0.4012
LACRT|Q9GZZ8	turquoise	0.399579	0.400673	0.353833	-0.252288	0.0227463	-0.0416134	0.145992	-0.0454646	-0.13126	0.0400497	-7.97e-05	-0.0304374	-0.195907	-0.258007	-0.268135	-0.0262882	-0.221898	-0.170845	0.0851762	0.12019	-0.0197875	-0.253539	-0.191007	0.0522605	-0.0534942	0.0498591	-0.0107872	-0.0417559	-0.151226	-0.268196	-0.26529	-0.252184	M1 translation|0.4007
IGHG4|P01861	turquoise	0.175709	0.399593	0.388074	-0.0621267	0.0850791	0.0730439	0.0109796	0.0403965	0.0989555	0.112004	-0.125154	0.105256	-0.207967	-0.254625	-0.140139	-0.275899	-0.287338	-0.0203392	0.105092	0.301668	0.0443021	-0.00288165	0.17053	0.115934	0.0334352	-0.165621	-0.120875	0.0977078	-0.377305	-0.232572	-0.35725	-0.248284	M1 translation|0.3996
DNAJB13|P59910	turquoise	0.200767	0.398486	0.383637	0.128817	0.0410669	0.318901	0.181169	0.153636	0.153284	0.303676	-0.124996	-0.202489	-0.310671	-0.475521	-0.470253	-0.3955	-0.473756	-0.239751	-0.171273	0.144388	-0.0305419	-0.041565	0.0911424	0.0246643	-0.327576	-0.0711502	0.181545	0.165802	-0.321138	-0.103786	-0.276384	-0.366935	M1 translation|0.3985
XPNPEP3|Q9NQH7	turquoise	0.228411	0.398263	0.281534	0.17775	0.102562	0.0493424	0.0363606	0.0164194	0.0847959	-0.141592	-0.142572	-0.0555542	-0.208513	-0.194783	-0.404602	-0.0749034	-0.133298	-0.273211	-0.0772723	0.0845574	-0.330795	-0.0970586	-0.235835	-0.357034	-0.470609	-0.232502	0.123368	0.23719	-0.159632	-0.177269	-0.271814	-0.233674	M1 translation|0.3983
CNN1|P51911	turquoise	0.0742154	0.397756	0.277257	0.268057	0.141564	0.272378	0.24102	0.0382507	0.156723	-0.0950581	0.174407	0.145425	-0.0758651	-0.308953	-0.280662	-0.166555	-0.154599	-0.473441	-0.239966	-0.164204	-0.0639143	-0.130411	-0.0957163	-0.103697	-0.285589	-0.0438925	0.0183033	0.11593	-0.330571	-0.224707	-0.346983	-0.415396	M1 translation|0.3978
KRT17|Q04695	turquoise	0.307044	0.397234	0.345794	0.202783	0.0222204	0.378401	0.445743	0.172404	0.345621	0.144239	-0.0425927	-0.055837	-0.295005	-0.386958	-0.26762	-0.193193	-0.348798	-0.230317	-0.0652866	-0.0535613	-0.0327175	-0.11167	0.134513	0.0476626	-0.0999568	-0.131543	0.00832963	0.0323544	-0.21625	-0.199223	-0.48233	-0.509042	M1 translation|0.3972
UBE2W|Q96B02	turquoise	0.221357	0.396457	0.287475	0.267505	0.0483679	0.0775631	-0.0549255	-0.162325	0.125567	-0.382869	-0.266915	0.240424	-0.162776	-0.167244	-0.157161	-0.0991599	-0.0244377	-0.397753	-0.197408	0.0651073	-0.0703859	0.0895903	-0.133633	-0.0814883	-0.280655	-0.171136	-0.0888389	0.249195	-0.397023	-0.214811	-0.353364	-0.225511	M1 translation|0.3965
SAT2|Q96F10	turquoise	0.238757	0.395938	0.229755	0.109043	0.310946	-0.0834312	0.0641735	0.0148157	-0.00601101	0.0313973	-0.0419516	0.0108856	-0.195431	-0.159399	-0.27323	-0.113908	-0.221306	0.155973	-0.121641	0.436878	0.267826	-0.086486	0.0762307	-0.0775341	-0.0765122	0.121097	-0.128678	-0.0178738	-0.270144	-0.405229	-0.300511	-0.301837	M1 translation|0.3959
MMP13|P45452	turquoise	0.230082	0.395672	0.440547	0.0529682	0.105481	0.0130326	-0.0485485	0.0319849	0.15983	0.167826	0.247483	0.0114024	-0.192283	-0.372978	-0.314374	-0.331423	-0.332849	0.0125911	-0.16305	0.0795126	0.0552864	-0.166147	-0.0346055	-0.00291274	-0.0628628	0.135647	-0.180373	-0.00591924	-0.353624	-0.244258	-0.242291	-0.235327	M1 translation|0.3957
MAPRE3|Q9UPY8^SL020106@seq.16885.49	turquoise	0.19945	0.391028	0.206149	0.0325957	0.229753	-0.0638461	0.220435	0.316332	-0.210228	-0.142372	0.162354	0.0193505	-0.0368559	-0.0276613	-0.168912	0.257818	0.0413123	-0.0714969	0.0626057	-0.0629308	0.103377	-0.159823	-0.000450544	-0.304006	-0.0788403	0.11785	-0.193052	-0.354866	0.00194911	-0.432917	-0.359776	-0.424158	M1 translation|0.391
GID8|Q9NWU2	turquoise	0.0173491	0.390297	0.363673	0.266878	0.131559	0.367776	0.241687	0.0250502	0.147683	-0.0293987	-0.025071	0.0933246	-0.0909876	-0.207095	-0.327962	-0.14487	-0.207607	-0.0917276	-0.130193	-0.0590389	-0.0195614	-0.0417984	-0.0579602	-0.0841403	-0.219584	-0.137606	-0.078797	0.0963028	-0.313175	-0.0817774	-0.316787	-0.360319	M1 translation|0.3903
ADI1|Q9BV57	turquoise	-0.0358324	0.389923	0.261477	-0.0478903	0.0513182	0.176511	0.160528	-0.0458154	0.153991	0.223458	-0.170434	0.128398	-0.164103	-0.143042	-0.133783	-0.336084	-0.34095	-0.0433106	-0.0774928	0.305123	0.259287	0.149578	0.356987	0.272689	0.121936	-0.0936665	-0.183207	0.0322659	-0.40061	-0.30629	-0.257898	-0.280735	M1 translation|0.3899
PIP|P12273	turquoise	0.364319	0.389605	0.337514	-0.195801	-0.0138499	-0.0258976	0.0716709	-0.0730535	-0.123725	0.0268918	0.0156246	0.00598022	-0.157744	-0.228467	-0.225187	-0.00767583	-0.170908	-0.139689	0.0688661	0.121499	-0.00443426	-0.232856	-0.182219	0.0426909	-0.042914	0.00792414	-0.0529658	-0.0343892	-0.174018	-0.238816	-0.261172	-0.227539	M1 translation|0.3896
PUS1|Q9Y606	turquoise	0.333136	0.389198	0.335683	0.0863643	0.192942	0.0944814	0.316268	0.228836	0.226688	0.11848	-0.111209	-0.0826476	-0.277333	-0.318283	-0.304465	-0.31767	-0.365112	-0.182699	-0.099518	0.115353	-0.130944	-0.0726002	0.0251299	0.00640235	-0.15503	-0.149951	0.0970317	0.0970436	-0.215129	-0.27339	-0.326877	-0.376233	M1 translation|0.3892
ANXA2|P07355^SL004209@seq.13700.10	turquoise	0.315995	0.388281	0.298095	-0.0131037	-0.0260342	0.080454	0.0498451	-0.0944133	-0.00634595	-0.0654933	-0.163694	0.125314	-0.264106	-0.0619822	-0.0747616	-0.161715	-0.165215	-0.207479	0.205083	0.252608	0.338123	-0.0288464	0.203176	0.191668	0.0634475	0.12459	-0.322988	-0.060434	-0.416491	-0.384962	-0.478905	-0.392867	M1 translation|0.3883
ST6GAL1|P15907	turquoise	0.344826	0.388056	0.279957	0.26305	0.11697	-0.0860467	-0.383267	-0.251578	0.198911	-0.145866	-0.109293	0.0449481	-0.252838	-0.171336	-0.251143	-0.242034	-0.197141	-0.0684348	-0.197571	0.0240836	-0.0668932	-0.10293	-0.292882	-0.118725	-0.279997	0.104008	0.0952265	0.429582	-0.365792	-0.12905	-0.210712	-0.00491826	M1 translation|0.3881
MACROH2A1|O75367	turquoise	0.250373	0.387992	0.41609	0.076336	0.0908956	0.0101716	-0.026122	0.0338834	0.0307151	-0.108291	-0.131114	-0.143093	-0.20297	-0.167939	-0.365875	-0.073195	-0.118515	-0.279269	-0.250791	-0.113708	-0.359699	-0.201407	-0.242655	-0.36671	-0.477044	-0.18471	0.144553	0.301116	-0.0608771	-0.112214	-0.246378	-0.158353	M1 translation|0.388
LPL|P06858	turquoise	0.283425	0.387533	0.219855	0.116495	0.235318	0.175726	0.227615	0.192173	0.0578407	0.189286	-0.17586	-0.270004	-0.401136	-0.303762	-0.420932	-0.222893	-0.461687	-0.16538	-0.0247057	0.339005	0.318839	-0.0150551	0.0369139	0.0638167	-0.181668	0.149716	-0.109147	-0.104739	-0.309859	-0.169414	-0.399441	-0.400976	M1 translation|0.3875
DLST|P36957	turquoise	0.133505	0.387472	0.370574	0.0301111	0.071562	-0.0376155	-0.138557	-0.188317	0.213196	0.0782585	-0.119865	-0.0510622	-0.2501	-0.253994	-0.329164	-0.299577	-0.327479	-0.143208	-0.118753	0.0541087	-0.0907889	-0.0617577	-0.00174839	-0.0982516	-0.210804	0.109005	0.00754644	0.114711	-0.268722	-0.150654	-0.109467	-0.157573	M1 translation|0.3875
EFNB1|P98172^SL008614@seq.13104.32	turquoise	0.119939	0.387339	0.261381	0.167734	0.0913062	0.0369439	-0.0451597	-0.155895	0.318004	0.0943313	-0.237944	0.245036	-0.120721	-0.0720875	-0.0126554	-0.411259	-0.285821	-0.113921	-0.190359	0.234586	0.0377813	0.136958	0.304244	0.304461	0.107773	-0.377976	0.0224452	0.314581	-0.405063	-0.298528	-0.215238	-0.158785	M1 translation|0.3873
GSTM3|P21266	turquoise	0.0588476	0.386886	0.317805	0.25755	0.0522975	0.146184	-0.0588512	-0.084857	-0.0237048	-0.146699	0.0652092	0.275685	0.047331	-0.0338342	-0.173447	-0.201203	-0.0186962	-0.018877	-0.325604	-0.129758	-0.0843096	-0.140864	0.0078104	-0.0889754	-0.178718	-0.191087	-0.309311	0.151015	-0.442517	-0.264857	-0.298419	-0.298627	M1 translation|0.3869
ANKRD45|Q5TZF3	turquoise	0.196184	0.386689	0.354755	0.202123	0.0933734	-0.010552	-0.0327164	-0.106193	0.314733	0.0640494	-0.07516	0.0300171	-0.165741	-0.261866	-0.2227	-0.358843	-0.274873	-0.134378	-0.200231	0.0924718	0.00998102	-0.0232588	0.0486944	-0.026333	-0.146189	0.0336136	0.0572979	0.188567	-0.26921	-0.278479	-0.257571	-0.256406	M1 translation|0.3867
FLT3LG|P49771^SL004343@seq.14093.10	turquoise	0.0448176	0.386504	0.314231	0.255248	0.120277	0.319928	0.371465	0.294713	0.0826982	-0.0463116	0.13447	0.00104017	0.0233871	-0.229497	-0.256956	-0.00912865	-0.131397	-0.0484087	-0.0551059	0.126432	0.0502835	-0.200507	0.0850482	-0.130719	-0.128945	-0.204507	-0.152118	0.00730339	-0.236306	-0.222946	-0.451487	-0.476309	M1 translation|0.3865
FUT8|Q9BYC5	turquoise	0.222244	0.386242	0.377626	0.20454	0.0739827	0.0929659	0.114873	0.0522193	0.0396435	-0.00116961	-0.0412592	-0.00241352	-0.213674	-0.276052	-0.269881	-0.139383	-0.172361	-0.218466	-0.211178	0.0611348	-0.0913983	-0.0525919	-0.120657	-0.115345	-0.310096	-0.0138462	0.0610469	0.174334	-0.213939	-0.105677	-0.267839	-0.183019	M1 translation|0.3862
CPPED1|Q9BRF8	turquoise	0.357635	0.384223	0.185059	-0.0784297	-0.0776611	0.213754	0.136963	0.0290256	-0.152049	-0.261181	0.0783606	0.145006	-0.0741366	-0.157534	-0.137324	0.0796042	0.00187968	-0.311203	0.0136259	-0.02464	0.0510629	-0.271833	-0.126915	-0.0859361	-0.172411	-0.12871	-0.201195	-0.00287916	-0.241684	-0.142871	-0.464592	-0.40866	M1 translation|0.3842
ALDH5A1|P51649	turquoise	0.290852	0.381198	0.36778	0.0607259	0.19568	0.225629	0.0759251	0.140865	0.294035	0.244054	-0.135159	-0.329367	-0.308372	-0.51729	-0.490148	-0.412431	-0.487717	-0.0262625	-0.178403	0.151715	-0.0679233	-0.268808	-0.189722	-0.140072	-0.321646	0.0686426	0.212977	0.0234319	-0.203045	-0.0338128	-0.297732	-0.260576	M1 translation|0.3812
SVIP|Q8NHG7	turquoise	0.0330969	0.380854	0.29707	0.323387	0.224987	0.382805	0.336933	0.16282	0.117928	0.127846	-0.162	-0.0739332	-0.154389	-0.356006	-0.409271	-0.236519	-0.361221	-0.235786	-0.103927	0.210184	0.130087	-0.0281511	-0.0629795	0.105614	-0.178102	-0.121717	0.00183671	0.0892882	-0.328603	-0.125543	-0.394683	-0.395009	M1 translation|0.3809
C4BPA|P04003	turquoise	0.273261	0.380852	0.36429	0.15825	0.0699455	0.323346	-0.104115	-0.0671081	0.0874155	0.205495	0.0160415	-0.304296	-0.120924	-0.423718	-0.438555	-0.267065	-0.340864	-0.0761041	-0.246476	0.0612016	0.0334318	-0.223047	-0.334872	-0.182665	-0.41389	0.140518	0.00782589	0.106828	-0.310727	0.177168	-0.301253	-0.168892	M1 translation|0.3809
BIRC3|Q13489	turquoise	0.243686	0.380151	0.258065	0.146877	0.187431	0.0794189	0.0816691	0.151505	0.170021	0.321867	-0.175265	-0.28071	-0.539025	-0.403493	-0.534726	-0.415656	-0.507852	-0.1862	-0.222009	0.162079	-0.0876222	-0.00156465	-0.0686405	0.0441657	-0.304368	0.155405	0.170969	0.120396	-0.343793	-0.164857	-0.140752	-0.233224	M1 translation|0.3802
CCDC24|Q8N4L8	turquoise	0.270577	0.379596	0.243234	-0.00508296	0.12267	0.085255	0.330635	0.124129	-0.000684062	0.156695	-0.0531928	0.10419	-0.237521	-0.21007	-0.239727	-0.0994809	-0.250885	-0.186962	0.0707397	0.000104906	0.180167	-0.065245	0.216209	0.100624	0.0485143	0.0697623	-0.132704	-0.0722617	-0.200836	-0.327101	-0.341375	-0.451627	M1 translation|0.3796
RNASEH1|O60930	turquoise	0.233456	0.379474	0.326202	0.00993687	0.1174	-0.0438552	-0.0553042	-0.117328	0.215126	0.0852283	-0.15552	0.134394	-0.254008	-0.162148	-0.194548	-0.26824	-0.24427	-0.126651	-0.00204102	0.258051	-0.0893641	0.00671293	-0.024897	0.0703784	-0.0123232	-0.267986	-0.0312368	0.0672058	-0.264605	-0.210487	-0.21167	-0.114671	M1 translation|0.3795
S100A4|P26447^SL004821@seq.9750.7	turquoise	0.335651	0.378928	0.394719	-0.0656019	0.0607346	-0.147142	-0.297072	-0.275676	0.180521	-0.212835	-0.294583	0.0425418	-0.318229	-0.151111	-0.152035	-0.273104	-0.124283	-0.113592	-0.144541	-0.0219293	-0.297289	-0.170706	-0.154901	-0.057468	-0.246313	-0.216766	0.171934	0.433065	-0.340386	-0.158525	-0.235341	-0.0542633	M1 translation|0.3789
ACVR1B|P36896	turquoise	0.265976	0.377563	0.256545	0.185371	0.0887419	0.180087	0.19153	0.332559	0.239971	0.34511	-0.0902553	-0.409184	-0.311118	-0.470677	-0.545975	-0.353538	-0.492528	-0.0662986	-0.015137	0.0902927	-0.226857	-0.194195	-0.0324213	-0.167981	-0.330041	0.0527235	0.202723	0.0228319	-0.123148	-0.0602375	-0.26562	-0.319578	M1 translation|0.3776
PSTPIP1|O43586	turquoise	0.138823	0.377315	0.235339	0.108253	0.158204	0.136597	0.284384	0.258258	0.0336104	0.150134	-0.151635	-0.0702208	-0.265236	-0.280954	-0.391396	-0.256344	-0.349767	-0.101267	-0.096466	0.1133	0.0528279	0.0157955	0.0572077	0.0544815	-0.177436	0.0885604	-0.0270451	-0.00486873	-0.294997	-0.336148	-0.31741	-0.4545	M1 translation|0.3773
CREBBP|Q92793	turquoise	0.239814	0.37691	0.291259	0.225024	0.347176	0.288143	0.133692	0.340072	0.101636	0.423988	-0.156527	-0.448569	-0.403981	-0.607347	-0.62873	-0.304607	-0.563008	-0.340359	-0.113157	-0.138881	-0.108027	-0.0322991	-0.166745	-0.11203	-0.419406	0.172573	0.245723	0.0389738	-0.19134	0.0911193	-0.184982	-0.249413	M1 translation|0.3769
CCDC140|Q96MF4	turquoise	0.192604	0.376727	0.346621	-0.0158763	0.0672425	-0.0675116	-0.173832	-0.0550688	0.249887	0.0541563	-0.484849	-0.110184	-0.254264	-0.111813	-0.144572	-0.309454	-0.241034	-0.0903139	0.0817202	0.101265	-0.0080548	-0.00829952	0.056167	0.0435602	-0.0868563	-0.151531	-0.00367795	0.204738	-0.350093	-0.337027	-0.294148	-0.237128	M1 translation|0.3767
ITSN1|Q15811	turquoise	0.0913726	0.376535	0.352427	0.0463331	0.0683592	0.293055	-0.055549	-0.000291191	0.277584	0.142288	-0.13668	-0.170746	-0.278487	-0.378587	-0.349398	-0.368708	-0.41141	-0.226993	-0.318905	-0.013516	-0.09114	-0.165036	-0.0226709	-0.0120734	-0.275046	-0.0992401	0.102988	0.226288	-0.366466	0.142716	-0.219674	-0.156929	M1 translation|0.3765
HK2|P52789	turquoise	0.195291	0.375366	0.43656	0.0382205	0.202789	-0.0670471	-0.0819286	-0.0388741	0.195573	0.168584	0.0287164	-0.197938	-0.243688	-0.26819	-0.323829	-0.271786	-0.360211	0.0744466	-0.140352	-0.0291601	0.158798	-0.24628	-0.16604	-0.0845433	-0.126321	0.35427	-0.113674	-0.0474895	-0.370313	-0.214827	-0.203695	-0.186961	M1 translation|0.3754
RPS6KB2|Q9UBS0	turquoise	0.26776	0.374686	0.343926	0.129017	0.0875955	0.128174	-0.0635039	0.118884	0.132336	0.165614	-0.146754	-0.204465	-0.263878	-0.311639	-0.409228	-0.315707	-0.350724	-0.190323	-0.0672278	0.0978359	-0.177988	-0.0423104	-0.201488	-0.0867061	-0.369087	-0.0167546	0.148203	0.10666	-0.245382	-0.0691138	-0.19253	-0.16223	M1 translation|0.3747
SPOCK3|Q9BQ16	turquoise	0.233128	0.373515	0.344138	0.34566	0.169788	0.196988	0.263687	0.122813	0.0277408	-0.290116	0.225054	0.108961	0.00193301	-0.167646	-0.300311	0.100374	-0.0508649	-0.217046	-0.167159	-0.170576	-0.164434	-0.215154	-0.163557	-0.145012	-0.279714	0.0274655	-0.0398113	0.106571	-0.212145	-0.297835	-0.357072	-0.392774	M1 translation|0.3735
PVRIG|Q6DKI7	turquoise	0.396397	0.370901	0.253369	0.206384	0.189347	-0.133567	-0.0956505	0.0164791	0.15409	0.106491	-0.202178	-0.267967	-0.351055	-0.318068	-0.459624	-0.241854	-0.266607	-0.287912	-0.142658	-0.101825	-0.288428	-0.157187	-0.323939	-0.296821	-0.504523	-0.100644	0.468341	0.372438	0.0252128	-0.0605578	-0.0722741	-0.0115198	M1 translation|0.3709
PLAT|P00750	turquoise	0.212018	0.370132	0.362831	0.000436338	-0.0717676	-0.0145737	0.052028	0.0716482	0.0812875	0.335444	-0.0848997	-0.118555	-0.371304	-0.291165	-0.273509	-0.274518	-0.371544	0.0278195	-0.0524349	0.246976	0.133313	-0.114834	0.123702	0.183866	-0.0364425	0.00400949	-0.143314	-0.129058	-0.335603	-0.315587	-0.321204	-0.325415	M1 translation|0.3701
DAG1|Q14118^SL004979@seq.23176.17	turquoise	0.381744	0.369638	0.296339	-0.118627	0.0529671	0.0266902	0.0707267	0.0665039	-0.188373	-0.0295642	0.176949	0.0651669	-0.171287	-0.183918	-0.150695	0.114315	-0.101535	0.0123607	0.0739228	0.206155	0.162289	-0.195722	-0.1321	0.0965143	0.027756	0.0744883	-0.273635	-0.19776	-0.228836	-0.277377	-0.359369	-0.308339	M1 translation|0.3696
PC|P11498	turquoise	0.185982	0.369426	0.316569	-0.160928	-0.0130298	-0.0953924	-0.037473	-0.115408	-0.0274208	0.200092	-0.127457	-0.0184176	-0.342435	-0.133302	-0.197303	-0.274996	-0.32	-0.0707407	0.0172812	0.423136	0.116793	0.0490951	0.0402383	0.0820042	-0.022116	0.0165175	0.00246365	0.127051	-0.41834	-0.321841	-0.246256	-0.218853	M1 translation|0.3694
NCOA2|Q15596	turquoise	0.181255	0.368789	0.438352	0.179297	0.190426	0.376446	0.184391	0.0729912	0.174879	0.118031	0.016182	-0.148799	-0.191024	-0.299175	-0.254033	-0.164259	-0.324493	-0.133923	0.0754876	0.141522	0.238762	-0.132218	-0.00619976	0.0180106	-0.0954662	-0.0209781	-0.166727	-0.083712	-0.390072	-0.0698988	-0.42406	-0.407395	M1 translation|0.3688
DPYSL2|Q16555	turquoise	0.169295	0.368003	0.382892	0.15008	0.124898	-0.0398904	-0.0281023	-0.0408397	-0.0376465	-0.267138	-0.0739006	-0.040468	-0.0553726	-0.13018	-0.252403	0.0416906	0.0359972	-0.292431	-0.174221	-0.0517735	-0.0575413	-0.276934	-0.320938	-0.350615	-0.41691	0.0420283	-0.100152	0.0851527	-0.223327	-0.326589	-0.433713	-0.336842	M1 translation|0.368
CEP20|Q96NB1	turquoise	0.289412	0.367672	0.343658	0.170323	-0.09232	-0.0965674	-0.0719343	0.0344488	-0.142244	-0.0499188	0.141253	-0.07034	0.0134302	-0.210914	-0.233639	0.0521914	-0.016506	0.0585909	-0.14731	-0.0903658	-0.0422288	-0.516095	-0.37916	-0.245455	-0.303155	0.16849	-0.0463715	-0.0133962	-0.136682	-0.151483	-0.283409	-0.146338	M1 translation|0.3677
LGALS8|O00214	turquoise	0.104026	0.36739	0.420857	-0.0107413	0.141287	-0.103636	-0.262817	-0.0382023	0.208726	-0.011933	-0.199705	-0.116079	-0.236672	-0.250565	-0.314258	-0.406182	-0.249203	-0.257132	-0.189801	-0.0947549	-0.212588	-0.0392157	-0.127475	-0.185354	-0.338115	-0.165573	0.186354	0.316921	-0.309484	-0.15725	-0.134955	-0.10635	M1 translation|0.3674
AMPH|P49418	turquoise	0.217654	0.365551	0.332535	0.0481153	0.0794007	-0.180461	-0.22074	-0.273792	-0.144154	-0.45396	-0.0136616	0.260193	0.0863463	0.0184061	-0.0112298	0.106955	0.276317	-0.272256	0.0797582	0.083301	-0.0103252	-0.232831	-0.253558	-0.307688	-0.217645	-0.137162	-0.195738	0.185318	-0.228493	-0.360207	-0.377288	-0.222451	M1 translation|0.3656
ATL3|Q6DD88	turquoise	0.408065	0.363793	0.343352	-0.00278559	0.0965321	-0.0253388	-0.0408826	0.0921313	0.239891	0.087318	-0.108386	-0.117529	-0.233971	-0.211821	-0.210479	-0.314014	-0.333384	-0.0510911	-0.103877	0.0598437	-0.0421243	-0.150816	0.0508141	0.0645073	-0.0787803	-0.0107122	0.0895653	0.184976	-0.196165	-0.225955	-0.305129	-0.186057	M1 translation|0.3638
FGF2|P09038	turquoise	0.206205	0.363139	0.29606	0.181243	0.0578466	-0.0545368	-0.0790403	-0.199976	-0.0394606	-0.292944	0.0645658	0.065634	-0.115594	-0.143176	-0.233202	-0.0093061	-0.0588852	-0.329873	-0.14979	-0.19901	0.15295	-0.120414	-0.287068	-0.131558	-0.268648	0.110664	-0.150233	0.167586	-0.277101	-0.27301	-0.238068	-0.281514	M1 translation|0.3631
ALDH2|P05091	turquoise	0.174633	0.36145	0.20148	-0.0422433	-0.0859609	0.0435531	-0.0771094	-0.1795	-0.0676837	0.0235178	-0.206749	-0.0710315	-0.265724	0.0206651	-0.123258	-0.178894	-0.174587	0.0741297	0.0375034	0.411238	0.0337595	0.0496013	0.0458015	-0.00421367	-0.115919	-0.0188889	-0.0684582	0.15138	-0.408953	-0.189197	-0.375453	-0.209461	M1 translation|0.3615
CLNK|Q7Z7G1	turquoise	0.260804	0.360577	0.284924	-0.0063511	-0.0466917	0.342657	0.129564	-0.0106081	0.120582	0.105221	0.0435666	-0.019689	-0.0624464	-0.243123	-0.145634	-0.0981402	-0.197798	-0.0284688	0.0145303	-0.00106894	0.21893	0.069572	0.128716	0.124531	0.0448262	-0.0799491	-0.296334	-0.141236	-0.443213	-0.24907	-0.424064	-0.508293	M1 translation|0.3606
DCN|P07585	turquoise	0.434303	0.360642	0.245731	0.186925	0.091528	-0.101487	0.0508077	0.0126242	-0.211546	-0.27998	0.0966633	-0.106818	-0.20527	-0.109177	-0.300458	0.30962	0.0298419	-0.088913	0.0581206	-0.158375	-0.0576395	-0.467439	-0.458188	-0.337353	-0.345017	0.357645	-0.0527843	-0.00922828	-0.170728	-0.230176	-0.391302	-0.358691	M1 translation|0.3606
RLBP1|P12271	turquoise	0.249134	0.360384	0.237225	0.232733	0.275358	-0.00844102	0.221787	0.253481	0.0451051	-0.205929	0.0599915	0.0812958	-0.0758951	-0.0868799	-0.290848	0.0176334	-0.121583	-0.176862	0.00794625	-0.0354637	-0.114117	0.0328078	-0.0225375	-0.142328	-0.139814	-0.129638	-0.0603165	-0.0449276	-0.0988971	-0.307771	-0.278313	-0.323886	M1 translation|0.3604
GAGE2D|Q9UEU5^SL021008@seq.18273.14	turquoise	0.0789206	0.360248	0.350152	0.139899	-0.0101398	-0.0640874	-0.0577897	-0.0503691	0.142666	-0.0105665	-0.120019	-0.117858	-0.1726	-0.303243	-0.348665	-0.298021	-0.239719	-0.324992	-0.232225	-0.121847	-0.300442	-0.171222	-0.187338	-0.139725	-0.389812	-0.139363	0.200982	0.362787	-0.257357	-0.142369	-0.100261	-0.0735145	M1 translation|0.3602
ARG2|P78540	turquoise	0.101909	0.359136	0.243474	-0.0250894	-0.0604612	0.12943	0.0235978	0.00938443	-0.0863121	-0.16787	0.0105494	-0.0193124	-0.104389	-0.244434	-0.288441	-0.1241	-0.0510574	-0.546656	-0.222164	-0.12426	-0.258113	-0.016619	-0.274023	-0.206485	-0.412558	-0.091208	-0.025642	0.159576	-0.215893	-0.0699682	-0.212372	-0.180734	M1 translation|0.3591
CIB1|Q99828	turquoise	0.214943	0.358674	0.426756	0.054529	-0.0126151	-0.171638	0.0574776	-0.0565903	0.117596	-0.276794	0.0110413	0.045813	-0.0321632	-0.142591	-0.18208	-0.103758	-0.0114371	-0.247762	-0.0523187	-0.175218	-0.0570836	-0.156812	-0.0502973	-0.201687	-0.223622	-0.0185524	-0.0234019	0.177872	-0.15011	-0.314618	-0.223285	-0.236653	M1 translation|0.3587
ENO2|P09104^SL001731@seq.10339.48	turquoise	0.249782	0.358281	0.188935	0.246439	0.148287	-0.09568	-0.023802	0.149164	-0.0505703	-0.240986	0.153226	-0.0180284	-0.0234489	-0.114915	-0.186983	0.183572	0.151199	-0.248525	-0.0244499	-0.0428876	0.0465797	-0.290193	-0.188704	-0.325127	-0.210087	0.034672	-0.290079	-0.0657085	-0.140009	-0.438103	-0.411181	-0.426012	M1 translation|0.3583
ZC4H2|Q9NQZ6	turquoise	0.310542	0.358278	0.249627	0.0574205	0.105032	-0.000837406	-0.0212529	-0.186126	0.0178891	-0.0644164	-0.232536	0.00480318	-0.157757	0.0449497	-0.156699	-0.200706	-0.155574	0.0579355	-0.123956	0.170983	-0.0155405	0.0745794	0.0523706	0.0111392	-0.153472	-0.0304255	-0.0230155	0.0281656	-0.271367	-0.325628	-0.292371	-0.258187	M1 translation|0.3583
CSTB|P04080	turquoise	0.374558	0.358089	0.3148	0.0587088	0.0528786	-0.00679869	-0.11576	-0.145697	0.177171	0.034623	-0.197576	0.0514513	-0.34483	-0.293506	-0.142019	-0.301324	-0.279579	-0.243076	0.0593718	0.13326	0.16768	0.103886	0.124554	0.182264	0.0212208	-0.224327	-0.0417254	0.165261	-0.354676	-0.243552	-0.263777	-0.213512	M1 translation|0.3581
SF1|Q15637	turquoise	0.161505	0.35801	0.364395	0.184858	0.0147795	-0.235752	-0.368002	-0.213475	0.230136	0.0597831	-0.287465	0.0585244	-0.277639	-0.192063	-0.228105	-0.452323	-0.272006	-0.158855	-0.135091	0.0434153	-0.164778	-0.0636399	0.00940026	0.0721399	-0.164524	-0.26775	0.109161	0.361666	-0.30847	-0.151711	-0.0118018	0.0764862	M1 translation|0.358
CCNYL1|Q8N7R7	turquoise	0.342223	0.357886	0.298594	0.00581973	0.0968208	0.236686	0.06429	0.0761998	0.0448589	-0.0580737	-0.138665	-0.0649644	-0.0518332	-0.280895	-0.188836	-0.0279405	-0.130448	-0.173177	-0.0382974	-0.179253	-0.0135833	-0.278082	-0.0756582	-0.0971718	-0.107073	-0.149118	-0.150598	0.0849678	-0.2654	-0.138499	-0.428053	-0.423352	M1 translation|0.3579
P4HB|P07237^SL004901@seq.11450.110	turquoise	0.166764	0.357672	0.345295	0.0672016	0.130241	-0.071291	-0.125957	0.0609466	-0.0934602	0.0200951	-0.078629	0.107329	-0.0802835	-0.170971	-0.291745	-0.096105	-0.117266	-0.0422585	-0.0892983	0.0857469	-0.13235	-0.21848	-0.118538	-0.0796321	-0.156197	-0.0167486	-0.0482924	0.140896	-0.221947	-0.240998	-0.229654	-0.15921	M1 translation|0.3577
MMP1|P03956	turquoise	0.101856	0.357471	0.324067	0.113375	-0.0333365	0.0835094	-0.00749955	-0.0497336	0.0532355	-0.168173	-0.0535597	0.154721	-0.0736207	-0.262088	-0.28236	-0.116845	-0.102036	-0.271528	-0.0736418	0.0800708	-0.107289	-0.209805	-0.262208	-0.135635	-0.268634	-0.223104	-0.00567873	0.282525	-0.291626	-0.124647	-0.270139	-0.218798	M1 translation|0.3575
HAUS1|Q96CS2	turquoise	0.0106652	0.357218	0.379788	0.123042	0.204464	0.0251481	0.126986	-0.0289043	0.172814	-0.0405339	0.0174676	0.0691775	-0.0434761	-0.17466	-0.156615	-0.249927	-0.142159	-0.232038	-0.0595575	0.0418559	-0.0706613	-0.233501	0.0483437	0.0211884	-0.102562	-0.183159	-0.00964606	0.0795367	-0.24053	-0.245508	-0.2964	-0.225344	M1 translation|0.3572
SH3GLB1|Q9Y371	turquoise	0.402628	0.356963	0.262658	0.161704	0.174341	-0.055878	-0.0876662	0.00496598	0.271997	0.0330856	-0.0584967	-0.178133	-0.271979	-0.205629	-0.329605	-0.172262	-0.281381	-0.0626598	-0.0575544	-0.049625	-0.0679108	-0.225059	0.00489501	-0.144558	-0.21398	0.0231597	0.1662	0.118617	-0.0255548	-0.139618	-0.183038	-0.175326	M1 translation|0.357
TCF24|Q7RTU0	turquoise	0.161665	0.356667	0.221965	0.224872	0.0394851	0.311379	0.186603	0.0115366	0.291127	-0.000424221	-0.0458401	0.123697	-0.156005	-0.350099	-0.321378	-0.352161	-0.310871	-0.198543	-0.244436	0.0831624	-0.185768	0.116021	0.0596218	-0.00786852	-0.228628	-0.0588014	0.146922	0.195636	-0.289358	-0.100231	-0.288289	-0.230123	M1 translation|0.3567
SNU13|P55769	turquoise	0.443621	0.355537	0.120177	0.180323	-0.114322	0.0910703	0.163773	-0.0696557	0.092931	0.0670889	-0.0693322	-0.104556	-0.289168	-0.140323	-0.169152	-0.101969	-0.199328	-0.0331867	-0.0132977	0.239277	0.183992	-0.15935	-0.0530537	0.0705456	-0.0644593	0.174332	-0.15965	-0.0197752	-0.346574	-0.294661	-0.395338	-0.420515	M1 translation|0.3555
NRG1|Q02297^SL004651@seq.15446.25	turquoise	0.071377	0.354598	0.317516	0.452704	0.184114	0.179787	-0.0364182	0.198966	0.241351	-0.0955412	-0.0735231	-0.0539433	-0.0837763	-0.218062	-0.349082	-0.245781	-0.156407	-0.274518	-0.245841	-0.234389	-0.140953	0.0225278	-0.040792	-0.199184	-0.417938	-0.304093	0.0486901	0.115008	-0.26037	-0.0509727	-0.213631	-0.22547	M1 translation|0.3546
PSPH|P78330	turquoise	0.201969	0.354425	0.0741873	0.10288	0.0708652	0.129492	0.305615	0.197246	0.132074	0.251819	-0.188731	-0.0588135	-0.281873	-0.109111	-0.134761	-0.212205	-0.259837	0.0244772	-0.00133931	0.41603	0.183359	0.0988272	0.3114	0.128393	0.041809	-0.0342106	-0.14927	-0.132419	-0.304562	-0.388037	-0.435396	-0.471885	M1 translation|0.3544
C17orf78|Q8N4C9^SL025825@seq.6571.75	turquoise	0.249551	0.353519	0.275065	0.161893	0.130379	0.0762637	-0.0810962	0.140982	0.292855	0.353425	-0.245745	-0.365772	-0.455925	-0.433388	-0.536728	-0.505351	-0.49378	-0.20243	-0.269956	0.0411725	-0.207896	-0.2	-0.18378	-0.183805	-0.46771	0.0905566	0.403934	0.292192	-0.122595	0.0502866	-0.0515333	-0.0359981	M1 translation|0.3535
ADM|P35318^SL002782@seq.14115.34	turquoise	0.184082	0.352951	0.388667	0.101071	0.198461	0.118255	0.244224	0.309071	0.400287	0.176511	-0.165416	-0.37263	-0.403534	-0.473239	-0.450395	-0.374347	-0.462115	-0.109973	-0.125644	-0.121264	-0.141388	-0.201596	-0.0338457	-0.125327	-0.34764	0.0573149	0.164936	-0.0259748	-0.113263	-0.0529183	-0.186357	-0.241976	M1 translation|0.353
MTMR7|Q9Y216	turquoise	0.214026	0.351774	0.273821	0.118461	0.147967	0.0068743	0.258689	0.198295	0.12372	-0.0181655	-0.0483217	-0.0336034	-0.200717	-0.204959	-0.157409	-0.0487727	-0.180042	-0.167149	-0.0356682	0.177457	0.0954346	-0.0972202	0.0131865	-0.105015	-0.135882	-0.161429	0.0952339	0.211336	-0.0634811	-0.210797	-0.320688	-0.273992	M1 translation|0.3518
RCAN2|Q14206	turquoise	0.345575	0.35169	0.356637	0.0093176	0.00742993	0.10188	0.0277144	-0.253101	0.0328571	-0.072722	-0.113687	-0.135367	-0.167071	-0.142879	-0.152201	-0.00940694	-0.0905284	-0.26922	-0.0721126	-0.0020453	0.089646	-0.209095	-0.221631	-0.105745	-0.225851	0.306482	-0.146723	0.128279	-0.377864	-0.213415	-0.404614	-0.326529	M1 translation|0.3517
MAPKAPK5|Q8IW41^SL010504@seq.3821.28	turquoise	-0.0644064	0.351517	0.323331	0.265067	-0.059277	0.0122891	-0.0159631	-0.107669	0.145357	-0.0130455	-0.136688	0.108365	-0.11894	-0.223983	-0.323357	-0.391488	-0.140614	-0.282027	-0.374112	0.0997885	-0.281307	0.0905436	-0.104537	-0.254028	-0.456091	-0.377942	0.157312	0.362006	-0.277811	-0.084487	-0.0397185	-0.0584558	M1 translation|0.3515
VAMP7|P51809	turquoise	0.0157833	0.350941	0.177329	0.166538	0.344746	-0.153523	-0.1457	-0.0680148	-0.051654	-0.204823	0.0778625	0.287903	0.0766355	0.073734	-0.116679	-0.063462	0.101148	-0.163691	-0.241893	0.0706304	-0.202959	0.0657675	-0.159308	-0.240697	-0.213602	-0.256193	0.0531173	0.325257	-0.15257	-0.329339	-0.139739	-0.0318984	M1 translation|0.3509
HCCS|P53701	turquoise	-0.0431326	0.350805	0.411163	0.174913	0.0767014	-0.200892	-0.314399	-0.236267	0.110564	-0.222764	-0.200615	0.180524	-0.0870823	-0.00403817	-0.192422	-0.196691	0.036087	-0.0521979	-0.370263	0.0149367	-0.428331	-0.170675	-0.205604	-0.31669	-0.364843	-0.268129	0.073711	0.425826	-0.235401	-0.178175	-0.0506889	0.0679312	M1 translation|0.3508
LAMA4|Q16363	turquoise	0.271271	0.350378	0.0651779	0.268966	0.197425	0.124689	0.211949	0.171283	0.100488	0.345927	-0.0555212	-0.278075	-0.449122	-0.332101	-0.412945	-0.167652	-0.403289	-0.0153237	-0.0444019	0.207651	0.0637267	-0.0788723	0.0694686	-0.0823305	-0.234653	0.314549	0.148071	-0.0182027	-0.112307	-0.087094	-0.212887	-0.234844	M1 translation|0.3504
PDXK|O00764	turquoise	0.339051	0.35011	0.38023	-0.19542	0.0293174	-0.0639734	-0.0061872	-0.178304	-0.0973221	0.000696926	-0.0449815	0.0645392	-0.214077	-0.197445	-0.199053	-0.154192	-0.18118	-0.111916	-0.0115033	0.107278	0.103065	0.0360953	-0.0591862	-0.0266801	-0.0732285	0.158248	-0.149678	-0.024812	-0.286129	-0.268043	-0.243412	-0.208573	M1 translation|0.3501
CCN6|O95389	turquoise	0.105676	0.34906	0.322241	0.317181	0.322838	0.291153	0.145638	0.103001	0.410686	0.211966	-0.182233	-0.10381	-0.248861	-0.322751	-0.335742	-0.366952	-0.387386	-0.0538456	-0.242463	0.161501	-0.00957799	-0.0114393	0.144601	-0.0290671	-0.202159	-0.0959031	0.0917188	0.15751	-0.358203	-0.0660584	-0.324509	-0.265232	M1 translation|0.3491
DDAH1|O94760	turquoise	-0.0186179	0.348353	0.437553	-0.00917364	-0.101978	6.49e-05	-0.139372	0.0233879	0.0699718	0.0317587	-0.186491	-0.108924	-0.125485	-0.166937	-0.169292	-0.243151	-0.134698	-0.026507	-0.0814619	-0.0412183	-0.180996	-0.0822463	0.0693823	-0.0952027	-0.160775	-0.0867947	-0.161646	0.11199	-0.27781	-0.197445	-0.29086	-0.204549	M1 translation|0.3484
FGF8|P55075^SL004341@seq.19570.12	turquoise	0.133427	0.34816	0.292458	0.200147	0.242284	0.0604278	0.0417005	-0.110811	0.268026	0.316589	-0.235046	-0.198547	-0.435595	-0.449419	-0.532123	-0.438574	-0.520174	-0.0541233	-0.187019	0.14921	-0.0468594	-0.039091	-0.0790629	-0.0179253	-0.296262	0.161687	0.190906	0.132792	-0.299773	-0.0614911	-0.150524	-0.162247	M1 translation|0.3482
BTN3A2|P78410	turquoise	0.163469	0.346082	0.265131	-0.0241253	-0.0800365	0.0760215	0.026555	-0.12122	0.149907	0.234697	-0.070991	0.0328513	-0.163533	0.024318	0.0267864	-0.184622	-0.236628	0.194309	0.0231376	0.397703	0.384586	0.0567947	0.337724	0.310269	0.198675	-0.145814	-0.30627	-0.0980617	-0.396487	-0.338311	-0.390985	-0.338764	M1 translation|0.3461
HIPK3|Q9H422	turquoise	0.175744	0.344234	0.287939	0.271579	0.395134	0.123217	0.238158	0.298414	0.210483	-0.132988	0.148636	0.0403133	-0.135236	-0.255331	-0.29605	-0.019239	-0.196452	-0.162674	-0.0773968	-0.142955	-0.24003	-0.137623	0.0112954	-0.0710813	-0.195565	-0.139777	0.0387262	-0.0537702	-0.0782227	-0.0978157	-0.237677	-0.219561	M1 translation|0.3442
GSTM4|Q03013	turquoise	0.0530671	0.343819	0.30247	0.268188	0.0652255	0.222806	0.0125036	-0.0018182	0.0598001	-0.0883027	0.0524032	0.132155	0.084704	-0.0980992	-0.248124	-0.208995	-0.0635633	-0.00413013	-0.381307	-0.056771	-0.141683	-0.161886	-0.202059	-0.209271	-0.304402	-0.135601	-0.0823609	0.315181	-0.311872	-0.130722	-0.270666	-0.24014	M1 translation|0.3438
CCL1|P22362^SL003176@seq.13687.5	turquoise	-0.0391234	0.343208	0.280374	0.21345	0.257842	0.393774	0.319449	0.231543	0.305607	0.377828	-0.206307	-0.108653	-0.397036	-0.462941	-0.411449	-0.491583	-0.549216	-0.0819682	-0.278265	0.0526329	-0.0224582	0.0252892	0.272641	0.225549	-0.153573	-0.113119	0.122416	0.16549	-0.403468	-0.0507568	-0.266619	-0.359047	M1 translation|0.3432
CHST2|Q9Y4C5^SL013988@seq.4428.1	turquoise	-0.0388	0.343099	0.225173	0.198288	0.245167	0.238639	0.124805	0.102778	0.407279	0.0728483	-0.119808	-0.0033461	-0.370403	-0.381681	-0.32488	-0.441912	-0.459739	-0.184121	-0.214114	0.0723053	-0.146293	-0.00308934	0.00432718	0.10318	-0.155124	0.0367368	0.144598	0.292773	-0.379341	-0.0744562	-0.188205	-0.171625	M1 translation|0.3431
TMX1|Q9H3N1	turquoise	0.0562256	0.342223	0.297254	0.171042	0.146883	0.155127	-0.0560316	0.0370871	0.247355	0.188619	-0.0466739	-0.0403096	-0.302503	-0.402306	-0.394149	-0.385821	-0.410172	-0.187855	-0.36616	0.0655172	-0.25532	-0.0866275	-0.0816905	-0.070393	-0.341303	-0.190329	0.245384	0.396829	-0.306906	0.0897208	-0.0541269	-0.0241182	M1 translation|0.3422
PSMC3IP|Q9P2W1	turquoise	0.347025	0.341674	0.332216	0.105384	0.185358	-0.188865	-0.20089	-0.0298305	0.264479	-0.0885442	-0.0771293	-0.0200024	-0.077922	-0.154903	-0.130205	-0.1045	-0.0591567	-0.00817758	-0.0438267	-0.0280879	-0.116584	-0.271864	-0.306861	-0.215348	-0.0903056	-0.0775127	-0.0581833	0.0316002	-0.11237	-0.2378	-0.218	-0.115984	M1 translation|0.3417
CKMT1A|P12532	turquoise	0.298886	0.341391	0.265696	-0.130119	0.0727553	0.0293584	0.169704	0.0733804	-0.0498842	0.00973711	0.0688995	0.0618291	-0.159126	-0.260275	-0.169749	-0.0232428	-0.18135	-0.103568	0.058304	0.26241	0.139894	-0.231281	-0.07561	0.110602	0.0466873	-0.00746298	-0.124327	-0.154353	-0.201535	-0.305386	-0.336835	-0.359166	M1 translation|0.3414
DYTN|A2CJ06	turquoise	0.02991	0.341386	0.396834	-0.0305896	0.15472	-0.169022	0.109764	0.0866333	-0.0629821	-0.0999598	0.194939	0.0882013	-0.0130907	-0.133821	-0.0852209	0.0674094	-0.0130959	-0.104911	-0.0798149	0.010805	0.179239	-0.27873	0.0435582	-0.0807815	0.029386	0.0680009	-0.16066	0.0726266	-0.177863	-0.454337	-0.333043	-0.336409	M1 translation|0.3414
IL18RAP|O95256^SL004861@seq.2993.1	turquoise	0.23504	0.341412	0.20209	0.26719	0.156837	0.378984	0.084618	0.165106	0.338006	0.145829	-0.0321694	-0.216206	-0.275195	-0.45554	-0.456757	-0.346161	-0.411658	-0.177993	-0.240487	-0.0102077	-0.267328	-0.113902	-0.0920114	-0.0957303	-0.426607	-0.123735	0.328926	0.352729	-0.230283	0.15339	-0.232328	-0.159014	M1 translation|0.3414
RGS1|Q08116	turquoise	0.246805	0.34004	0.267035	0.204158	0.124873	0.0830418	0.0107136	0.19568	0.260231	0.096974	-0.135748	-0.116226	-0.284877	-0.426815	-0.407996	-0.270602	-0.366084	-0.128741	-0.154875	-0.133277	-0.442724	-0.237843	-0.150818	-0.184364	-0.36057	-0.014247	0.422621	0.332745	-0.112312	0.0205094	-0.127424	-0.130372	M1 translation|0.34
NDUFB11|Q9NX14	turquoise	-0.0498344	0.340033	0.312877	0.158481	0.312795	0.343369	0.197433	0.304992	0.128986	0.33904	-0.0168623	-0.408694	-0.278374	-0.539572	-0.503038	-0.288781	-0.44227	-0.162718	-0.241812	0.0413792	0.00888646	-0.275455	-0.0560507	-0.128503	-0.392489	0.193202	0.142582	0.0929195	-0.235425	0.125287	-0.225588	-0.206821	M1 translation|0.34
PTGS2|P35354	turquoise	0.1921	0.339634	0.24037	0.244453	0.296431	0.0420224	0.184753	0.184005	0.127482	0.0128407	0.0396972	-0.182691	-0.197228	-0.371419	-0.467135	-0.185936	-0.304708	-0.253458	-0.132351	-0.142661	-0.216585	-0.300101	-0.327983	-0.218293	-0.347105	0.244815	0.15721	0.0348204	-0.133906	-0.138556	-0.2097	-0.226958	M1 translation|0.3396
NXT1|Q9UKK6	turquoise	0.0282934	0.339608	0.190686	-0.0136753	0.136105	0.212293	0.245828	-0.083323	-0.0232069	-0.0207187	-0.00933027	0.277948	-0.0356664	-0.00828286	0.0565113	-0.0852203	-0.0751623	-0.108864	0.144418	0.250287	0.356596	0.0489571	0.296156	0.2813	0.204491	-0.233274	-0.344264	-0.038988	-0.393141	-0.369762	-0.451188	-0.43031	M1 translation|0.3396
IL26|Q9NPH9	turquoise	0.124537	0.339141	0.362806	0.172326	0.0721323	0.251522	0.147321	0.0974524	0.314207	0.256537	-0.115381	-0.160564	-0.236535	-0.404947	-0.405396	-0.300953	-0.444026	0.0272778	-0.253432	-0.00345858	-0.160748	-0.300881	-0.00517715	-0.0152068	-0.178317	-0.11648	0.0449882	-0.026669	-0.324065	-0.0384222	-0.325664	-0.35165	M1 translation|0.3391
OSBPL9|Q96SU4	turquoise	-0.079697	0.338663	0.319919	0.261987	0.194344	0.108889	0.179063	0.000287359	0.356802	-0.171269	0.108807	0.110848	-0.15456	-0.225704	-0.209964	-0.0759	-0.0567263	-0.075704	-0.128586	-0.0898285	-0.135584	-0.131092	0.0116095	-0.171972	-0.141759	-0.27404	-0.16252	0.0457664	-0.257386	-0.247253	-0.257479	-0.334294	M1 translation|0.3387
FXYD2|P54710	turquoise	0.113076	0.337987	0.324198	0.134105	0.0204144	0.223879	-0.039674	0.0931224	0.0937129	0.268497	-0.0859162	-0.159261	-0.241143	-0.52258	-0.469872	-0.401702	-0.372656	-0.181849	-0.332169	-0.0622498	-0.285217	-0.178341	-0.125391	-0.185889	-0.409008	-0.0222205	0.219338	0.328428	-0.21702	0.0679264	-0.192057	-0.152991	M1 translation|0.338
ERCC1|P07992	turquoise	0.195937	0.335816	0.347664	0.179356	0.18763	0.149201	0.252942	0.168104	0.196142	0.152455	-0.0895834	-0.216897	-0.275682	-0.334229	-0.41123	-0.260513	-0.359289	-0.10712	-0.183207	-0.0355421	-0.0883667	-0.0171807	-0.0171469	-0.142414	-0.275975	0.00667441	0.0433374	-0.0718867	-0.202684	-0.152849	-0.217109	-0.343793	M1 translation|0.3358
MGP|P08493	turquoise	0.0243787	0.335636	0.311446	0.186932	-0.0972146	0.190904	0.0425268	-0.181978	0.145717	0.0689003	-0.0648848	0.279212	-0.147491	-0.149081	-0.0494065	-0.304777	-0.196786	-0.0671994	-0.0921486	0.0586415	0.132054	-0.0554506	0.231151	0.407579	0.0968638	-0.0813586	-0.261357	0.0899701	-0.502551	-0.293492	-0.333415	-0.321867	M1 translation|0.3356
TCEAL4|Q96EI5	turquoise	0.258717	0.334137	0.211777	0.336419	0.195367	0.112897	0.0577679	0.121937	-0.113346	0.0172549	-0.0454781	0.0317256	-0.0252551	-0.202928	-0.341591	-0.0838399	-0.0966195	-0.101445	-0.0457544	0.278288	0.0323931	-0.075035	-0.226519	-0.262594	-0.330563	-0.0133515	-0.0315068	-0.0629218	-0.15747	-0.22141	-0.2994	-0.293084	M1 translation|0.3341
MTPAP|Q9NVV4	turquoise	0.216308	0.334134	0.0826591	0.183841	0.141097	0.308168	0.0358187	0.136611	0.0728179	0.107962	-0.126124	-0.142697	-0.270998	-0.217871	-0.343016	-0.210826	-0.31321	-0.209283	0.0433342	0.251933	0.101935	0.119231	-0.0230263	0.00111421	-0.267796	-0.0735192	0.0895774	0.111482	-0.233039	0.0865992	-0.245363	-0.176154	M1 translation|0.3341
ZFP36|P26651	turquoise	0.0630777	0.333792	0.244188	0.129605	0.041579	-0.23643	-0.00805011	0.0133029	-0.0503829	-0.121751	-0.220192	0.029034	-0.00707153	-0.0168206	-0.127055	-0.113069	0.0654238	-0.0904293	-0.0653375	0.0495946	0.100327	-0.131683	-0.147458	-0.245244	-0.224657	-0.0273518	-0.14198	0.170082	-0.130045	-0.376126	-0.211829	-0.172338	M1 translation|0.3338
SPATA20|Q8TB22	turquoise	0.162839	0.330744	0.278197	0.0604983	0.267056	-0.0170666	0.112699	-0.0229585	0.118325	0.00314149	-0.258229	0.0907489	-0.203847	-0.282335	-0.232064	-0.170679	-0.207748	-0.183103	-0.0982774	0.189686	0.116999	-0.0745734	-0.104528	-0.0931877	-0.0700295	0.0668963	-0.000265186	0.0213581	-0.252011	-0.266007	-0.333039	-0.275124	M1 translation|0.3307
NOG|Q13253^SL004683@seq.5846.24	turquoise	0.168778	0.329512	0.306028	-0.0782877	0.1203	-0.221982	0.0359077	0.0153029	-0.0415299	-0.191546	0.101261	0.0678621	-0.0339247	-0.0692841	-0.114504	0.0351387	0.0551702	-0.192008	-0.0276984	-0.152862	0.0172195	-0.149768	-0.02917	-0.0732447	-0.102284	0.014473	-0.141872	0.0759042	-0.160031	-0.506407	-0.304894	-0.329607	M1 translation|0.3295
NTF3|P20783	turquoise	0.297256	0.329108	0.265446	-0.09313	0.0110817	-0.0532477	0.176777	0.0446289	-0.0354475	0.181245	-0.0315834	-0.0282368	-0.196185	-0.349363	-0.287776	-0.147796	-0.270918	-0.165857	0.0843883	0.261468	0.0696827	-0.310774	-0.181888	0.0712995	-0.0567425	0.0950141	-0.0160911	-0.00540071	-0.156394	-0.249946	-0.184251	-0.209531	M1 translation|0.3291
ELMO1|Q92556	turquoise	0.0554582	0.327719	0.15511	0.222082	0.158974	-0.00376422	-0.110645	-0.175657	0.104613	-0.217901	-0.0499071	0.282038	-0.0440452	-0.00675598	0.00202044	-0.0182862	0.0616138	-0.120459	-0.0709064	0.175887	0.0577119	-0.011817	0.0590323	-0.0198831	-0.0385111	-0.218329	-0.130509	0.304277	-0.259563	-0.162896	-0.180079	-0.0415098	M1 translation|0.3277
CCNB1IP1|Q9NPC3	turquoise	0.20151	0.327638	0.290733	-0.0443612	0.146909	0.0232098	0.0769935	-0.012	0.220106	0.0812934	-0.397003	-0.26076	-0.366628	-0.218629	-0.309896	-0.221883	-0.26134	0.00353745	-0.0109567	0.086862	-0.0890588	-0.212184	-0.0108293	-0.112904	-0.197072	0.068851	0.0849868	0.121081	-0.215002	-0.12957	-0.268445	-0.23986	M1 translation|0.3276
COTL1|Q14019	turquoise	0.112775	0.326306	0.363012	0.20052	0.0199585	0.170149	-0.0604756	0.117046	0.400149	0.0961201	-0.329867	-0.337353	-0.284904	-0.419546	-0.496075	-0.394429	-0.391762	-0.00155401	-0.266416	-0.00544849	-0.274187	-0.0631796	-0.150931	-0.201103	-0.412408	-0.215825	0.126838	0.170746	-0.268091	0.114931	-0.145482	-0.111002	M1 translation|0.3263
CD247|P20963^SL004471@seq.15567.2	turquoise	0.407298	0.325532	0.302657	0.0146217	0.0792717	0.177628	0.233226	0.204547	0.278335	0.250566	-0.149106	-0.326825	-0.347718	-0.344933	-0.331964	-0.384879	-0.465684	-0.163508	0.00319383	0.147891	-0.0780607	-0.103632	0.153506	-0.00728171	-0.162866	-0.0482706	0.199228	0.0457464	-0.112946	-0.160654	-0.270168	-0.327851	M1 translation|0.3255
GALNT9|Q9HCQ5	turquoise	0.200334	0.325394	0.285769	0.120268	0.292215	-0.0169555	-0.0731846	0.064561	0.107182	-0.0471494	-0.432568	-0.0316419	-0.201799	-0.174454	-0.366489	-0.349538	-0.287764	-0.193452	-0.00786583	-0.0175707	-0.159364	0.0140719	0.0126225	-0.0594208	-0.224608	-0.3333	0.14054	0.181454	-0.202531	-0.155849	-0.161896	-0.186583	M1 translation|0.3254
CPA2|P48052	turquoise	-0.0189752	0.325316	0.154613	-0.00600448	0.269016	0.222185	0.101227	0.09821	0.103945	0.265756	-0.234946	-0.0785762	-0.150112	-0.16492	-0.159551	-0.285092	-0.257338	-0.143201	-0.0104893	0.363071	0.146581	0.0465307	0.148975	0.0284123	-0.0740561	-0.0965898	0.127324	0.209017	-0.246933	-0.0879692	-0.295104	-0.161772	M1 translation|0.3253
ACVRL1|P37023^SL004851@seq.2969.11	turquoise	0.159732	0.324398	0.295655	0.151914	0.148892	0.343773	-0.0129818	-0.0193542	0.112014	-0.0113959	-0.203232	0.0134802	-0.13499	-0.336062	-0.347482	-0.271864	-0.247349	-0.303502	-0.183355	-0.126491	0.00419103	0.0203099	-0.0367584	-0.0378748	-0.308847	0.0390071	-0.0093575	0.178604	-0.428725	0.0708692	-0.217276	-0.18655	M1 translation|0.3244
LMNB1|P20700	turquoise	0.223072	0.323877	0.260771	0.104881	0.24677	-0.0660438	-0.162773	-0.0362759	0.12575	-0.117411	-0.0506358	-0.10618	-0.204892	-0.224856	-0.405604	-0.256255	-0.17724	-0.194236	-0.236558	-0.200931	-0.402954	-0.299334	-0.314947	-0.384512	-0.497241	-0.00762049	0.33577	0.396068	-0.0897452	0.0417417	-0.126503	-0.0179021	M1 translation|0.3239
ANPEP|P15144	turquoise	0.105768	0.323541	0.344895	0.0051171	0.172436	0.191474	0.256501	0.254538	-0.0592401	-0.0523234	0.0864007	-0.104937	-0.00743413	-0.168478	-0.181214	0.0241141	-0.0835143	-0.233602	0.0142376	-0.122951	0.0994413	-0.241785	-0.12913	-0.0891445	-0.130149	-0.0365063	-0.246841	-0.105072	-0.251586	-0.187479	-0.44101	-0.407783	M1 translation|0.3235
CFTR|P13569	turquoise	0.323949	0.323192	0.289299	-0.0629907	-0.0203083	0.0445498	0.15258	-0.125281	0.129454	-0.094565	-0.178036	0.0255726	-0.263472	-0.0751487	-0.147612	-0.0787641	-0.105445	-0.123349	0.0598017	0.127901	0.0263887	-0.0623139	0.129849	-0.152154	-0.0870788	-0.0886541	-0.18766	-0.0325827	-0.25329	-0.305918	-0.34712	-0.391383	M1 translation|0.3232
GALK2|Q01415	turquoise	0.0544106	0.322694	0.241236	0.29495	0.385966	0.419732	0.0416915	0.167027	0.362132	-0.0705083	-0.0539587	0.0838847	-0.204848	-0.352355	-0.316879	-0.199969	-0.28646	-0.332688	-0.120762	-0.281262	-0.151162	0.0223223	-0.0721397	0.0227605	-0.193337	-0.23566	0.0472266	0.263398	-0.298268	0.021753	-0.225852	-0.200124	M1 translation|0.3227
NAPB|Q9H115	turquoise	0.0352452	0.322238	0.267313	0.31383	0.289177	0.280109	0.123329	0.199853	0.245961	-0.0569836	-0.0769626	-0.0242731	-0.069521	-0.222491	-0.367714	-0.187498	-0.194258	-0.138258	-0.280976	-0.195467	-0.333176	-0.035531	0.0257807	-0.281372	-0.3675	-0.297753	0.14158	0.231685	-0.155656	-0.0239928	-0.201715	-0.276912	M1 translation|0.3222
TBK1|Q9UHD2	turquoise	0.309638	0.321559	0.316176	0.156601	0.287355	-0.0226782	-0.0292934	0.130566	0.169219	0.00574069	-0.0353718	-0.201408	-0.262706	-0.296015	-0.485608	-0.133301	-0.218878	-0.205941	-0.267611	-0.160979	-0.392579	-0.342442	-0.320261	-0.40777	-0.472457	0.109807	0.392076	0.374404	-0.0645069	-0.0710109	-0.131174	-0.117825	M1 translation|0.3216
CMTM4|Q8IZR5	turquoise	0.120501	0.320885	0.367637	0.102275	0.338653	0.0710697	-0.10614	0.088068	0.204693	0.166474	-0.15256	-0.215957	-0.222855	-0.324771	-0.409817	-0.413113	-0.355742	-0.303694	-0.171509	-0.0593149	-0.197851	-0.169916	-0.0883205	-0.271684	-0.389648	-0.172483	0.315134	0.25395	-0.0605424	0.127927	-0.0780715	-0.00974647	M1 translation|0.3209
L3HYPDH|Q96EM0	turquoise	0.267538	0.320922	0.197523	0.258817	0.243714	-0.0449016	-0.0420343	-0.28694	0.155005	-0.211175	-0.163033	0.144783	-0.126857	-0.102814	-0.0608494	0.0106015	-0.0248065	-0.263702	-0.0857224	0.147338	0.353022	-0.0257598	-0.0814504	-0.00483786	-0.0560202	0.0864744	-0.149978	0.238604	-0.319776	-0.394413	-0.420852	-0.331283	M1 translation|0.3209
WDR26|Q9H7D7	turquoise	0.0232707	0.318653	0.395877	0.175525	0.130916	-0.0793243	-0.353405	-0.153385	0.178733	-0.238118	0.00516078	0.103071	-0.0957138	-0.0981787	-0.205707	-0.196121	-0.0700399	-0.223717	-0.232798	-0.181066	-0.297185	-0.00848313	-0.154021	-0.23769	-0.356451	-0.232036	0.120868	0.376903	-0.284748	-0.0209546	-0.109421	0.0770238	M1 translation|0.3187
HIP1R|O75146	turquoise	0.208518	0.317924	0.219423	0.190407	0.0797938	-0.110091	-0.160594	-0.0539309	0.187739	0.179841	-0.252928	-0.12	-0.281511	-0.252507	-0.381585	-0.258406	-0.331724	-0.141617	-0.120101	0.109503	-0.0607462	0.0544177	-0.191973	-0.0389108	-0.204346	-0.00976945	0.074625	0.160192	-0.261755	-0.230525	-0.094907	-0.119387	M1 translation|0.3179
COL6A1|P12109^SL002657@seq.11150.3	turquoise	0.142887	0.317012	0.305851	-0.00684049	-0.0626343	0.0853865	0.0465378	-0.017892	-0.0575665	0.0420301	0.158787	0.160984	-0.0354386	-0.15488	-0.105925	-0.0253634	-0.0850709	0.0130253	-0.0466423	0.215066	0.0729381	-0.250349	-0.0817226	0.118192	0.0316752	-0.078006	-0.213833	-0.0974239	-0.280236	-0.209191	-0.300653	-0.228131	M1 translation|0.317
TRIM21|P19474	turquoise	0.157826	0.316784	0.411302	-0.0609005	-0.0908685	-0.109999	-0.382138	-0.135768	0.00650855	-0.0430592	-0.00823918	-0.0363125	-0.0416583	-0.191751	-0.143936	-0.170753	-0.0669811	0.011469	0.0196327	-0.0393694	-0.0167341	-0.333578	-0.172453	-0.156986	-0.172365	0.0166202	-0.0925612	0.243002	-0.258413	-0.145989	-0.236775	-0.1015	M1 translation|0.3168
SEPTIN6|Q14141	turquoise	0.0864821	0.316685	0.324959	0.0131315	0.0996116	-0.0199847	-0.284981	-0.0773313	0.0685021	-0.00608529	0.0677081	0.0715384	0.0765433	-0.263498	-0.134657	-0.159943	-0.048164	-0.284512	-0.121698	-0.112368	-0.00677103	-0.26193	-0.27442	-0.140216	-0.20749	-0.102404	0.0413484	0.344286	-0.0699433	-0.0257753	-0.126433	0.0693192	M1 translation|0.3167
VAT1|Q99536	turquoise	0.301433	0.315983	0.202946	0.250006	0.116139	-0.132319	0.0349962	0.137055	-0.0607072	-0.197416	0.0870208	0.0566725	-0.13446	-0.0574113	-0.302	0.0450267	-0.00364426	0.0594525	0.0530643	0.0241179	-0.256169	-0.211391	-0.224219	-0.404481	-0.302478	-0.138466	0.130908	0.186796	0.0556984	-0.221519	-0.153164	-0.137711	M1 translation|0.316
ELL2|O00472	turquoise	-0.0187204	0.315589	0.280449	0.163837	0.0795741	-0.00716028	0.105428	0.107068	0.0359704	-0.098087	-0.0430058	0.0313075	-0.0482841	0.108491	-0.106583	0.000950051	-0.0324547	0.0349256	0.0998471	-0.0612827	0.108187	0.00532128	0.0466316	0.00555298	-0.0107155	-0.150783	-0.289563	-0.177451	-0.252384	-0.378122	-0.342234	-0.361347	M1 translation|0.3156
DLX3|O60479	turquoise	0.110301	0.315211	0.316243	-0.00533131	0.0828024	0.214772	-0.0446154	-0.0214147	0.21713	0.0605224	-0.0411153	-0.105911	-0.233434	-0.3031	-0.353791	-0.309167	-0.344736	-0.104529	-0.351855	-0.0653855	-0.287534	-0.0848617	-0.176657	-0.0678628	-0.28058	-0.175336	0.123492	0.314875	-0.192022	0.0582376	-0.112512	-0.067878	M1 translation|0.3152
CREG1|O75629	turquoise	0.118822	0.314814	0.201387	0.291318	0.134586	-0.159874	-0.122232	-0.122955	-0.0219984	-0.132724	-0.281068	0.0694067	-0.227977	0.0150266	-0.215526	-0.0901602	-0.00969435	-0.124839	-0.271986	0.0174089	-0.0927059	0.0228064	-0.0361823	-0.265709	-0.300059	-0.0827332	-0.0974321	0.213324	-0.303469	-0.36071	-0.21835	-0.245607	M1 translation|0.3148
SPATC1L|Q9H0A9	turquoise	0.0506614	0.313341	0.31861	0.272449	-0.0109203	-0.173047	-0.0899136	-0.136318	0.0929239	-0.31977	0.058587	0.401067	0.10453	-0.109911	-0.170469	-0.194626	0.0815968	-0.0453693	-0.307513	-0.0207105	-0.247688	-0.275973	-0.146107	-0.257114	-0.289997	-0.249219	0.0604826	0.364334	-0.186955	-0.280766	-0.115287	-0.0783248	M1 translation|0.3133
ELK1|P19419	turquoise	0.301684	0.312608	0.33089	0.136904	0.0740584	-0.0240918	0.0140932	-0.00436496	0.292357	0.0701275	-0.0456219	-0.196386	-0.247917	-0.190606	-0.148181	-0.154349	-0.17347	-0.0452407	0.0698836	-0.0882413	-0.059613	-0.356819	-0.101045	-3.49e-06	-0.111166	-0.0274918	0.0813922	0.10231	-0.0856551	-0.0412876	-0.234855	-0.116063	M1 translation|0.3126
FZD4|Q9ULV1	turquoise	0.0110368	0.312446	0.298026	0.257845	0.112551	0.196106	0.115969	0.0883464	0.10609	-0.135939	-0.0118983	0.0526574	0.0354251	-0.336758	-0.257975	-0.262514	-0.0968369	-0.324141	-0.290089	-0.130456	-0.251506	-0.185633	-0.193458	-0.254319	-0.421264	-0.0874087	0.158281	0.339094	-0.163948	-0.0456759	-0.230451	-0.176757	M1 translation|0.3124
CSAG1|Q6PB30	turquoise	-0.0823947	0.311868	0.233353	0.193026	0.212658	-0.0493381	-0.0438962	0.223416	0.129509	-0.010629	0.105725	-0.0701766	-0.0563657	-0.11842	-0.292647	-0.171051	-0.141089	0.143305	-0.184219	0.00088314	-0.0599409	-0.157809	-0.0280363	-0.147027	-0.18481	0.111741	-0.0485127	0.0170187	-0.105797	-0.235098	-0.0948623	-0.102883	M1 translation|0.3119
LYG1|Q8N1E2	turquoise	0.145303	0.311717	0.249595	0.143994	-0.0682669	-0.00466929	0.0472145	0.189084	0.11123	0.260184	0.0799254	-0.12687	-0.215945	-0.19215	-0.214484	-0.174613	-0.239751	0.0841074	0.080217	0.11634	0.105839	-0.101165	0.162169	0.125647	-0.0295216	0.0800541	-0.0370942	0.00681311	-0.168028	-0.224649	-0.199532	-0.192661	M1 translation|0.3117
LRP1|Q07954^SL018603@seq.10699.52	turquoise	0.216969	0.311378	0.101179	0.199142	0.21252	-0.00690289	0.0125999	0.000677855	-0.10412	0.0259716	0.0125585	0.134737	-0.122746	-0.143772	-0.194777	0.0338165	-0.0692928	-0.183975	0.0552535	0.00284	0.109049	-0.180644	-0.127718	-0.0322834	-0.0631712	0.0544411	-0.12443	-0.0724824	-0.144009	-0.346937	-0.259645	-0.209252	M1 translation|0.3114
SORCS2|Q96PQ0	turquoise	-0.0493783	0.311428	0.295244	0.100525	0.077998	-0.156159	0.0303757	-0.0330155	0.0555573	0.0679927	-0.232855	0.00969845	-0.171427	-0.20698	-0.316641	-0.268208	-0.267598	-0.0658312	-0.0658366	0.175916	-0.00836521	-0.0553903	-0.0086362	0.00595351	-0.126177	-0.205758	-0.0437656	-0.00460305	-0.248895	-0.265705	-0.0872093	-0.20243	M1 translation|0.3114
CENPW|Q5EE01	turquoise	0.279578	0.310866	0.240384	-0.0296768	-0.00961077	0.102265	0.207453	0.220438	0.0340319	0.34235	-0.129704	-0.357689	-0.356914	-0.35108	-0.450899	-0.283328	-0.453845	-0.078135	0.0148627	0.183983	-0.0638044	-0.0131347	-0.14406	0.00384934	-0.2535	0.069634	0.137409	-0.0241612	-0.165243	-0.108012	-0.160473	-0.216457	M1 translation|0.3109
ESRRA|P11474	turquoise	-0.00384509	0.310136	0.203376	0.234644	0.0859029	0.0591085	0.191589	0.0669449	0.107975	-0.111928	0.00241664	0.138823	0.0216171	-0.00392125	-0.040619	-0.15855	0.0398643	-0.109848	-0.169305	0.162789	-0.0497465	-0.0388877	0.194019	-0.0951599	-0.113823	-0.292842	-0.068378	0.228461	-0.26091	-0.298352	-0.382252	-0.280575	M1 translation|0.3101
SUN5|Q8TC36	turquoise	0.0580547	0.30934	0.303782	0.230979	0.295022	0.0662274	-0.0800612	-0.0109262	0.24894	-0.0123127	-0.159209	0.148806	-0.0484738	-0.253126	-0.222636	-0.333686	-0.197241	-0.179672	-0.320648	-0.0203716	-0.244587	-0.0863903	-0.105384	-0.0469842	-0.169573	-0.248238	0.0878882	0.381034	-0.241507	-0.0687338	-0.0812215	0.0360847	M1 translation|0.3093
ME1|P48163	turquoise	0.0569258	0.307246	0.199971	0.0334539	-0.119216	0.0870471	0.0283817	-0.0984367	-0.161861	-0.0368283	-0.00251419	0.109466	-0.0891989	-0.0416245	-0.0746229	0.0113243	0.0438089	0.0384431	0.039661	0.323928	0.24036	0.0148695	0.0313703	-0.059724	-0.0885395	-0.0566385	-0.297611	0.00519274	-0.30579	-0.203904	-0.317235	-0.257677	M1 translation|0.3072
PLG|P00747^SL000541@seq.4151.6	turquoise	0.0923835	0.306403	0.323921	0.0876727	0.166653	0.0437528	-0.179841	-0.0170597	-0.020475	-0.0111587	0.072121	-0.0928791	-0.00944434	-0.336086	-0.295784	-0.172386	-0.120763	-0.178137	-0.224959	0.0985241	-0.101243	-0.296597	-0.386106	-0.237836	-0.305256	-0.0835196	-0.0519292	0.0953349	-0.201406	-0.0325034	-0.18884	-0.0958496	M1 translation|0.3064
SNCAIP|Q9Y6H5	turquoise	0.152118	0.305591	0.348215	0.110947	0.172635	0.101127	0.0107122	0.0787504	0.360448	0.0734936	-0.116617	-0.0311103	-0.242651	-0.338529	-0.213657	-0.269384	-0.253296	-0.253986	-0.0613161	0.122652	-0.079511	-0.074353	-0.0645848	-0.00998391	-0.217966	-0.115275	0.0765186	0.189309	-0.291966	-0.0480116	-0.210152	-0.0666641	M1 translation|0.3056
NDRG3|Q9UGV2	turquoise	0.121703	0.305456	0.114252	0.108095	0.262725	0.0703402	0.0370028	-0.113183	-0.260941	-0.434895	0.0566843	0.216653	0.120347	0.0603703	-0.0286618	0.277967	0.245461	-0.355485	-0.0333398	0.00775319	0.228071	-0.0716336	-0.138891	-0.160927	-0.115759	-0.0520429	-0.276157	0.139973	-0.244723	-0.334569	-0.440749	-0.372445	M1 translation|0.3055
PRRG4|Q9BZD6	turquoise	0.186965	0.305452	0.249893	0.203627	0.0304092	-0.0892118	-0.0449211	-0.0176447	0.184485	0.0722134	-0.0453796	0.0726383	-0.199436	-0.227926	-0.111358	-0.1987	-0.146983	-0.0630722	0.0864916	0.0950296	-0.136268	-0.305696	0.0181314	-0.0492032	-0.0148296	0.00896317	0.0248767	0.0144624	-0.221949	-0.339474	-0.241511	-0.190458	M1 translation|0.3055
OGG1|O15527	turquoise	0.15996	0.304669	0.279236	0.148875	0.0534528	-0.0398078	-0.214643	-0.000716578	0.296347	0.280732	-0.0739458	-0.250638	-0.12338	-0.244381	-0.161367	-0.304008	-0.316313	0.254822	-0.0877698	0.190181	0.122844	-0.0238703	0.0334887	-0.0485737	-0.0174827	-0.018932	-0.129318	-0.036285	-0.31802	-0.234444	-0.19141	-0.190629	M1 translation|0.3047
RRAS2|P62070	turquoise	0.00463685	0.304539	0.234596	0.17515	0.140052	-0.155391	-0.15279	-0.0275997	0.0494409	-0.0567344	-0.12564	0.153902	-0.142107	-0.11986	-0.195883	-0.237768	-0.083902	-0.222793	-0.078355	0.176093	-0.0688455	-0.0334191	-0.0614099	-0.0576153	-0.125422	-0.144101	-0.0606675	0.273908	-0.259536	-0.178499	-0.0811181	-0.0163915	M1 translation|0.3045
ZNF526|Q8TF50	turquoise	0.15967	0.302519	0.0972794	0.114427	0.233833	0.122144	0.260066	0.0249951	-0.0213376	0.245124	-0.112977	-0.102658	-0.283842	-0.175552	-0.272007	-0.271995	-0.3042	0.00426792	-0.244852	0.222303	0.0988409	0.187743	0.0107562	-0.0502941	-0.17714	0.188171	0.050762	0.0931659	-0.227019	-0.230023	-0.252386	-0.340697	M1 translation|0.3025
MFN1|Q8IWA4	turquoise	-0.0525851	0.300962	0.378901	0.298146	0.216189	0.229569	0.0226824	0.0313945	0.147095	0.0369229	-0.0116491	0.155295	-0.0281898	-0.285235	-0.192734	-0.157838	-0.160702	-0.194928	-0.188123	-0.145951	0.0273746	-0.21672	0.0509312	0.0436523	-0.104803	-0.177894	-0.236463	0.0116245	-0.436089	-0.132091	-0.297599	-0.270591	M1 translation|0.301
OSBP|P22059	yellow	0.278472	0.76082	0.985994	0.125656	0.0783103	-0.0131657	-0.0782435	-0.0694306	0.274873	-0.0281753	-0.205203	-0.139271	-0.34199	-0.508875	-0.52249	-0.449605	-0.436458	-0.225474	-0.203683	0.0180678	-0.113	-0.449487	-0.121649	-0.149398	-0.373731	-0.11418	-0.147602	0.123218	-0.633715	-0.408931	-0.575465	-0.485036	M4 intracellular signaling|0.986
KLC1|Q07866	yellow	0.281439	0.791297	0.985362	0.132515	0.147529	-0.0147478	-0.0440619	-0.0317505	0.235415	-0.0710124	-0.175189	-0.131853	-0.329722	-0.515489	-0.537075	-0.401247	-0.415956	-0.2628	-0.215597	-0.0198759	-0.114611	-0.468467	-0.164993	-0.188075	-0.390778	-0.101146	-0.152039	0.132774	-0.62117	-0.439986	-0.596713	-0.523182	M4 intracellular signaling|0.9854
MAP4K5|Q9Y4K4	yellow	0.293227	0.802611	0.981654	0.125662	0.124663	-0.00981154	-0.0379468	-0.0271007	0.246419	-0.0493796	-0.179001	-0.0937906	-0.31234	-0.501965	-0.530361	-0.413906	-0.412399	-0.264735	-0.187506	-0.0349039	-0.146685	-0.436343	-0.139778	-0.189963	-0.372878	-0.116849	-0.152553	0.121909	-0.609983	-0.438196	-0.581876	-0.508132	M4 intracellular signaling|0.9817
PSMD11|O00231	yellow	0.3767	0.814726	0.98134	0.122767	0.113609	-0.0725802	-0.0726927	-0.0641957	0.229816	-0.0814292	-0.187786	-0.0974892	-0.342848	-0.486639	-0.516074	-0.415145	-0.407065	-0.243899	-0.208531	0.0253712	-0.100405	-0.455572	-0.147825	-0.165504	-0.37777	-0.123022	-0.135571	0.175105	-0.610805	-0.484982	-0.616158	-0.520891	M4 intracellular signaling|0.9813
PRKAA2|P54646	yellow	0.313664	0.814345	0.980489	0.183822	0.140357	-0.0396232	-0.0356688	-0.0157831	0.226795	-0.112907	-0.209795	-0.100737	-0.319699	-0.491729	-0.568696	-0.413442	-0.398587	-0.25957	-0.252196	-0.0252279	-0.188477	-0.438447	-0.167157	-0.258773	-0.44669	-0.153125	-0.133041	0.154504	-0.60176	-0.474887	-0.594528	-0.533462	M4 intracellular signaling|0.9805
FLII|Q13045	yellow	0.301807	0.784277	0.980176	0.157315	0.120151	-0.0580187	-0.0630296	-0.0444264	0.254875	-0.0833656	-0.211312	-0.104863	-0.368566	-0.525002	-0.550482	-0.419849	-0.425255	-0.264583	-0.180993	-0.0223575	-0.13777	-0.459095	-0.129146	-0.187453	-0.387804	-0.115046	-0.141736	0.151335	-0.605281	-0.447136	-0.582319	-0.507421	M4 intracellular signaling|0.9802
FER|P16591	yellow	0.319029	0.818547	0.979099	0.132285	0.175139	-0.03687	-0.0705206	-0.0291052	0.250824	-0.0698457	-0.217443	-0.145271	-0.348121	-0.525084	-0.555706	-0.41348	-0.428828	-0.258079	-0.217799	-0.0257655	-0.118884	-0.48932	-0.177854	-0.21156	-0.403083	-0.103196	-0.144062	0.129053	-0.622743	-0.47116	-0.610473	-0.539157	M4 intracellular signaling|0.9791
CNOT9|Q92600	yellow	0.284259	0.761293	0.97878	0.110502	0.096481	0.0128834	-0.0590625	-0.0564996	0.24777	-0.0587511	-0.161441	-0.121055	-0.299898	-0.51058	-0.512488	-0.416393	-0.409872	-0.231405	-0.222195	-0.0254667	-0.109815	-0.461656	-0.158452	-0.159334	-0.36618	-0.0950381	-0.166252	0.121751	-0.632679	-0.40556	-0.588049	-0.508423	M4 intracellular signaling|0.9788
POU2AF1|Q16633	yellow	0.304118	0.818707	0.978401	0.150514	0.13338	-0.0387242	-0.055757	-0.0558184	0.286895	-0.0612705	-0.215422	-0.142788	-0.374147	-0.513212	-0.569628	-0.476955	-0.45797	-0.282187	-0.215189	0.00584279	-0.157302	-0.397671	-0.126936	-0.198075	-0.410937	-0.132822	-0.115174	0.1648	-0.615664	-0.485551	-0.586898	-0.532458	M4 intracellular signaling|0.9784
SHC1|P29353^SL025981@seq.5272.55	yellow	0.361355	0.834077	0.978434	0.130143	0.136236	-0.0335684	-0.029922	-0.0409113	0.242277	-0.0253809	-0.218376	-0.154144	-0.386694	-0.527351	-0.574491	-0.442274	-0.466072	-0.242006	-0.200601	0.0383386	-0.0981541	-0.435112	-0.108418	-0.180904	-0.393523	-0.10981	-0.145409	0.104545	-0.637784	-0.497607	-0.639318	-0.57599	M4 intracellular signaling|0.9784
HGS|O14964	yellow	0.257053	0.788178	0.973436	0.101216	0.130214	-0.0181749	-0.111686	-0.0510104	0.193919	-0.103851	-0.213353	-0.126146	-0.311219	-0.496557	-0.531539	-0.406062	-0.370103	-0.292897	-0.269589	-0.0460771	-0.125263	-0.43745	-0.172721	-0.230412	-0.436685	-0.166439	-0.167836	0.163102	-0.632388	-0.409398	-0.592398	-0.49839	M4 intracellular signaling|0.9734
CLINT1|Q14677	yellow	0.30006	0.78035	0.973214	0.137033	0.0871348	-0.0438124	-0.0516487	-0.079118	0.223399	-0.117707	-0.18047	-0.0804535	-0.309136	-0.463269	-0.494032	-0.383326	-0.377095	-0.227991	-0.227064	0.00168684	-0.115075	-0.491592	-0.125774	-0.17475	-0.366269	-0.145931	-0.19089	0.111848	-0.631326	-0.462761	-0.606363	-0.532159	M4 intracellular signaling|0.9732
RAF1|P04049	yellow	0.223791	0.727784	0.972569	0.111057	0.0992591	-0.0216573	-0.0889038	-0.0733912	0.253212	-0.0220287	-0.226261	-0.101134	-0.316702	-0.465258	-0.520727	-0.455044	-0.417209	-0.25469	-0.197142	-0.00881473	-0.159495	-0.391409	-0.128131	-0.159514	-0.384553	-0.145952	-0.0948522	0.192385	-0.593975	-0.371628	-0.497964	-0.412567	M4 intracellular signaling|0.9726
FAF2|Q96CS3	yellow	0.273129	0.828351	0.972233	0.138945	0.150477	-0.0341048	-0.0546557	-0.0291673	0.249545	-0.0783933	-0.250639	-0.0917384	-0.317477	-0.485743	-0.543726	-0.4474	-0.417154	-0.258353	-0.260563	-0.0169297	-0.143924	-0.405307	-0.115043	-0.205274	-0.406294	-0.18867	-0.1566	0.154045	-0.651613	-0.494792	-0.61442	-0.548768	M4 intracellular signaling|0.9722
EZR|P15311	yellow	0.282515	0.849943	0.969735	0.141033	0.148745	-0.0187058	-0.0868181	-0.0427332	0.210891	-0.075179	-0.206093	-0.119772	-0.336261	-0.510506	-0.588138	-0.456433	-0.418259	-0.302158	-0.256461	0.0267102	-0.152617	-0.383914	-0.196129	-0.256062	-0.491989	-0.144032	-0.116195	0.232025	-0.646098	-0.420893	-0.592012	-0.492569	M4 intracellular signaling|0.9697
UBL4A|P11441	yellow	0.297744	0.835942	0.968635	0.154739	0.124315	-0.0027357	-0.0432983	-0.0569217	0.220055	-0.132095	-0.238631	-0.0648476	-0.326067	-0.45884	-0.535761	-0.413622	-0.383057	-0.268293	-0.274114	-0.0148632	-0.170342	-0.386506	-0.137265	-0.220333	-0.424725	-0.209326	-0.184347	0.16429	-0.654074	-0.48379	-0.619417	-0.554122	M4 intracellular signaling|0.9686
PPP1R9B|Q96SB3	yellow	0.274765	0.728473	0.965831	0.0940121	0.0956902	-0.0411596	-0.0488128	-0.0232838	0.216378	-0.129072	-0.146472	-0.105399	-0.299153	-0.484515	-0.504352	-0.364687	-0.369463	-0.230399	-0.186783	-0.0708858	-0.141875	-0.464318	-0.136336	-0.194619	-0.373298	-0.139986	-0.158639	0.0968428	-0.574816	-0.419381	-0.569202	-0.510059	M4 intracellular signaling|0.9658
EPN1|Q9Y6I3	yellow	0.403262	0.897489	0.965254	0.200308	0.157498	-0.00901615	-0.0378728	-0.000445312	0.260497	-0.0640232	-0.19513	-0.134828	-0.383032	-0.521722	-0.592444	-0.429816	-0.453287	-0.235952	-0.221251	0.043117	-0.119118	-0.44757	-0.13852	-0.201505	-0.420531	-0.143078	-0.13938	0.15189	-0.655591	-0.535671	-0.685469	-0.608721	M4 intracellular signaling|0.9653
FAM160B1|Q5W0V3	yellow	0.248095	0.740733	0.965221	0.143877	0.101885	-0.105628	-0.118483	-0.0943694	0.273059	-0.140481	-0.222492	-0.101504	-0.330864	-0.466806	-0.514486	-0.406489	-0.370824	-0.242855	-0.255005	-0.0455806	-0.189109	-0.456836	-0.171847	-0.207887	-0.407849	-0.189527	-0.140808	0.173604	-0.574345	-0.440156	-0.533408	-0.470433	M4 intracellular signaling|0.9652
OPHN1|O60890	yellow	0.334837	0.785438	0.965007	0.154286	0.132841	-0.0921273	-0.0797329	-0.0443711	0.269841	-0.0746764	-0.194094	-0.118431	-0.341405	-0.487589	-0.524424	-0.434531	-0.412025	-0.251814	-0.179725	-0.0424902	-0.170996	-0.445725	-0.131446	-0.15651	-0.363723	-0.168379	-0.10291	0.146892	-0.587042	-0.485952	-0.569531	-0.496271	M4 intracellular signaling|0.965
VCPIP1|Q96JH7	yellow	0.346931	0.86682	0.964027	0.175659	0.119295	-0.0205665	-0.105227	-0.0456452	0.253811	-0.0802334	-0.224541	-0.0957843	-0.379629	-0.500394	-0.563923	-0.421969	-0.417157	-0.243749	-0.253425	-0.0107748	-0.200973	-0.445529	-0.141109	-0.226973	-0.435734	-0.182927	-0.140531	0.193082	-0.64674	-0.472322	-0.634446	-0.533658	M4 intracellular signaling|0.964
ARAF|P10398	yellow	0.29917	0.768991	0.963145	0.106232	0.086309	-0.0316533	-0.0857939	-0.0798895	0.267615	-0.0489783	-0.21927	-0.106609	-0.302929	-0.452664	-0.515394	-0.428168	-0.402325	-0.238556	-0.208687	-0.0258919	-0.124722	-0.386654	-0.136003	-0.198588	-0.393145	-0.129008	-0.138603	0.174066	-0.598571	-0.423591	-0.558382	-0.463371	M4 intracellular signaling|0.9631
MED10|Q9BTT4	yellow	0.343851	0.862315	0.962393	0.147831	0.106261	-0.0146667	-0.119321	-0.0986683	0.306026	-0.0095357	-0.264935	-0.113667	-0.408124	-0.584787	-0.590607	-0.529811	-0.504586	-0.28976	-0.257349	0.0466251	-0.118991	-0.384257	-0.177087	-0.156102	-0.426427	-0.117967	-0.104552	0.271183	-0.677536	-0.432266	-0.572013	-0.470655	M4 intracellular signaling|0.9624
NCKIPSD|Q9NZQ3	yellow	0.318421	0.796093	0.962356	0.138389	0.149892	0.0125011	0.00547635	0.0344708	0.206384	-0.0663147	-0.175941	-0.147761	-0.340021	-0.498393	-0.563	-0.368706	-0.425934	-0.235213	-0.181226	-0.0102014	-0.112133	-0.439506	-0.0929593	-0.20007	-0.391057	-0.12553	-0.173605	0.0315382	-0.598775	-0.461084	-0.629838	-0.586415	M4 intracellular signaling|0.9624
FMR1|Q06787^SL018148@seq.7713.102	yellow	0.258207	0.767789	0.961709	0.142924	0.0935177	-0.0297666	-0.106711	-0.0748042	0.230594	-0.0499211	-0.183224	-0.102898	-0.31148	-0.501348	-0.535772	-0.444484	-0.405858	-0.260206	-0.226759	0.0337516	-0.154695	-0.438081	-0.156068	-0.201109	-0.420613	-0.165455	-0.126962	0.184864	-0.60158	-0.399965	-0.551263	-0.456645	M4 intracellular signaling|0.9617
MICU2|Q8IYU8	yellow	0.339654	0.814673	0.961404	0.151893	0.122362	0.0139461	-0.0422027	-0.045891	0.239158	-0.0402818	-0.201306	-0.147883	-0.381596	-0.555409	-0.59687	-0.42764	-0.454481	-0.241622	-0.207278	0.0144691	-0.126512	-0.467483	-0.154527	-0.219676	-0.430983	-0.106764	-0.143858	0.103149	-0.638922	-0.422009	-0.626524	-0.557082	M4 intracellular signaling|0.9614
SSPN|Q14714	yellow	0.284538	0.785853	0.9582	0.0774296	0.141134	-0.0355757	-0.0776033	-0.0271985	0.214305	-0.0854231	-0.200335	-0.112243	-0.258427	-0.426835	-0.486738	-0.385172	-0.36687	-0.217406	-0.204565	-0.0496154	-0.131785	-0.43112	-0.160007	-0.241066	-0.382548	-0.100606	-0.147639	0.131586	-0.586258	-0.455144	-0.584261	-0.493575	M4 intracellular signaling|0.9582
WWP1|Q9H0M0	yellow	0.395423	0.904347	0.95646	0.191648	0.152662	0.0524464	0.00233659	-0.0126853	0.216485	-0.0519636	-0.176608	-0.127263	-0.388883	-0.574815	-0.636846	-0.427193	-0.478464	-0.316861	-0.233995	0.0264627	-0.0994186	-0.434656	-0.196224	-0.204406	-0.462988	-0.0811396	-0.14844	0.12872	-0.681744	-0.506955	-0.691854	-0.630395	M4 intracellular signaling|0.9565
EIF4G1|Q04637	yellow	0.333271	0.903431	0.956481	0.199503	0.168865	0.0543312	-0.0403572	0.00263597	0.203714	-0.0483248	-0.244294	-0.140077	-0.399142	-0.580556	-0.655355	-0.480533	-0.48492	-0.336968	-0.277065	0.0351015	-0.155139	-0.386588	-0.169104	-0.229291	-0.511106	-0.147596	-0.10588	0.215063	-0.695236	-0.452607	-0.658872	-0.577466	M4 intracellular signaling|0.9565
ZC3H12A|Q5D1E8	yellow	0.343249	0.794774	0.95611	0.141141	0.084942	0.0721644	-0.0426489	-0.0264411	0.335687	0.00570233	-0.19963	-0.197172	-0.354775	-0.580039	-0.556275	-0.474801	-0.476612	-0.299418	-0.194443	-0.0161804	-0.118423	-0.424407	-0.150052	-0.140328	-0.419868	-0.0887422	-0.0958848	0.168245	-0.609503	-0.357934	-0.584574	-0.479016	M4 intracellular signaling|0.9561
KDM4C|Q9H3R0	yellow	0.359408	0.899264	0.954823	0.145867	0.141348	0.0637338	-0.0269735	-0.0291032	0.224887	-0.0195725	-0.23951	-0.147617	-0.387928	-0.535246	-0.615565	-0.463974	-0.47075	-0.302084	-0.243264	0.0359678	-0.116909	-0.366646	-0.19367	-0.210201	-0.469586	-0.130792	-0.140071	0.179367	-0.695203	-0.461484	-0.658969	-0.576332	M4 intracellular signaling|0.9548
DNAJC16|Q9Y2G8	yellow	0.357459	0.842732	0.954574	0.140756	0.135705	-0.0192837	-0.0872307	-0.0468647	0.239331	-0.0346217	-0.202264	-0.125112	-0.385487	-0.526147	-0.575051	-0.415993	-0.460918	-0.211917	-0.20799	0.0668933	-0.090086	-0.442837	-0.157611	-0.186457	-0.396025	-0.0580137	-0.162334	0.130449	-0.634408	-0.477991	-0.641754	-0.546374	M4 intracellular signaling|0.9546
VAV1|P15498	yellow	0.261594	0.801538	0.954454	0.153474	0.134455	-0.0325805	-0.0342682	-0.0278952	0.209881	-0.0468389	-0.20923	-0.0578008	-0.269626	-0.455657	-0.513244	-0.420855	-0.39888	-0.156846	-0.176647	0.0449951	-0.0797513	-0.409763	-0.0717428	-0.179065	-0.337994	-0.16402	-0.203635	0.0802114	-0.644836	-0.501117	-0.621685	-0.54827	M4 intracellular signaling|0.9545
FUBP3|Q96I24	yellow	0.323914	0.857697	0.953797	0.156144	0.131468	0.0470285	-0.071797	-0.0205629	0.222296	0.012342	-0.228885	-0.175691	-0.362543	-0.524798	-0.592098	-0.456454	-0.459113	-0.292477	-0.194307	0.0753276	-0.113682	-0.373172	-0.179148	-0.215138	-0.456656	-0.120576	-0.137221	0.146961	-0.661986	-0.434537	-0.648624	-0.536897	M4 intracellular signaling|0.9538
PDPK1|O15530	yellow	0.335099	0.925241	0.953775	0.229391	0.207281	0.0369686	0.000573564	0.0245896	0.245766	-0.0761635	-0.195575	-0.113434	-0.389581	-0.538985	-0.628696	-0.434252	-0.458503	-0.287454	-0.277332	0.0195459	-0.142275	-0.417877	-0.149339	-0.228645	-0.464118	-0.127678	-0.152261	0.170869	-0.686716	-0.520159	-0.68574	-0.620203	M4 intracellular signaling|0.9538
FYN|P06241	yellow	0.281496	0.677582	0.953679	0.118095	0.105242	-0.127707	-0.169931	-0.120826	0.253642	-0.110271	-0.167972	-0.0941242	-0.263764	-0.446866	-0.464121	-0.400426	-0.340001	-0.202488	-0.239829	-0.0577103	-0.178308	-0.462924	-0.209878	-0.22176	-0.393799	-0.110563	-0.0772379	0.224057	-0.517864	-0.377095	-0.481827	-0.357586	M4 intracellular signaling|0.9537
STX4|Q12846	yellow	0.304451	0.825706	0.9532	0.0931721	0.129816	-0.0374123	-0.0921328	-0.0795919	0.311589	-0.0182223	-0.256706	-0.0960613	-0.378575	-0.529338	-0.531719	-0.489899	-0.474638	-0.311119	-0.179014	0.00781142	-0.0927062	-0.358793	-0.074672	-0.0843792	-0.314394	-0.162966	-0.165174	0.154432	-0.647483	-0.495901	-0.592579	-0.522568	M4 intracellular signaling|0.9532
VTI1B|Q9UEU0	yellow	0.243471	0.679857	0.953124	0.0778697	0.102407	-0.087109	-0.105848	-0.0765075	0.26216	-0.110505	-0.187318	-0.137236	-0.279382	-0.447506	-0.461347	-0.392283	-0.360161	-0.207264	-0.248847	-0.0853036	-0.148853	-0.477629	-0.155606	-0.192255	-0.366621	-0.143363	-0.11347	0.127807	-0.552683	-0.417867	-0.520857	-0.460375	M4 intracellular signaling|0.9531
CYTH3|O43739	yellow	0.291613	0.795333	0.951944	0.207556	0.156141	-0.0533837	-0.0868638	-0.0478105	0.278805	-0.109097	-0.19311	-0.124824	-0.297968	-0.493933	-0.568168	-0.43026	-0.400747	-0.201589	-0.268559	-0.0616329	-0.20213	-0.445288	-0.172298	-0.2508	-0.436272	-0.184272	-0.135516	0.165764	-0.629206	-0.483125	-0.585723	-0.529277	M4 intracellular signaling|0.9519
DYNC1LI2|O43237	yellow	0.284795	0.833115	0.951878	0.210327	0.116346	-0.0555077	-0.0853401	-0.0653146	0.258821	-0.18159	-0.127747	-0.0385074	-0.297998	-0.452159	-0.507282	-0.374204	-0.328613	-0.217153	-0.252779	-0.00301054	-0.213208	-0.480505	-0.179151	-0.249736	-0.422151	-0.180597	-0.177006	0.190389	-0.638126	-0.49664	-0.62338	-0.524309	M4 intracellular signaling|0.9519
TMOD2|Q9NZR1	yellow	0.15446	0.653886	0.951779	0.100556	0.114115	-0.0805288	-0.100055	-0.0635974	0.271184	-0.0867704	-0.183846	-0.0967055	-0.243055	-0.489276	-0.459565	-0.42843	-0.368912	-0.246951	-0.260559	-0.0698684	-0.136948	-0.45348	-0.137373	-0.142967	-0.346661	-0.138024	-0.104528	0.182576	-0.550008	-0.373232	-0.460626	-0.390383	M4 intracellular signaling|0.9518
TYMP|P19971	yellow	0.190124	0.671511	0.951564	0.0931167	0.0596827	-0.037968	-0.12363	-0.123667	0.288216	-0.0684258	-0.238118	-0.115621	-0.319675	-0.498715	-0.486662	-0.475889	-0.413869	-0.240897	-0.242087	-0.0445257	-0.15096	-0.390612	-0.110334	-0.122218	-0.373471	-0.173812	-0.0982008	0.201679	-0.606844	-0.342343	-0.478241	-0.412065	M4 intracellular signaling|0.9516
STAT6|P42226	yellow	0.294515	0.872961	0.950592	0.211997	0.173553	0.0499205	-0.0241621	-0.0722612	0.241346	-0.129947	-0.218909	-0.0334555	-0.322092	-0.482316	-0.549321	-0.382715	-0.384085	-0.239766	-0.248635	0.0436823	-0.112301	-0.440472	-0.151872	-0.220273	-0.398341	-0.164223	-0.226513	0.168802	-0.689754	-0.486039	-0.690617	-0.579526	M4 intracellular signaling|0.9506
CAPNS1|P04632	yellow	0.231748	0.770278	0.950137	0.119781	0.108061	-0.0583753	-0.114151	-0.0955469	0.207292	-0.049761	-0.233344	-0.118188	-0.323786	-0.483188	-0.526721	-0.456852	-0.378262	-0.268471	-0.237066	0.0864882	-0.120953	-0.370497	-0.129704	-0.212252	-0.432684	-0.147086	-0.157821	0.194985	-0.619683	-0.415417	-0.552552	-0.449581	M4 intracellular signaling|0.9501
RRBP1|Q9P2E9	yellow	0.303933	0.772927	0.9498	0.131972	0.108314	0.0685134	-0.00988573	-0.0328844	0.288174	-0.00188159	-0.213581	-0.143404	-0.388884	-0.484756	-0.53903	-0.445093	-0.47633	-0.192543	-0.155471	0.0894094	-0.0964962	-0.393851	-0.0729316	-0.156615	-0.366205	-0.124897	-0.123071	0.117835	-0.615768	-0.387708	-0.599089	-0.528652	M4 intracellular signaling|0.9498
NFE2L2|Q16236	yellow	0.281083	0.843033	0.949339	0.165571	0.0971624	0.00266436	-0.0214773	0.000624689	0.256393	-0.0398576	-0.189263	-0.0980064	-0.3213	-0.510166	-0.588133	-0.453247	-0.435296	-0.254049	-0.257677	-0.0123192	-0.20873	-0.405152	-0.16585	-0.226038	-0.454861	-0.0947932	-0.087923	0.254768	-0.617607	-0.462348	-0.567228	-0.491983	M4 intracellular signaling|0.9493
TRIM3|O75382	yellow	0.252613	0.689926	0.948478	0.115585	0.0987222	-0.0695458	-0.0959616	-0.0868025	0.231164	-0.0830087	-0.214603	-0.0900917	-0.296109	-0.482231	-0.498543	-0.427195	-0.389074	-0.229655	-0.214424	-0.0451092	-0.17275	-0.398462	-0.165219	-0.158422	-0.360437	-0.149803	-0.11144	0.161674	-0.54293	-0.369555	-0.469959	-0.406068	M4 intracellular signaling|0.9485
CNOT1|A5YKK6	yellow	0.271328	0.742002	0.948407	0.0990672	0.0780648	-0.0362082	-0.0676598	-0.10361	0.213277	-0.114398	-0.125873	-0.0966475	-0.291853	-0.460214	-0.493421	-0.372996	-0.360275	-0.203246	-0.187725	0.00613902	-0.0903969	-0.439839	-0.150036	-0.233963	-0.374346	-0.138875	-0.176842	0.12674	-0.587435	-0.438546	-0.580561	-0.523876	M4 intracellular signaling|0.9484
WNK1|Q9H4A3	yellow	0.376674	0.732462	0.948042	0.00656283	0.12559	0.0077208	-0.0484426	-0.00172931	0.225408	0.0354799	-0.184597	-0.215465	-0.357197	-0.552063	-0.541224	-0.432236	-0.476465	-0.223123	-0.196764	-0.0162062	-0.0977534	-0.432414	-0.156523	-0.157753	-0.363417	-0.0139316	-0.127574	0.043955	-0.567941	-0.376226	-0.547147	-0.48239	M4 intracellular signaling|0.948
BAG6|P46379	yellow	0.38264	0.884769	0.947026	0.170905	0.206254	0.01997	0.00957038	0.0456939	0.215799	-0.0615891	-0.14157	-0.123665	-0.351712	-0.483461	-0.566185	-0.379698	-0.414108	-0.25401	-0.214947	0.0131572	-0.124332	-0.410353	-0.113589	-0.241784	-0.41333	-0.105793	-0.166652	0.107959	-0.611923	-0.514327	-0.672297	-0.598295	M4 intracellular signaling|0.947
STIM1|Q13586^SL025993@seq.8916.32	yellow	0.269851	0.69124	0.946888	0.0505918	0.121797	-0.0602484	-0.0889581	-0.0206688	0.273556	-0.110899	-0.151696	-0.129351	-0.286575	-0.477513	-0.470352	-0.363855	-0.366908	-0.201537	-0.177779	-0.0670016	-0.139866	-0.483713	-0.123182	-0.180351	-0.33008	-0.10785	-0.141307	0.0553613	-0.545582	-0.423269	-0.559492	-0.47845	M4 intracellular signaling|0.9469
ADD2|P35612	yellow	0.390061	0.90144	0.9465	0.203653	0.152	-0.00106458	-0.070826	-0.0234737	0.223179	-0.0912313	-0.205947	-0.130327	-0.404332	-0.53464	-0.629056	-0.433241	-0.443675	-0.313617	-0.209702	-0.0214614	-0.162328	-0.416343	-0.19476	-0.232706	-0.482648	-0.0920345	-0.113594	0.212811	-0.664945	-0.491857	-0.65064	-0.56885	M4 intracellular signaling|0.9465
ARHGAP25|P42331	yellow	0.370421	0.866029	0.946299	0.177153	0.112813	0.00171845	-0.014567	-0.0275978	0.244432	-0.0730028	-0.175076	-0.0998863	-0.402548	-0.495877	-0.552091	-0.417717	-0.433638	-0.269366	-0.194314	-0.015803	-0.13254	-0.44351	-0.0896113	-0.158586	-0.392038	-0.121956	-0.161652	0.128502	-0.640723	-0.486259	-0.645191	-0.560466	M4 intracellular signaling|0.9463
RPS6KA3|P51812	yellow	0.295303	0.876989	0.945884	0.191282	0.201678	0.0239549	-0.0701223	-0.00782286	0.254169	-0.13423	-0.169909	-0.0977748	-0.313581	-0.519427	-0.576963	-0.403202	-0.387478	-0.31912	-0.273199	-0.0344444	-0.166042	-0.460044	-0.201272	-0.240044	-0.458964	-0.21083	-0.143084	0.215171	-0.647275	-0.444536	-0.648409	-0.550028	M4 intracellular signaling|0.9459
TRABD2A|Q86V40	yellow	0.372635	0.819328	0.945763	0.165097	0.177096	-0.00674446	0.00777468	0.0340819	0.241672	-0.0535817	-0.157641	-0.0962087	-0.335105	-0.51039	-0.543034	-0.421035	-0.42843	-0.298691	-0.248925	0.0443809	-0.150304	-0.414427	-0.152327	-0.19025	-0.435499	-0.0725116	-0.0393652	0.22223	-0.579932	-0.462075	-0.613539	-0.487005	M4 intracellular signaling|0.9458
SNX5|Q9Y5X3	yellow	0.319021	0.873561	0.945451	0.206546	0.167051	0.0196569	-0.0677452	-0.0516237	0.24471	-0.0706879	-0.21217	-0.0965117	-0.376076	-0.521024	-0.584901	-0.430177	-0.443288	-0.265781	-0.250539	0.111807	-0.0520037	-0.38573	-0.140743	-0.163899	-0.41158	-0.153006	-0.183492	0.182162	-0.706597	-0.471534	-0.649868	-0.555549	M4 intracellular signaling|0.9455
CCM2|Q9BSQ5	yellow	0.271785	0.78578	0.944959	0.120427	0.108933	0.144989	0.0513236	0.0270086	0.274996	-0.0594132	-0.170082	-0.102748	-0.307858	-0.510445	-0.516982	-0.385455	-0.436262	-0.239046	-0.193827	-0.0265426	-0.136178	-0.429144	-0.0791915	-0.119022	-0.330039	-0.192217	-0.185746	0.139288	-0.642663	-0.351287	-0.64712	-0.559713	M4 intracellular signaling|0.945
DERL1|Q9BUN8	yellow	0.259412	0.692492	0.94489	0.0720654	0.0894201	-0.0279906	-0.113209	-0.0762617	0.258166	-0.0994472	-0.13329	-0.117063	-0.273698	-0.460464	-0.461665	-0.404625	-0.374969	-0.180092	-0.212596	-0.0577175	-0.0829554	-0.430015	-0.126857	-0.133775	-0.333537	-0.0745986	-0.171795	0.0904287	-0.586437	-0.387162	-0.542441	-0.454041	M4 intracellular signaling|0.9449
CAMK2B|Q13554	yellow	0.178996	0.695392	0.94386	0.099159	0.120747	-0.0274544	-0.130013	-0.100256	0.225137	-0.0973057	-0.209366	-0.0910047	-0.265191	-0.486993	-0.503157	-0.43894	-0.385521	-0.287354	-0.2633	-0.056408	-0.133061	-0.399405	-0.166161	-0.153188	-0.396768	-0.127722	-0.146872	0.185546	-0.645386	-0.359857	-0.529152	-0.441446	M4 intracellular signaling|0.9439
STX8|Q9UNK0	yellow	0.195203	0.644418	0.943377	0.0712858	0.0634564	-0.0785927	-0.120526	-0.114193	0.275736	-0.0988451	-0.214327	-0.0834167	-0.266915	-0.427475	-0.416053	-0.425515	-0.363272	-0.202735	-0.232546	-0.0334103	-0.123498	-0.418405	-0.0881366	-0.131643	-0.317004	-0.203598	-0.11309	0.170751	-0.559377	-0.377824	-0.484845	-0.408141	M4 intracellular signaling|0.9434
CERT1|Q9Y5P4^SL025806@seq.13950.9	yellow	0.283029	0.827393	0.943052	0.0979767	0.110227	0.0133227	-0.00694647	-0.0449462	0.189811	-0.0115342	-0.17584	-0.0743895	-0.330414	-0.51436	-0.509252	-0.431827	-0.446274	-0.238275	-0.172518	0.100127	0.0046771	-0.389871	-0.0859887	-0.0967791	-0.297066	-0.0576611	-0.227985	0.117026	-0.674667	-0.478289	-0.640445	-0.560489	M4 intracellular signaling|0.9431
UBE2S|Q16763	yellow	0.290043	0.661273	0.942836	0.0753584	0.112749	-0.064725	-0.0987865	-0.0619536	0.309065	-0.0482864	-0.199732	-0.170893	-0.345566	-0.496414	-0.464485	-0.402499	-0.415256	-0.195862	-0.108751	-0.0296639	-0.114752	-0.459227	-0.0946312	-0.139142	-0.311954	-0.0936459	-0.104483	0.0964235	-0.522115	-0.370515	-0.51868	-0.433178	M4 intracellular signaling|0.9428
EPS15L1|Q9UBC2	yellow	0.291084	0.8996	0.942045	0.148034	0.163851	0.00351124	-0.023221	-0.00331988	0.19723	-0.112323	-0.170886	-0.0606647	-0.335586	-0.491781	-0.57673	-0.409056	-0.39687	-0.320017	-0.206428	0.050253	-0.117608	-0.391368	-0.176002	-0.248536	-0.428085	-0.182436	-0.190926	0.17647	-0.648467	-0.517936	-0.652034	-0.576592	M4 intracellular signaling|0.942
PFKM|P08237	yellow	0.349476	0.765868	0.941214	0.188689	0.110967	-0.0568662	-0.088498	-0.0226385	0.348145	-0.0114894	-0.293763	-0.148324	-0.409271	-0.58444	-0.617978	-0.549603	-0.506827	-0.33328	-0.222306	-0.0284548	-0.229192	-0.358378	-0.184003	-0.176985	-0.471566	-0.140449	0.0291641	0.235005	-0.584407	-0.37849	-0.468064	-0.415032	M4 intracellular signaling|0.9412
DLG4|P78352	yellow	0.362893	0.871933	0.941002	0.16788	0.108912	0.0365864	0.00323436	0.0104521	0.256892	-0.00476162	-0.23921	-0.139434	-0.390667	-0.563669	-0.632984	-0.47666	-0.480659	-0.34846	-0.253376	0.0263536	-0.153387	-0.355721	-0.187385	-0.209011	-0.483594	-0.159409	-0.11255	0.157342	-0.642153	-0.466708	-0.604655	-0.564542	M4 intracellular signaling|0.941
LTB4R|Q15722	yellow	0.236212	0.69289	0.940434	0.136373	0.0882252	-0.0574461	-0.134414	-0.029568	0.280797	-0.114975	-0.128294	-0.14126	-0.287577	-0.447331	-0.491827	-0.402045	-0.359967	-0.236933	-0.212078	-0.103223	-0.207244	-0.446529	-0.172226	-0.221527	-0.41924	-0.204937	-0.0731779	0.180438	-0.552025	-0.358294	-0.504366	-0.419182	M4 intracellular signaling|0.9404
ACAP2|Q15057	yellow	0.216783	0.68768	0.939369	0.0788416	0.105669	-0.0113202	-0.0847902	-0.0276786	0.320918	0.0032226	-0.194471	-0.155753	-0.362462	-0.508598	-0.473434	-0.453937	-0.452468	-0.168753	-0.148403	0.0100093	-0.103697	-0.414892	-0.065147	-0.0703525	-0.302545	-0.190474	-0.0958436	0.170869	-0.584345	-0.336494	-0.481341	-0.389133	M4 intracellular signaling|0.9394
IKBKB|O14920	yellow	0.260161	0.660565	0.939438	0.10312	0.110757	-0.0948524	-0.124554	-0.0607751	0.269556	-0.134144	-0.201926	-0.0980513	-0.268202	-0.443551	-0.443369	-0.358435	-0.328156	-0.221773	-0.183798	-0.0688572	-0.181076	-0.50067	-0.177049	-0.168371	-0.327443	-0.212534	-0.102101	0.15793	-0.511422	-0.393618	-0.519394	-0.421519	M4 intracellular signaling|0.9394
COMMD7|Q86VX2	yellow	0.230384	0.835608	0.938458	0.177773	0.134015	0.101264	-0.0333735	-0.0793967	0.236632	-0.0996285	-0.192136	-0.0612701	-0.26913	-0.474544	-0.534609	-0.433974	-0.381525	-0.278428	-0.272556	-0.00656681	-0.109823	-0.431953	-0.1679	-0.206234	-0.417916	-0.151572	-0.198138	0.202084	-0.669646	-0.397621	-0.651759	-0.548595	M4 intracellular signaling|0.9385
CAMK2D|Q13557	yellow	0.190583	0.69333	0.93813	0.130089	0.128011	0.00818891	-0.0817969	-0.0725875	0.218451	-0.0879485	-0.205841	-0.109996	-0.263809	-0.494551	-0.515869	-0.425517	-0.398442	-0.287108	-0.255509	-0.0545734	-0.106021	-0.408286	-0.158211	-0.149736	-0.403774	-0.108338	-0.148997	0.154278	-0.636049	-0.354672	-0.549608	-0.472096	M4 intracellular signaling|0.9381
NSFL1C|Q9UNZ2	yellow	0.370506	0.790561	0.937885	0.082227	0.147558	-0.059012	-0.135141	-0.0192834	0.264426	-0.0451494	-0.258571	-0.181252	-0.361925	-0.512576	-0.539756	-0.432283	-0.420275	-0.314219	-0.198263	-0.0201159	-0.130444	-0.398304	-0.162384	-0.181703	-0.381663	-0.152256	-0.133606	0.164963	-0.562653	-0.401995	-0.558733	-0.450273	M4 intracellular signaling|0.9379
METAP1|P53582	yellow	0.314462	0.855496	0.937599	0.170697	0.180568	0.0160462	-0.0438846	0.00940917	0.218661	-0.1448	-0.186214	-0.132986	-0.357413	-0.524276	-0.588304	-0.392752	-0.402869	-0.307619	-0.252771	-0.00927072	-0.128267	-0.447596	-0.153216	-0.244232	-0.466774	-0.133512	-0.154271	0.161843	-0.643295	-0.431424	-0.651557	-0.552905	M4 intracellular signaling|0.9376
LPIN1|Q14693	yellow	0.206721	0.633627	0.937524	0.0527338	0.07383	-0.06631	-0.0656544	-0.0508296	0.250322	-0.0449456	-0.234223	-0.167327	-0.296232	-0.466944	-0.461228	-0.412532	-0.376631	-0.23917	-0.225341	-0.0896093	-0.185549	-0.424553	-0.122309	-0.172898	-0.366225	-0.13067	-0.0939474	0.108977	-0.536146	-0.356654	-0.473613	-0.429305	M4 intracellular signaling|0.9375
TEC|P42680^SL010518@seq.16079.2	yellow	0.339093	0.891524	0.937093	0.21828	0.207517	0.015712	0.0298015	0.0494665	0.217427	-0.0848225	-0.157787	-0.148017	-0.334045	-0.548788	-0.642625	-0.402653	-0.440089	-0.30017	-0.291585	-0.035622	-0.156121	-0.459143	-0.190389	-0.293428	-0.503806	-0.0837422	-0.132762	0.172774	-0.627614	-0.49209	-0.651483	-0.616259	M4 intracellular signaling|0.9371
RANBP3|Q9H6Z4	yellow	0.233851	0.653583	0.936989	0.030514	0.0728107	-0.0821361	-0.171731	-0.142776	0.305124	-0.0212937	-0.206922	-0.07398	-0.257878	-0.418608	-0.349235	-0.441773	-0.37601	-0.170072	-0.135524	0.0107208	-0.0333145	-0.410066	-0.0439498	-0.030832	-0.198064	-0.141274	-0.158692	0.150375	-0.57784	-0.396727	-0.497168	-0.38611	M4 intracellular signaling|0.937
DLG2|Q15700	yellow	0.400624	0.914512	0.93658	0.183045	0.148564	0.0108963	-0.0178073	-0.0211402	0.162518	-0.0977799	-0.141585	-0.075307	-0.342515	-0.509637	-0.570625	-0.380287	-0.400825	-0.269168	-0.213728	0.0915131	-0.0627845	-0.421606	-0.184288	-0.214706	-0.42658	-0.0964379	-0.215602	0.146158	-0.694357	-0.554761	-0.738225	-0.642385	M4 intracellular signaling|0.9366
TLN2|Q9Y4G6	yellow	0.314817	0.756585	0.936272	0.112732	0.153135	0.0288728	-0.00137746	-0.0454338	0.270195	-0.0455355	-0.24967	-0.123624	-0.379274	-0.529941	-0.559577	-0.411389	-0.463304	-0.273641	-0.148873	0.00115729	-0.0813553	-0.441962	-0.106267	-0.138491	-0.359282	-0.116518	-0.112474	0.155599	-0.576585	-0.37314	-0.598036	-0.510669	M4 intracellular signaling|0.9363
CAMK2A|Q9UQM7	yellow	0.192739	0.703998	0.935472	0.0912392	0.157779	-0.0216805	-0.128355	-0.0786403	0.234352	-0.0415318	-0.245784	-0.145335	-0.307544	-0.529326	-0.54076	-0.461404	-0.428744	-0.323694	-0.228082	-0.041032	-0.121735	-0.40624	-0.177436	-0.165128	-0.417574	-0.0861118	-0.0918411	0.209044	-0.613774	-0.317869	-0.510733	-0.409243	M4 intracellular signaling|0.9355
HDLBP|Q00341	yellow	0.302135	0.888103	0.934114	0.179647	0.137397	0.0183019	-0.0772662	-0.0530283	0.236444	0.0316639	-0.292334	-0.142752	-0.403427	-0.500262	-0.557763	-0.496202	-0.473445	-0.215065	-0.252521	0.12275	-0.0657577	-0.338712	-0.0855011	-0.176166	-0.38865	-0.11457	-0.199023	0.14266	-0.728121	-0.500346	-0.66585	-0.57044	M4 intracellular signaling|0.9341
SEC22A|Q96IW7	yellow	0.274376	0.705409	0.934109	0.0297414	0.0879924	-0.0337877	-0.140293	-0.124524	0.303999	0.0432599	-0.347849	-0.15291	-0.427145	-0.490199	-0.50291	-0.494104	-0.493927	-0.184255	-0.174774	0.0664503	-0.0960633	-0.342617	-0.0803584	-0.103789	-0.3076	-0.103567	-0.123503	0.147607	-0.619129	-0.374687	-0.514603	-0.448156	M4 intracellular signaling|0.9341
GRB10|Q13322	yellow	0.345615	0.890521	0.933766	0.185437	0.178173	0.0831141	0.018324	0.0145315	0.204063	-0.0691815	-0.245288	-0.140667	-0.396869	-0.529648	-0.59693	-0.383895	-0.438376	-0.265344	-0.211335	0.0438304	-0.128812	-0.420375	-0.143743	-0.243849	-0.450596	-0.152327	-0.170229	0.141848	-0.661569	-0.470856	-0.727497	-0.64498	M4 intracellular signaling|0.9338
FLNA|P21333^SL025863@seq.11245.43	yellow	0.303579	0.721613	0.93351	-0.000615015	0.10037	0.0092208	-0.0232215	-0.00358277	0.164749	-0.0481913	-0.0877843	-0.0852027	-0.286284	-0.473883	-0.443162	-0.338519	-0.402938	-0.266709	-0.146917	-0.0039313	-0.0364187	-0.383378	-0.064151	-0.0498126	-0.24497	-0.0770002	-0.227675	0.0154252	-0.589673	-0.456814	-0.58771	-0.53166	M4 intracellular signaling|0.9335
USP4|Q13107	yellow	0.333018	0.881816	0.932933	0.169384	0.241368	0.0675254	0.0218592	0.0415605	0.211131	-0.0995932	-0.206993	-0.135276	-0.387921	-0.520985	-0.603162	-0.404581	-0.432583	-0.332916	-0.170164	0.00930858	-0.135204	-0.384083	-0.135185	-0.221738	-0.439469	-0.112511	-0.139982	0.145901	-0.643113	-0.45942	-0.687818	-0.593024	M4 intracellular signaling|0.9329
IKBKG|Q9Y6K9	yellow	0.236416	0.611061	0.931892	0.0614735	0.0608099	-0.0181384	-0.0681662	-0.09157	0.284024	-0.0314227	-0.208435	-0.159571	-0.289741	-0.450572	-0.428111	-0.405178	-0.39037	-0.165021	-0.187862	-0.0462458	-0.120758	-0.461154	-0.112119	-0.106627	-0.301933	-0.104706	-0.10781	0.0846003	-0.548686	-0.314873	-0.4801	-0.399802	M4 intracellular signaling|0.9319
WNK3|Q9BYP7	yellow	0.522631	0.733891	0.931491	0.0451025	0.0445956	-0.0254674	-0.0686523	-0.0459706	0.258911	-0.0512055	-0.206308	-0.210758	-0.395553	-0.498824	-0.509748	-0.368921	-0.435606	-0.213665	-0.10678	-0.0127789	-0.120605	-0.455884	-0.161027	-0.158372	-0.350828	-0.0599432	-0.101734	0.0467284	-0.523094	-0.417711	-0.601527	-0.529332	M4 intracellular signaling|0.9315
ARFIP1|P53367	yellow	0.287843	0.884541	0.929827	0.253527	0.246194	0.0173528	0.0036956	0.0293022	0.201416	-0.117532	-0.223773	-0.109037	-0.321012	-0.547323	-0.621765	-0.377989	-0.402188	-0.283884	-0.264862	0.0156092	-0.121154	-0.459903	-0.228461	-0.31592	-0.483264	-0.119071	-0.170558	0.142264	-0.646275	-0.492713	-0.670734	-0.600006	M4 intracellular signaling|0.9298
STX12|Q86Y82	yellow	0.194208	0.639946	0.927853	0.0960201	0.0498478	-0.112103	-0.11097	-0.0971253	0.248374	-0.0520799	-0.215595	-0.0702588	-0.26607	-0.437493	-0.423852	-0.419908	-0.378438	-0.220196	-0.20131	0.013944	-0.0889132	-0.418214	-0.115326	-0.0955279	-0.304262	-0.140175	-0.0482145	0.257273	-0.513432	-0.376067	-0.444207	-0.341927	M4 intracellular signaling|0.9279
FLNA|P21333^SL025862@seq.11171.25	yellow	0.240632	0.802475	0.926796	0.111379	0.151426	0.0163803	-0.0456338	-0.012759	0.170045	-0.0584007	-0.160241	-0.0768583	-0.35888	-0.526767	-0.548605	-0.469264	-0.431097	-0.353684	-0.261272	0.0284976	-0.0914954	-0.300819	-0.128214	-0.111732	-0.400093	-0.116724	-0.171923	0.203322	-0.696086	-0.450911	-0.583961	-0.516124	M4 intracellular signaling|0.9268
DLX4|Q92988	yellow	0.361118	0.864323	0.926648	0.266003	0.196457	0.0396288	-0.0440953	-0.0463332	0.293113	-0.0870111	-0.213066	-0.14498	-0.414819	-0.558836	-0.624709	-0.417191	-0.461021	-0.312276	-0.248976	0.0239513	-0.0989156	-0.454667	-0.152107	-0.215558	-0.462649	-0.126638	-0.133732	0.154553	-0.675826	-0.476234	-0.669854	-0.613175	M4 intracellular signaling|0.9266
CAVIN1|Q6NZI2	yellow	0.322769	0.798322	0.925783	0.0900051	0.173113	0.0235275	0.0547765	0.0977336	0.23498	-0.0334402	-0.201797	-0.181469	-0.335041	-0.476492	-0.576776	-0.393041	-0.438751	-0.224347	-0.200167	-0.00963181	-0.18596	-0.398818	-0.129867	-0.263257	-0.432608	-0.105196	-0.099355	0.0813621	-0.556105	-0.409871	-0.581339	-0.53796	M4 intracellular signaling|0.9258
GRAP2|O75791^SL005725@seq.16074.12	yellow	0.241527	0.632789	0.923739	0.0560587	0.091959	-0.0165171	-0.126838	-0.0623846	0.256276	-0.0758843	-0.197937	-0.108437	-0.266134	-0.474426	-0.468099	-0.394413	-0.386981	-0.233474	-0.19785	-0.0934879	-0.183224	-0.462604	-0.168838	-0.162034	-0.368049	-0.172811	-0.0172476	0.259167	-0.491494	-0.261572	-0.453222	-0.356781	M4 intracellular signaling|0.9237
PKP2|Q99959	yellow	0.261326	0.632153	0.923477	0.112909	0.0944109	-0.0623642	-0.152827	-0.110282	0.332052	-0.0201486	-0.265139	-0.142722	-0.302411	-0.442691	-0.464416	-0.489261	-0.440518	-0.224147	-0.20789	-0.0804567	-0.133793	-0.396002	-0.119667	-0.0572903	-0.317335	-0.130272	-0.0438302	0.199022	-0.551045	-0.337381	-0.439291	-0.359758	M4 intracellular signaling|0.9235
PRKCQ|Q04759	yellow	0.320542	0.891262	0.923291	0.249903	0.193526	0.0187276	-0.0394285	-0.035724	0.229842	-0.106242	-0.207376	-0.130118	-0.406916	-0.555856	-0.650372	-0.397457	-0.432128	-0.301721	-0.291112	-0.0110855	-0.170149	-0.428086	-0.210218	-0.281529	-0.509155	-0.0589147	-0.132767	0.173637	-0.671548	-0.492203	-0.661786	-0.598776	M4 intracellular signaling|0.9233
DAPK3|O43293	yellow	0.23714	0.724281	0.923138	0.130984	0.0638275	-0.0630461	0.00659669	-0.0601525	0.292426	0.0337803	-0.202491	-0.0592892	-0.335214	-0.543573	-0.495536	-0.513964	-0.481481	-0.239929	-0.228962	0.120867	-0.0317959	-0.376177	-0.0601011	-0.0286185	-0.294958	-0.0832993	-0.0831916	0.195415	-0.606429	-0.495387	-0.491694	-0.438688	M4 intracellular signaling|0.9231
CD2AP|Q9Y5K6	yellow	0.262759	0.648336	0.92298	0.0891149	0.0615507	-0.0701919	-0.10692	-0.124096	0.278863	-0.106447	-0.232982	-0.0996398	-0.288426	-0.457902	-0.467234	-0.420067	-0.381106	-0.288329	-0.213896	-0.0605119	-0.186805	-0.42157	-0.139617	-0.109331	-0.366754	-0.15555	-0.0607691	0.183809	-0.559342	-0.372479	-0.460308	-0.410493	M4 intracellular signaling|0.923
UBASH3B|Q8TF42	yellow	0.313339	0.838203	0.921489	0.175505	0.217478	0.0254478	0.0942224	0.0969778	0.19818	-0.1052	-0.0893214	-0.0600392	-0.288947	-0.485248	-0.556658	-0.331088	-0.390416	-0.271118	-0.191218	-0.0216828	-0.150339	-0.419728	-0.105189	-0.233633	-0.3819	-0.157415	-0.164385	0.0324381	-0.566667	-0.509747	-0.633517	-0.608719	M4 intracellular signaling|0.9215
CSNK1G1|Q9HCP0	yellow	0.412555	0.905061	0.918967	0.208542	0.160621	0.0408299	0.0245798	0.00901974	0.227124	-0.0292095	-0.208499	-0.120382	-0.404161	-0.519565	-0.605142	-0.407885	-0.461243	-0.259273	-0.217811	0.0359604	-0.0853722	-0.397545	-0.137672	-0.155026	-0.408711	-0.119052	-0.187721	0.138174	-0.676948	-0.538189	-0.691152	-0.63773	M4 intracellular signaling|0.919
ZDHHC4|Q9NPG8	yellow	0.325944	0.81643	0.918855	0.176747	0.133023	-0.0667739	-0.0430255	0.00650605	0.284993	0.00147711	-0.215751	-0.139211	-0.392543	-0.494118	-0.559912	-0.42585	-0.427333	-0.215011	-0.170009	0.0745235	-0.116829	-0.460368	-0.12019	-0.202462	-0.377001	-0.0663853	-0.142152	0.117448	-0.590715	-0.528937	-0.591435	-0.517574	M4 intracellular signaling|0.9189
MARK3|P27448	yellow	0.45819	0.801809	0.918566	0.133269	0.0702796	0.0542877	-0.0172599	-0.0336487	0.214266	0.013139	-0.212204	-0.178236	-0.371732	-0.545218	-0.558131	-0.399103	-0.484277	-0.291579	-0.15483	0.031086	-0.0408488	-0.345943	-0.200366	-0.0904926	-0.349149	-0.0253348	-0.186961	0.0777591	-0.634616	-0.427552	-0.603495	-0.555497	M4 intracellular signaling|0.9186
SMTN|P53814	yellow	0.143979	0.602481	0.916053	0.0207748	0.0686732	-0.00200536	-0.117833	-0.111964	0.269926	-0.0623181	-0.200563	-0.0433284	-0.200878	-0.400567	-0.363564	-0.4142	-0.356239	-0.241915	-0.153417	-0.0702178	-0.0707613	-0.384843	-0.0544785	-0.0497101	-0.236059	-0.209113	-0.153892	0.128242	-0.56163	-0.329693	-0.484562	-0.393941	M4 intracellular signaling|0.9161
MLX|Q9UH92	yellow	0.21748	0.814712	0.915791	0.246022	0.177199	0.235077	0.0568509	0.0503309	0.304975	0.0199425	-0.230809	-0.173513	-0.367575	-0.5802	-0.605082	-0.491186	-0.525172	-0.218848	-0.310381	0.0364285	-0.0710229	-0.318417	-0.0761758	-0.126449	-0.413361	-0.128628	-0.177181	0.114089	-0.722719	-0.380063	-0.674032	-0.628122	M4 intracellular signaling|0.9158
UBA1|P22314	yellow	0.356724	0.890367	0.914978	0.253365	0.240257	0.0684649	-0.0121352	0.0523444	0.201551	-0.0561084	-0.14225	-0.0700756	-0.271596	-0.517353	-0.617951	-0.395068	-0.393434	-0.310156	-0.303908	-0.0108401	-0.139567	-0.417873	-0.213896	-0.311969	-0.501142	-0.159837	-0.117163	0.177875	-0.593226	-0.430938	-0.620056	-0.536116	M4 intracellular signaling|0.915
CYLD|Q9NQC7	yellow	0.360959	0.831471	0.91471	0.19187	0.108684	-0.0538675	-0.0424532	-0.0370157	0.265518	-0.0673684	-0.262624	-0.125393	-0.392278	-0.556924	-0.565665	-0.468619	-0.465384	-0.326257	-0.233429	0.0682598	-0.0912523	-0.351537	-0.125213	-0.165357	-0.431458	-0.102375	-0.0736436	0.205832	-0.641011	-0.520444	-0.573905	-0.534442	M4 intracellular signaling|0.9147
PID1|Q7Z2X4	yellow	0.279035	0.703699	0.91423	0.144639	0.0122444	-0.0647707	-0.126798	-0.071655	0.356401	-0.0177666	-0.266544	-0.180796	-0.391885	-0.541469	-0.534724	-0.501625	-0.467772	-0.252914	-0.215815	-0.00700606	-0.179509	-0.404564	-0.112539	-0.164077	-0.414184	-0.175607	-0.0301271	0.184142	-0.57319	-0.384832	-0.486078	-0.467398	M4 intracellular signaling|0.9142
ZNF696|Q9H7X3	yellow	0.232081	0.661674	0.913456	0.0597623	0.131697	-0.00903821	-0.0882617	-0.0281654	0.234035	-0.0269213	-0.236888	-0.143013	-0.354584	-0.478307	-0.480353	-0.441	-0.431692	-0.238241	-0.179159	0.0186128	-0.102512	-0.393879	-0.12961	-0.0930589	-0.342136	-0.121486	-0.115378	0.16132	-0.601032	-0.331232	-0.499949	-0.423265	M4 intracellular signaling|0.9135
CAMLG|P49069	yellow	0.330997	0.763513	0.913376	0.120829	0.0971774	0.0145549	-0.0878163	-0.0561563	0.242797	-0.0142269	-0.153767	-0.178252	-0.347131	-0.498887	-0.558269	-0.429891	-0.452888	-0.15077	-0.257334	-0.0511077	-0.0957445	-0.41067	-0.154305	-0.178358	-0.406473	-0.0288208	-0.0942584	0.127691	-0.585116	-0.396732	-0.566656	-0.492713	M4 intracellular signaling|0.9134
PPFIA1|Q13136	yellow	0.26851	0.681867	0.912928	0.0878767	0.110593	-0.046457	-0.183001	-0.114482	0.211983	-0.128095	-0.218968	-0.0931027	-0.257158	-0.441942	-0.441074	-0.37617	-0.331766	-0.252031	-0.28297	0.00785844	-0.153256	-0.390779	-0.208845	-0.215075	-0.428646	-0.155578	-0.0825478	0.236706	-0.554545	-0.328932	-0.540428	-0.380814	M4 intracellular signaling|0.9129
STX7|O15400	yellow	0.262146	0.76693	0.911622	0.104528	0.0467296	0.0447538	-0.00757641	-0.0389731	0.153285	-0.102787	-0.0670304	-0.0147253	-0.234822	-0.430861	-0.476034	-0.377454	-0.320561	-0.2444	-0.291714	-0.026123	-0.175834	-0.410136	-0.114165	-0.19187	-0.381368	-0.119117	-0.186072	0.129636	-0.614631	-0.431048	-0.59967	-0.520009	M4 intracellular signaling|0.9116
IRAG1|Q9Y6F6	yellow	0.282494	0.803925	0.909999	0.229883	0.051825	0.124338	0.00868531	0.015249	0.314185	-0.0121961	-0.223335	-0.135061	-0.37627	-0.548499	-0.579797	-0.487622	-0.453904	-0.309136	-0.268189	-0.0512685	-0.199842	-0.347026	-0.0754392	-0.187637	-0.460343	-0.165417	-0.105754	0.16045	-0.671822	-0.40963	-0.633818	-0.578093	M4 intracellular signaling|0.91
MYO6|Q9UM54	yellow	0.151796	0.623274	0.909892	0.0674136	0.023461	0.0219452	-0.0229567	-0.105278	0.20857	-0.0687868	-0.206651	-0.0582012	-0.214104	-0.41824	-0.423579	-0.406914	-0.342774	-0.284763	-0.217274	-0.0380172	-0.0818836	-0.362313	-0.108468	-0.11294	-0.33797	-0.159933	-0.12414	0.178403	-0.542935	-0.307236	-0.491848	-0.420165	M4 intracellular signaling|0.9099
TARBP2|Q15633	yellow	0.141276	0.736561	0.909404	0.190331	0.162861	-0.090377	-0.129804	-0.0501769	0.258983	-0.0426907	-0.186082	-0.0669337	-0.29839	-0.502627	-0.514325	-0.446446	-0.407883	-0.269489	-0.271822	0.00871027	-0.171694	-0.421743	-0.119177	-0.145281	-0.391905	-0.187411	-0.0975585	0.223185	-0.604536	-0.374577	-0.476914	-0.363228	M4 intracellular signaling|0.9094
CYTH1|Q15438	yellow	0.499778	0.805979	0.908718	0.0670683	0.101362	-0.0373215	-0.0140488	-0.11226	0.252406	-0.0223918	-0.252417	-0.144359	-0.379009	-0.435642	-0.473917	-0.40876	-0.440246	-0.165583	-0.0999887	0.138715	0.0343971	-0.368326	-0.119521	-0.0866521	-0.290456	-0.0776269	-0.19343	0.0748435	-0.648092	-0.558324	-0.681918	-0.603496	M4 intracellular signaling|0.9087
VAPA|Q9P0L0	yellow	0.241866	0.579516	0.907567	0.0119551	0.0606072	-0.0670697	-0.072558	-0.0546642	0.233396	-0.108052	-0.133147	-0.140972	-0.22231	-0.39305	-0.379268	-0.312711	-0.315156	-0.167814	-0.138247	-0.0923865	-0.104197	-0.4707	-0.11129	-0.136986	-0.260557	-0.117292	-0.163469	-0.022744	-0.476562	-0.369723	-0.499276	-0.432761	M4 intracellular signaling|0.9076
CBL|P22681	yellow	0.354035	0.842469	0.906913	0.194616	0.177335	0.0330445	0.000945171	0.0806872	0.267012	-0.0271166	-0.114996	-0.0332383	-0.320319	-0.487809	-0.536376	-0.402089	-0.446202	-0.269433	-0.183175	-0.0206231	-0.150545	-0.408967	-0.0515432	-0.130027	-0.340273	-0.114606	-0.115097	0.132321	-0.587392	-0.483998	-0.606502	-0.535729	M4 intracellular signaling|0.9069
PPP3R1|P63098	yellow	0.390211	0.860516	0.905687	0.126267	0.0870802	-0.0406843	0.0048578	-0.0987782	0.19315	-0.128236	-0.111097	-0.000633728	-0.32122	-0.467844	-0.469705	-0.345598	-0.366703	-0.327124	-0.192314	0.037021	-0.039236	-0.439384	-0.121423	-0.15134	-0.343462	-0.0478962	-0.173302	0.218778	-0.651158	-0.59466	-0.679303	-0.59722	M4 intracellular signaling|0.9057
RNF215|Q9Y6U7^SL025974@seq.9064.12	yellow	0.460975	0.852587	0.904511	0.0846161	0.191152	-0.00266176	0.0398945	0.0417004	0.223264	0.0572268	-0.201703	-0.176573	-0.489017	-0.570498	-0.630987	-0.419883	-0.517243	-0.276729	-0.165959	0.0399406	-0.121603	-0.39788	-0.152604	-0.166981	-0.410275	-0.0180538	-0.0658621	0.108066	-0.571039	-0.503677	-0.608394	-0.562698	M4 intracellular signaling|0.9045
MCF2L|O15068	yellow	0.224181	0.740879	0.904304	0.106793	0.102551	-0.0208864	0.00350359	-0.00843125	0.193171	-0.021846	-0.105239	-0.113327	-0.311213	-0.486947	-0.506506	-0.380771	-0.410776	-0.28614	-0.160815	-0.0654128	-0.0904267	-0.423648	-0.106839	-0.0898804	-0.339716	-0.0735868	-0.161838	0.0961333	-0.603361	-0.439469	-0.551508	-0.493874	M4 intracellular signaling|0.9043
EIF5A2|Q9GZV4	yellow	0.374466	0.848303	0.903612	0.183077	0.163952	-0.0010814	-0.0352286	-0.0664551	0.247589	-0.0808012	-0.231081	-0.0852991	-0.358172	-0.540092	-0.562941	-0.407054	-0.419128	-0.318735	-0.162341	-0.0139807	-0.136216	-0.37776	-0.182171	-0.203886	-0.402405	-0.125044	-0.151599	0.170619	-0.625682	-0.46865	-0.62239	-0.529533	M4 intracellular signaling|0.9036
MVB12B|Q9H7P6	yellow	0.305003	0.726756	0.902851	-0.0255567	0.0577981	-0.0121198	-0.0675456	-0.144572	0.226978	-0.0222712	-0.173181	-0.0529859	-0.282569	-0.423783	-0.381905	-0.423467	-0.402178	-0.161364	-0.220351	0.0265593	-0.0148405	-0.394977	-0.0540664	-0.092282	-0.246881	-0.148844	-0.190448	0.126554	-0.607031	-0.446558	-0.578722	-0.50472	M4 intracellular signaling|0.9029
RAB33A|Q14088	yellow	0.277111	0.851192	0.902301	0.186805	0.160706	0.0296092	-0.0030984	-0.0373119	0.177892	-0.100055	-0.169676	-0.0276531	-0.259481	-0.462709	-0.521687	-0.370231	-0.3609	-0.275109	-0.209456	0.0202551	-0.102509	-0.4241	-0.154113	-0.223464	-0.37639	-0.198319	-0.216062	0.136524	-0.680156	-0.546765	-0.677167	-0.609549	M4 intracellular signaling|0.9023
ITGA1|P56199	yellow	0.154486	0.621284	0.901514	0.0664314	0.0508824	-0.060655	-0.0449895	-0.0938548	0.192836	-0.0807633	-0.214995	-0.0318337	-0.205066	-0.421921	-0.397975	-0.374038	-0.332868	-0.21548	-0.194201	0.0792223	-0.0241386	-0.404014	-0.0967176	-0.103423	-0.270578	-0.11192	-0.183492	0.0891834	-0.559098	-0.418292	-0.508189	-0.44237	M4 intracellular signaling|0.9015
ARL2BP|Q9Y2Y0	yellow	0.140235	0.613827	0.901347	0.118494	0.134943	-0.0332997	-0.116698	-0.130793	0.297275	-0.0326895	-0.187379	-0.0866945	-0.254471	-0.463833	-0.405637	-0.407421	-0.381429	-0.309191	-0.250076	-0.0375319	-0.114549	-0.394718	-0.138015	-0.0784085	-0.297249	-0.139231	-0.0581842	0.278502	-0.539665	-0.302906	-0.427291	-0.323209	M4 intracellular signaling|0.9013
PTPN1|P18031	yellow	0.254132	0.692608	0.900625	0.140649	0.203302	0.114457	-0.0729399	-0.0148052	0.403266	-0.0153004	-0.23402	-0.162771	-0.353229	-0.543983	-0.549478	-0.477638	-0.502576	-0.260287	-0.236861	0.0205711	-0.174283	-0.350668	-0.10961	-0.119182	-0.356308	-0.109043	-0.0252811	0.202046	-0.576298	-0.309296	-0.532268	-0.435971	M4 intracellular signaling|0.9006
ARMC3|Q5W041	yellow	0.331216	0.864312	0.899116	0.166485	0.133374	-0.0461587	-0.194341	-0.0687369	0.208749	-0.113755	-0.184413	-0.106826	-0.31375	-0.476068	-0.566505	-0.388696	-0.38669	-0.214809	-0.227595	0.00223814	-0.15576	-0.393056	-0.189898	-0.267516	-0.465145	-0.131512	-0.131139	0.260034	-0.603409	-0.4488	-0.598832	-0.464471	M4 intracellular signaling|0.8991
TANK|Q92844	yellow	0.269875	0.624281	0.898908	0.0677331	0.0162926	-0.0383777	-0.048898	-0.0796581	0.258375	-0.14499	-0.190122	-0.120527	-0.298844	-0.437418	-0.424347	-0.333071	-0.323534	-0.220566	-0.182094	-0.108037	-0.110089	-0.443386	-0.142045	-0.11537	-0.325775	-0.109719	-0.159918	0.136799	-0.531219	-0.37779	-0.521116	-0.463295	M4 intracellular signaling|0.8989
USP19|O94966	yellow	0.331108	0.827942	0.895331	0.142123	0.199594	0.107501	-0.0406284	0.0441641	0.222242	0.0419428	-0.279111	-0.247949	-0.423994	-0.57244	-0.624002	-0.430023	-0.522503	-0.348411	-0.154161	0.0414827	-0.0203005	-0.339443	-0.135777	-0.158557	-0.43228	-0.11662	-0.0977106	0.181667	-0.619056	-0.313283	-0.654795	-0.534481	M4 intracellular signaling|0.8953
PPM1A|P35813	yellow	0.341426	0.839171	0.894846	0.0667216	0.0498192	-0.114623	-0.0642219	-0.0831279	0.15661	-0.0660459	-0.13964	-0.00519163	-0.334362	-0.458652	-0.47314	-0.375827	-0.386206	-0.211648	-0.139908	0.135183	-0.0310322	-0.382682	-0.0495783	-0.0895859	-0.262407	-0.100315	-0.216493	0.1565	-0.600925	-0.590236	-0.588933	-0.517759	M4 intracellular signaling|0.8948
NAP1L1|P55209	yellow	0.358179	0.795623	0.894237	0.173957	0.21061	0.0204306	0.0480895	0.124265	0.195233	-0.0903505	-0.043526	-0.0758592	-0.263407	-0.451499	-0.517735	-0.243222	-0.35436	-0.204159	-0.146345	-0.0698292	-0.165034	-0.444696	-0.106126	-0.234653	-0.327355	-0.116258	-0.195119	-0.0506412	-0.490375	-0.511516	-0.629966	-0.596815	M4 intracellular signaling|0.8942
SRGN|P10124	yellow	0.192846	0.623774	0.893592	0.0460828	0.133722	-0.0672075	-0.0922159	-0.0507962	0.340689	-0.0322586	-0.213009	-0.075599	-0.315884	-0.506114	-0.422221	-0.452471	-0.416255	-0.22014	-0.217901	-0.0657637	-0.225298	-0.413653	-0.0662143	-0.0933846	-0.268051	-0.148216	-0.0375094	0.201579	-0.477696	-0.333593	-0.39581	-0.316094	M4 intracellular signaling|0.8936
STX6|O43752	yellow	0.281518	0.743474	0.8932	0.12984	0.131064	0.151358	0.20847	0.164744	0.197474	-0.00437024	-0.0434062	-0.134686	-0.213158	-0.472492	-0.485185	-0.272579	-0.379942	-0.212679	-0.137021	-0.0284471	-0.0671439	-0.503652	-0.101745	-0.183765	-0.31886	-0.0307616	-0.162432	0.0433569	-0.505639	-0.4057	-0.664634	-0.60419	M4 intracellular signaling|0.8932
NME1|P15531	yellow	0.338809	0.803992	0.892002	0.130458	0.0703001	-0.0344424	-0.00455156	0.0701031	0.255361	0.0972453	-0.22852	-0.167041	-0.391483	-0.529337	-0.588431	-0.477268	-0.496626	-0.189442	-0.203458	0.119252	-0.164327	-0.390974	-0.0867247	-0.170459	-0.376207	-0.149464	-0.109565	0.106245	-0.575957	-0.461469	-0.540451	-0.506928	M4 intracellular signaling|0.892
PEAR1|Q5VY43^SL025957@seq.8892.14	yellow	0.293064	0.832088	0.8915	0.166591	0.154745	-0.0819576	-0.112737	-0.0413278	0.205915	-0.114782	-0.196547	-0.0670013	-0.336679	-0.5072	-0.568079	-0.38095	-0.370472	-0.337224	-0.262008	-0.0298919	-0.16264	-0.373972	-0.189734	-0.302286	-0.448156	-0.21727	-0.157874	0.170687	-0.559515	-0.514441	-0.572872	-0.543002	M4 intracellular signaling|0.8915
VTI1A|Q96AJ9	yellow	0.282376	0.732543	0.890224	0.107121	0.0553091	0.0397164	-0.0580144	-0.0250139	0.246665	0.0839988	-0.254019	-0.118679	-0.268661	-0.444531	-0.430712	-0.419408	-0.431947	-0.221862	-0.221164	0.150188	-0.0263423	-0.344708	-0.054287	-0.0858083	-0.281464	-0.141792	-0.153246	0.145423	-0.603063	-0.393709	-0.569869	-0.464671	M4 intracellular signaling|0.8902
RTP4|Q96DX8	yellow	0.184966	0.652314	0.889376	0.107134	0.050038	0.028084	-0.0741692	-0.136663	0.308949	-0.0651913	-0.249564	-0.0682642	-0.304444	-0.471542	-0.441163	-0.459686	-0.412031	-0.224814	-0.215716	-0.0548485	-0.104764	-0.429509	-0.0963878	-0.0573099	-0.325271	-0.136437	-0.0662113	0.184461	-0.589696	-0.30373	-0.471095	-0.382043	M4 intracellular signaling|0.8894
FGR|P09769	yellow	0.265573	0.642577	0.887208	0.0355885	0.148327	-0.0582403	-0.0704676	-0.0687043	0.28981	0.0457773	-0.169416	-0.240008	-0.380326	-0.514282	-0.517085	-0.466278	-0.464275	-0.131018	-0.225398	-0.054125	-0.119046	-0.422996	-0.075909	-0.163233	-0.368429	0.00964485	-0.0531567	0.108774	-0.514667	-0.334621	-0.429675	-0.392054	M4 intracellular signaling|0.8872
TMOD3|Q9NYL9	yellow	0.24551	0.579825	0.886756	0.0212755	0.063495	-0.0938801	-0.0335593	0.0127778	0.166854	-0.171405	-0.0907752	-0.106046	-0.195886	-0.367042	-0.385077	-0.241786	-0.267874	-0.141171	-0.133952	-0.132918	-0.148266	-0.490087	-0.102833	-0.206614	-0.283388	-0.111352	-0.153096	-0.0511131	-0.411342	-0.38766	-0.495754	-0.453038	M4 intracellular signaling|0.8868
THBS1|P07996	yellow	0.380843	0.839308	0.886299	0.197348	0.0558841	0.0618693	-0.0122323	-0.0471259	0.26274	0.0201193	-0.211744	-0.0992462	-0.361152	-0.567706	-0.599207	-0.502964	-0.493234	-0.321514	-0.32014	0.0406536	-0.197535	-0.379078	-0.188585	-0.16108	-0.492992	-0.136035	0.0316459	0.378318	-0.624371	-0.360253	-0.549171	-0.439696	M4 intracellular signaling|0.8863
CYTH4|Q9UIA0	yellow	0.28422	0.79749	0.884573	0.159906	0.157253	-0.110558	-0.0745508	-0.0198925	0.314181	0.0190777	-0.161827	-0.136816	-0.39072	-0.603492	-0.605367	-0.542635	-0.496216	-0.32908	-0.378273	0.0416682	-0.142245	-0.386349	-0.176647	-0.186333	-0.459621	-0.114748	0.0330503	0.342602	-0.544937	-0.451472	-0.448627	-0.390158	M4 intracellular signaling|0.8846
SLMAP|Q14BN4	yellow	0.261126	0.617723	0.884413	0.0463976	0.0279944	-0.138783	0.0452712	0.0166041	0.216854	-0.109537	-0.138586	-0.0783262	-0.269286	-0.352014	-0.409434	-0.3283	-0.311558	-0.233798	-0.139339	-0.0500152	-0.227004	-0.425118	-0.0548961	-0.184197	-0.305456	-0.156193	-0.100693	0.0814322	-0.443976	-0.392932	-0.440031	-0.386512	M4 intracellular signaling|0.8844
ANGPT1|Q15389	yellow	0.342303	0.794396	0.884153	0.214693	0.111408	0.0625316	0.0386864	0.00716963	0.214937	-0.122602	-0.136514	-0.00491626	-0.248892	-0.483291	-0.538569	-0.380671	-0.369192	-0.359248	-0.311525	-0.0406773	-0.215258	-0.384319	-0.169361	-0.189706	-0.45998	-0.133401	-0.0134499	0.3493	-0.539506	-0.386915	-0.557406	-0.4598	M4 intracellular signaling|0.8842
PRKACA|P17612	yellow	0.167687	0.80867	0.883117	0.146123	0.226815	0.0533431	0.0305903	0.0564753	0.145706	-0.0131273	-0.179674	-0.0114584	-0.244906	-0.466445	-0.520276	-0.395394	-0.393187	-0.312315	-0.250139	0.0355973	-0.0881627	-0.326125	-0.049527	-0.127216	-0.322259	-0.221571	-0.240848	0.0914655	-0.644217	-0.440684	-0.600915	-0.536264	M4 intracellular signaling|0.8831
RDH12|Q96NR8	yellow	0.389109	0.826754	0.878116	0.0763912	0.194947	0.127076	-0.0323535	0.0686919	0.333463	0.0578206	-0.247781	-0.280196	-0.506873	-0.620802	-0.671974	-0.526052	-0.577251	-0.246774	-0.279478	-0.0398767	-0.164669	-0.373429	-0.212463	-0.17204	-0.47422	-0.0785313	-0.0334697	0.206892	-0.642804	-0.325639	-0.597729	-0.547006	M4 intracellular signaling|0.8781
HEXIM2|Q96MH2	yellow	0.192186	0.767356	0.877913	0.165235	0.10128	-0.0212461	-0.182085	-0.0268669	0.221514	-0.12491	-0.150973	-0.0743447	-0.238779	-0.511638	-0.55278	-0.440904	-0.341885	-0.302239	-0.336236	-0.0195277	-0.230454	-0.394677	-0.173078	-0.244312	-0.492097	-0.159236	-0.0913994	0.33892	-0.572666	-0.325634	-0.49874	-0.360672	M4 intracellular signaling|0.8779
MITF|O75030	yellow	0.291882	0.807289	0.876675	0.2025	0.0822045	0.00318067	-0.0958601	-0.00302024	0.244677	-0.00924747	-0.119414	-0.0908865	-0.313849	-0.533752	-0.544501	-0.438387	-0.422833	-0.182224	-0.2806	0.0564257	-0.171016	-0.424151	-0.131168	-0.190638	-0.373097	-0.117851	-0.192343	0.143171	-0.642592	-0.418414	-0.54002	-0.461253	M4 intracellular signaling|0.8767
STAT3|P40763^SL007221@seq.10354.57	yellow	0.294732	0.822226	0.876635	0.178093	0.135815	0.0842044	-0.00480106	-0.0601516	0.291032	-0.00477974	-0.322806	-0.127866	-0.478377	-0.52452	-0.572685	-0.485396	-0.511657	-0.219204	-0.243786	0.0976332	-0.0442974	-0.314058	-0.0503737	-0.0557711	-0.358077	-0.112975	-0.20805	0.138164	-0.736521	-0.434363	-0.661104	-0.573187	M4 intracellular signaling|0.8766
ERN1|O75460	yellow	0.304289	0.716665	0.875804	0.132761	0.120923	-0.0173796	-0.051517	-0.0672114	0.265369	-0.0644965	-0.198565	-0.0949517	-0.341437	-0.508421	-0.485527	-0.429387	-0.380675	-0.272719	-0.302051	-0.0942853	-0.21786	-0.447463	-0.244076	-0.190433	-0.381589	-0.067661	-0.0986771	0.191622	-0.576336	-0.34543	-0.535972	-0.432558	M4 intracellular signaling|0.8758
LST1|O00453	yellow	0.329484	0.768413	0.875411	0.117121	0.173894	-0.0508076	-0.0710046	0.00406653	0.165922	-0.0801186	-0.0441965	-0.0923434	-0.274903	-0.413789	-0.488736	-0.27253	-0.361966	-0.203974	-0.17224	0.00429607	-0.0045764	-0.495701	-0.237798	-0.146886	-0.316985	0.0441069	-0.181777	0.0808968	-0.543529	-0.473376	-0.592273	-0.466431	M4 intracellular signaling|0.8754
MSN|P26038	yellow	0.141171	0.579026	0.872594	0.130453	0.0525259	-0.0948692	-0.027646	-0.059564	0.350058	0.0478117	-0.176039	-0.124768	-0.310546	-0.507003	-0.433146	-0.514844	-0.462839	-0.206523	-0.206919	0.0547792	-0.0902539	-0.363108	-0.0416101	-0.0416375	-0.300763	-0.0639593	0.0589521	0.281419	-0.469152	-0.316115	-0.32553	-0.278102	M4 intracellular signaling|0.8726
INPP4B|O15327	yellow	0.293887	0.718054	0.871625	0.143676	0.179858	0.0541765	-0.0706999	-0.029438	0.272112	-0.0463338	-0.159875	-0.143879	-0.319973	-0.432427	-0.52696	-0.431058	-0.429198	-0.251147	-0.297666	-0.0700407	-0.11495	-0.414707	-0.238171	-0.228918	-0.430857	-0.0512416	-0.0489131	0.203288	-0.513052	-0.306586	-0.504959	-0.427813	M4 intracellular signaling|0.8716
RAB3D|O95716^SL008723@seq.19808.26	yellow	0.263577	0.810305	0.870119	0.181801	0.153838	-0.0676567	-0.078948	-0.0213896	0.195979	-0.0877309	-0.190133	-0.0596138	-0.267448	-0.436382	-0.464559	-0.376929	-0.338302	-0.298351	-0.208419	-0.00298074	-0.120685	-0.408957	-0.107318	-0.151883	-0.329119	-0.182928	-0.180684	0.129706	-0.599431	-0.537418	-0.586601	-0.519617	M4 intracellular signaling|0.8701
SYT4|Q9H2B2	yellow	0.23029	0.751348	0.868695	0.253426	0.0873872	0.0439971	-0.110796	-0.0212981	0.259602	-0.0537035	-0.153631	-0.115997	-0.31438	-0.58922	-0.637348	-0.505957	-0.460164	-0.283035	-0.367318	-0.0941508	-0.183814	-0.350095	-0.215162	-0.213662	-0.546606	-0.0876542	-0.0141702	0.310013	-0.616711	-0.300803	-0.482802	-0.418161	M4 intracellular signaling|0.8687
KPNA1|P52294	yellow	0.275849	0.689631	0.868103	0.171429	0.0972185	0.140685	-0.0576074	-0.105807	0.329597	-0.129187	-0.176825	-0.133058	-0.316235	-0.477599	-0.46521	-0.399379	-0.379829	-0.288682	-0.260791	-0.076133	-0.153727	-0.455982	-0.192953	-0.183914	-0.390611	-0.130503	-0.0841826	0.232449	-0.586116	-0.236971	-0.559922	-0.465269	M4 intracellular signaling|0.8681
RAB11FIP3|O75154	yellow	0.330509	0.815211	0.867369	0.17023	0.0988857	-0.0370479	-0.133337	-0.0108882	0.195395	-0.141069	-0.168712	-0.0859633	-0.316296	-0.418654	-0.505641	-0.347252	-0.316454	-0.268456	-0.258612	0.0270232	-0.226511	-0.359213	-0.273403	-0.293667	-0.504294	-0.120165	-0.0557514	0.313222	-0.527202	-0.386231	-0.563372	-0.387986	M4 intracellular signaling|0.8674
SYTL4|Q96C24^SL025997@seq.9090.9	yellow	0.390194	0.836758	0.86586	0.182663	0.17504	0.044513	0.141062	0.205341	0.104872	-0.0819332	-0.0490714	-0.089224	-0.289167	-0.515046	-0.581561	-0.261984	-0.379229	-0.2941	-0.186127	-0.0567063	-0.147478	-0.448135	-0.132674	-0.256205	-0.40038	-0.092419	-0.169326	-0.0545081	-0.523152	-0.533206	-0.672071	-0.671858	M4 intracellular signaling|0.8659
MOB1A|Q9H8S9	yellow	0.279273	0.834264	0.865654	0.210976	0.172512	0.0289878	-0.102985	0.0102835	0.205103	0.0604921	-0.19782	-0.148567	-0.347839	-0.503127	-0.555273	-0.445948	-0.433766	-0.242023	-0.288333	0.0996896	-0.124841	-0.402972	-0.0971256	-0.178604	-0.424839	-0.148975	-0.0947496	0.268328	-0.608007	-0.419945	-0.614932	-0.48408	M4 intracellular signaling|0.8657
MEF2D|Q14814	yellow	0.358094	0.77984	0.865675	0.160213	0.0960453	0.125712	-0.0593969	-0.0791689	0.367714	0.172128	-0.30912	-0.176577	-0.456847	-0.592771	-0.557055	-0.580953	-0.614044	-0.246272	-0.208045	0.205276	0.000382107	-0.27133	-0.0722899	0.000889215	-0.346235	-0.0419939	-0.0385702	0.225545	-0.715874	-0.387548	-0.610611	-0.508048	M4 intracellular signaling|0.8657
DTX3L|Q8TDB6	yellow	0.229431	0.600762	0.860739	0.00763164	0.0340627	-0.0332174	-0.0812995	-0.0562431	0.255922	0.0843985	-0.30514	-0.141963	-0.297601	-0.397215	-0.421238	-0.508516	-0.44564	-0.156889	-0.166592	0.111975	-0.12385	-0.261015	-0.0327531	-0.0884038	-0.29992	-0.191278	-0.0459205	0.153573	-0.532363	-0.253856	-0.406343	-0.291357	M4 intracellular signaling|0.8607
SPTLC1|O15269	yellow	0.286275	0.663048	0.858653	0.0182099	0.0512684	0.00737831	-0.0773331	-0.102617	0.257792	0.0729611	-0.271401	-0.20644	-0.428156	-0.463446	-0.489697	-0.455383	-0.509742	-0.274761	-0.202836	0.0241706	-0.0650558	-0.259586	-0.00988677	-0.0760173	-0.334286	-0.0985312	-0.0566705	0.146715	-0.523946	-0.313989	-0.410319	-0.388817	M4 intracellular signaling|0.8587
DNAJC30|Q96LL9	yellow	0.272619	0.810133	0.857485	-0.00866037	0.118176	-0.0339753	-0.101541	0.053319	0.126061	0.0881044	-0.123804	-0.219708	-0.393261	-0.514927	-0.532969	-0.392831	-0.461325	-0.194535	-0.235158	0.0109806	-0.0487633	-0.329282	-0.109622	-0.0993599	-0.32659	-0.0112579	-0.165012	0.127516	-0.619756	-0.446954	-0.548855	-0.493328	M4 intracellular signaling|0.8575
NRBP1|Q9UHY1	yellow	0.22909	0.715129	0.85664	0.270569	0.150367	0.042529	-0.0215718	-0.0137241	0.428655	-0.00994055	-0.262088	-0.19151	-0.408071	-0.476979	-0.551959	-0.458422	-0.457892	-0.111278	-0.17143	-0.00166218	-0.19343	-0.416811	-0.0665118	-0.202421	-0.383685	-0.0892116	-0.0781669	0.184579	-0.573256	-0.377912	-0.545547	-0.496538	M4 intracellular signaling|0.8566
CXCL14|O95715	yellow	0.211153	0.6414	0.853737	0.0578795	0.150035	-0.0336606	-0.209741	-0.124741	0.305128	-0.0537204	-0.237672	-0.131597	-0.241751	-0.469667	-0.398129	-0.435844	-0.34597	-0.225578	-0.139049	-0.0167623	-0.0773372	-0.412449	-0.207739	-0.149894	-0.323471	-0.0597643	-0.056937	0.225402	-0.51369	-0.210555	-0.426947	-0.223051	M4 intracellular signaling|0.8537
DAPK1|P53355	yellow	0.259076	0.633457	0.852282	0.0118672	0.0764509	-0.0800664	-0.0962916	-0.109356	0.124866	-0.0753244	-0.216471	-0.0125901	-0.233175	-0.336776	-0.371317	-0.447963	-0.338687	-0.199638	-0.139541	0.00667491	0.0342212	-0.330752	-0.0619403	-0.0487301	-0.265523	-0.0909964	-0.201646	0.117573	-0.571816	-0.432304	-0.497489	-0.416778	M4 intracellular signaling|0.8523
PRKAR2B|P31323	yellow	0.322199	0.753105	0.852281	0.0835235	0.0934405	0.0344225	-0.0977156	-0.0958988	0.167225	-0.0719879	-0.213556	-0.00253687	-0.320402	-0.412108	-0.398371	-0.348828	-0.361743	-0.143426	-0.183854	0.107578	-0.0260212	-0.386584	-0.00716291	-0.0229104	-0.201276	-0.193321	-0.238125	0.146919	-0.633495	-0.472043	-0.625011	-0.53905	M4 intracellular signaling|0.8523
HSPH1|Q92598	yellow	0.215211	0.580577	0.851226	0.00599376	0.140566	-0.0328095	-0.0785213	-0.00788675	0.220496	0.0335501	-0.13097	-0.182527	-0.217283	-0.440181	-0.375615	-0.326964	-0.385344	-0.219429	-0.135847	0.0100208	0.04108	-0.395639	-0.0510704	-0.0657746	-0.217364	-0.0335154	-0.169993	0.0142473	-0.452993	-0.316312	-0.453489	-0.365541	M4 intracellular signaling|0.8512
USP10|Q14694	yellow	0.249108	0.693554	0.850125	0.179533	0.105941	0.0709509	-0.196906	-0.146312	0.23522	0.0268237	-0.317848	-0.124141	-0.306767	-0.498983	-0.523149	-0.496438	-0.435177	-0.277588	-0.241241	0.105119	-0.142967	-0.251463	-0.187418	-0.176479	-0.467094	-0.188665	-0.0185045	0.309925	-0.593168	-0.17797	-0.445699	-0.274678	M4 intracellular signaling|0.8501
ANKRD27|Q96NW4	yellow	0.10542	0.57477	0.847719	0.136325	0.0353992	0.134231	-0.0194079	-0.0701038	0.363787	0.0987488	-0.29768	-0.12343	-0.292709	-0.482788	-0.479887	-0.564153	-0.46668	-0.224934	-0.267906	-0.0277724	-0.151159	-0.268671	0.00586683	-0.085731	-0.377569	-0.170527	0.00714381	0.224587	-0.538974	-0.205555	-0.422285	-0.364865	M4 intracellular signaling|0.8477
ANKRD40|Q6AI12	yellow	0.277354	0.790793	0.846904	0.229581	0.135497	0.137133	-0.0209186	-0.0455368	0.184156	-0.0850492	-0.252288	-0.0825016	-0.316427	-0.462196	-0.527615	-0.378466	-0.400001	-0.30289	-0.264528	0.114469	-0.102405	-0.311732	-0.188494	-0.26583	-0.458599	-0.192441	-0.11866	0.217418	-0.608389	-0.368502	-0.637401	-0.543764	M4 intracellular signaling|0.8469
ABLIM3|O94929	yellow	0.199999	0.601563	0.844471	0.169676	0.145612	-0.0618292	-0.0499651	-0.064269	0.255776	-0.0358329	-0.246689	-0.137129	-0.294285	-0.453141	-0.48417	-0.363075	-0.36609	-0.210354	-0.146344	0.0281693	-0.02838	-0.460969	-0.100182	-0.190301	-0.364015	0.0133435	-0.0635203	0.119976	-0.495235	-0.338544	-0.458697	-0.413589	M4 intracellular signaling|0.8445
NBR1|Q14596	yellow	0.173443	0.512741	0.842421	0.0943314	0.0561487	-0.0896077	-0.197056	0.000500629	0.337069	0.0444403	-0.247544	-0.232354	-0.263873	-0.413506	-0.461823	-0.45962	-0.400146	-0.133616	-0.157955	-0.113274	-0.326578	-0.385853	-0.143109	-0.192818	-0.372048	-0.149853	0.114366	0.231632	-0.370994	-0.169926	-0.251497	-0.160562	M4 intracellular signaling|0.8424
PAPOLG|Q9BWT3	yellow	0.244228	0.593568	0.842057	0.099286	0.0631868	-0.0544163	-0.196699	-0.159847	0.282573	-0.118443	-0.232022	-0.00871811	-0.308869	-0.387562	-0.335664	-0.37787	-0.346565	-0.180611	-0.207228	0.0635508	-0.158892	-0.302548	-0.0633368	-0.0636027	-0.246552	-0.196048	-0.114136	0.220951	-0.527913	-0.284603	-0.465328	-0.316581	M4 intracellular signaling|0.8421
ARPC3|O15145	yellow	0.267095	0.789932	0.840978	0.116976	0.0661817	0.0743047	0.0201067	-0.0413882	0.10304	-0.180281	-0.107465	-0.00867305	-0.238573	-0.385604	-0.469381	-0.255777	-0.294711	-0.339144	-0.172241	-0.0211808	-0.130697	-0.40397	-0.112664	-0.207604	-0.362774	-0.141603	-0.229179	0.14449	-0.594764	-0.44395	-0.627467	-0.565024	M4 intracellular signaling|0.841
NFE2L1|Q14494	yellow	0.203738	0.806018	0.837363	0.168627	0.119665	-0.0305962	-0.0834302	-0.0196862	0.331825	0.0121611	-0.264483	-0.0972831	-0.361949	-0.53027	-0.574543	-0.467238	-0.481804	-0.300587	-0.288183	-0.01111	-0.119225	-0.292691	-0.116346	-0.0937812	-0.361922	-0.19648	-0.162554	0.176659	-0.590392	-0.500343	-0.51287	-0.511333	M4 intracellular signaling|0.8374
BIN3|Q9NQY0	yellow	0.261205	0.590204	0.836455	0.0650629	0.140659	-0.140105	-0.185961	-0.0413848	0.289784	-0.0503069	-0.196217	-0.0892179	-0.222576	-0.308266	-0.344131	-0.360879	-0.298886	-0.181476	-0.168226	-0.109028	-0.236337	-0.38924	-0.0989543	-0.169336	-0.244831	-0.270784	-0.0163348	0.17616	-0.440376	-0.363015	-0.419496	-0.312584	M4 intracellular signaling|0.8365
C2CD2L|O14523	yellow	0.385719	0.791529	0.835537	0.0843839	0.133543	0.0429781	-0.0876132	-0.0778852	0.198036	-0.0724552	-0.218843	-0.0639865	-0.359441	-0.458169	-0.507864	-0.377666	-0.383607	-0.222223	-0.273328	0.130253	-0.198164	-0.299604	-0.15009	-0.259464	-0.462469	-0.196652	-0.0556664	0.24914	-0.595978	-0.359149	-0.61811	-0.464136	M4 intracellular signaling|0.8355
NFKBIB|Q15653	yellow	0.187988	0.674778	0.834139	0.175636	0.182382	0.0466076	-0.104249	0.0458968	0.38827	0.0862355	-0.218933	-0.145309	-0.352265	-0.55068	-0.576248	-0.51787	-0.49066	-0.160432	-0.269611	-0.062185	-0.3334	-0.235005	-0.063177	-0.249392	-0.449736	-0.197836	0.0566812	0.302923	-0.496283	-0.238691	-0.381372	-0.318615	M4 intracellular signaling|0.8341
HNRNPAB|Q99729^SL009791@seq.8894.80	yellow	0.55175	0.789741	0.832062	0.181966	0.188384	-0.0640128	-0.0212609	0.00563686	0.231661	-0.00222696	-0.237453	-0.200177	-0.329086	-0.396901	-0.523737	-0.397206	-0.426343	-0.166006	-0.154659	0.0270067	-0.0733787	-0.371597	-0.195249	-0.237405	-0.37745	-0.0541516	-0.0602519	0.0929603	-0.505877	-0.467541	-0.579228	-0.507392	M4 intracellular signaling|0.8321
RIPK2|O43353^SL007004@seq.8970.9	yellow	0.343156	0.661733	0.831032	0.0602781	0.0507727	-0.0603451	-0.128143	-0.0263823	0.272795	0.0581139	-0.244787	-0.165095	-0.330386	-0.440282	-0.508363	-0.467421	-0.451417	-0.239874	-0.133426	0.0635886	-0.201848	-0.277199	-0.0833722	-0.179879	-0.372808	-0.20492	0.0320168	0.155142	-0.451769	-0.239723	-0.370348	-0.252729	M4 intracellular signaling|0.831
KPNA4|O00629	yellow	0.433778	0.77747	0.8309	0.147508	0.0818588	-0.0539435	-0.213946	0.00707067	0.258741	-0.0436536	-0.22262	-0.21312	-0.360672	-0.406906	-0.534035	-0.412876	-0.407268	-0.185228	-0.171181	-0.0769172	-0.194939	-0.351586	-0.13702	-0.207916	-0.40438	-0.10611	-0.0483678	0.222828	-0.455431	-0.339502	-0.500449	-0.384142	M4 intracellular signaling|0.8309
SLBP|Q14493	yellow	0.327152	0.766964	0.829656	0.0931805	0.0362961	0.122067	-0.0490894	-0.0538945	0.182271	0.1256	-0.200459	-0.176054	-0.385423	-0.54921	-0.540496	-0.437611	-0.483358	-0.198819	-0.115501	0.0551155	-0.114906	-0.388762	-0.130423	-0.0756751	-0.333879	-0.0309018	-0.171275	0.135475	-0.701423	-0.37955	-0.612682	-0.546231	M4 intracellular signaling|0.8297
STK4|Q13043	yellow	0.190126	0.714333	0.829321	0.00840312	0.115747	-0.0397933	-0.0470504	0.048263	0.166663	-0.0197797	-0.244282	-0.133099	-0.264943	-0.396099	-0.438803	-0.39737	-0.353367	-0.271404	-0.153742	0.0297057	-0.119899	-0.318559	-0.0802167	-0.21019	-0.327799	-0.214425	-0.198522	0.0943992	-0.54931	-0.306219	-0.485854	-0.396156	M4 intracellular signaling|0.8293
YY1|P25490	yellow	0.127749	0.775533	0.827585	0.192923	0.230831	0.130614	0.0522168	0.00302181	0.179936	0.027482	-0.122695	-0.0373395	-0.234992	-0.481401	-0.560756	-0.414824	-0.395635	-0.245452	-0.27458	0.0261421	-0.189089	-0.260856	-0.164992	-0.209211	-0.420554	-0.109034	-0.128779	0.15262	-0.623972	-0.325278	-0.508662	-0.455581	M4 intracellular signaling|0.8276
TMUB1|Q9BVT8	yellow	0.304244	0.718854	0.826568	0.210353	0.149381	0.187746	0.0560151	0.0438747	0.37115	0.0897803	-0.196995	-0.178501	-0.505188	-0.585603	-0.591365	-0.481295	-0.564789	-0.249675	-0.240325	-0.0160378	-0.134091	-0.311275	-0.00517699	-0.0755575	-0.386202	-0.026711	-0.0472556	0.143226	-0.56513	-0.287355	-0.553121	-0.516094	M4 intracellular signaling|0.8266
ELAVL1|Q15717	yellow	0.304914	0.751911	0.823663	0.142593	0.128017	0.100733	0.00306963	0.0855712	0.187052	0.0454887	-0.225556	-0.19431	-0.350176	-0.482868	-0.555756	-0.48172	-0.475966	-0.308587	-0.217457	0.0526561	-0.0730094	-0.311467	-0.138343	-0.156243	-0.434692	-0.128319	-0.090136	0.154241	-0.604947	-0.31721	-0.574914	-0.498616	M4 intracellular signaling|0.8237
MRAP2|Q96G30	yellow	0.352266	0.642298	0.823007	0.0346207	0.0304716	0.0887889	-0.0405501	-0.0575482	0.175968	-0.0261409	-0.162316	-0.163651	-0.343076	-0.485525	-0.471036	-0.298203	-0.356331	-0.382401	-0.124184	-0.0808587	-0.104797	-0.359204	-0.253565	-0.166	-0.421799	-0.0205915	-0.0867484	0.175432	-0.491372	-0.240782	-0.506383	-0.407911	M4 intracellular signaling|0.823
CAPZA1|P52907	yellow	0.312769	0.662952	0.81994	0.0434787	0.0874374	0.0214401	-0.184411	-0.0244982	0.170936	-0.0451214	-0.0520929	-0.0938123	-0.227619	-0.402344	-0.410695	-0.272815	-0.282698	-0.1654	-0.243904	-0.137963	-0.144388	-0.45147	-0.166984	-0.173466	-0.316188	-0.129162	-0.169232	0.150873	-0.501205	-0.317469	-0.487836	-0.392407	M4 intracellular signaling|0.8199
PCDHAC1|Q9H158	yellow	0.261741	0.664685	0.81988	0.0632244	0.0924202	0.0981862	-0.0561403	-0.0238784	0.306604	-0.0349291	-0.151395	-0.0906851	-0.351085	-0.508691	-0.498356	-0.426897	-0.430805	-0.20451	-0.160219	-0.060445	-0.238429	-0.307502	-0.140681	-0.126159	-0.37376	-0.106525	-0.0242756	0.194647	-0.488721	-0.233861	-0.412623	-0.304787	M4 intracellular signaling|0.8199
UBA2|Q9UBT2	yellow	0.209777	0.605564	0.819277	0.0357147	0.0864471	-0.0541629	0.151776	-0.00627368	0.29439	-0.0702048	-0.225392	-0.104564	-0.302028	-0.424192	-0.449805	-0.404105	-0.382206	-0.263408	-0.242967	-0.0685435	-0.235326	-0.405721	-0.0724207	-0.15177	-0.368436	-0.135349	0.0562661	0.15877	-0.466164	-0.363605	-0.43774	-0.442134	M4 intracellular signaling|0.8193
TXNL1|O43396	yellow	0.417966	0.774757	0.817082	0.117427	0.187121	-0.0643936	-0.0137235	-0.0546497	0.243364	-0.186724	-0.139628	-0.0491399	-0.317609	-0.414966	-0.408752	-0.239623	-0.295416	-0.363317	-0.058661	-0.0255761	-0.0470792	-0.387089	-0.158204	-0.172153	-0.280058	-0.126033	-0.21595	0.0399808	-0.521395	-0.554408	-0.659555	-0.567874	M4 intracellular signaling|0.8171
TNFAIP3|P21580	yellow	0.277054	0.729207	0.815013	0.0758636	0.0628224	0.0809998	-0.0551039	0.0319241	0.122943	0.0652744	-0.21747	-0.203847	-0.34056	-0.504396	-0.534006	-0.425712	-0.409462	-0.299644	-0.150149	0.103491	-0.0448551	-0.35295	-0.0962108	-0.131722	-0.40037	-0.112338	-0.141035	0.103642	-0.577285	-0.306853	-0.566492	-0.447995	M4 intracellular signaling|0.815
CSNK1G2|P78368^SL010497@seq.12653.13	yellow	0.238064	0.707903	0.813973	0.153422	0.167932	0.0865486	-0.219496	-0.117818	0.332685	0.0252746	-0.227385	-0.106365	-0.381756	-0.511261	-0.551797	-0.52378	-0.489303	-0.203088	-0.357405	-0.0377521	-0.218325	-0.186461	-0.180893	-0.110073	-0.416252	-0.0992448	-0.023159	0.372111	-0.622341	-0.235563	-0.440441	-0.314279	M4 intracellular signaling|0.814
TMEM59L|Q9UK28	yellow	0.276069	0.746197	0.812881	0.120659	0.173529	0.378145	0.15706	0.145613	0.205089	0.0417993	-0.128011	-0.163559	-0.224248	-0.544891	-0.512099	-0.327076	-0.442184	-0.343548	-0.175109	-0.030093	0.0631875	-0.319309	-0.0826701	-0.0833713	-0.337262	-0.110238	-0.21286	0.0797103	-0.614756	-0.22691	-0.687331	-0.611242	M4 intracellular signaling|0.8129
AP4M1|O00189	yellow	0.312472	0.496215	0.806359	-0.0714084	0.0386448	-0.0888315	-0.0360761	-0.0169937	0.286974	0.127754	-0.213621	-0.16352	-0.330159	-0.396112	-0.407378	-0.457879	-0.457977	-0.162657	-0.093947	0.0637112	-0.191526	-0.342638	-0.038738	-0.0435936	-0.222654	-0.0972176	0.0377894	0.0567036	-0.381959	-0.234865	-0.298031	-0.230371	M4 intracellular signaling|0.8064
S100P|P25815	yellow	0.255872	0.748287	0.805989	0.100278	0.133907	-0.0423604	-0.0987184	0.0324889	0.275142	-0.185598	-0.131679	-0.0691358	-0.262642	-0.40836	-0.409064	-0.307981	-0.291294	-0.321497	-0.196665	-0.0269908	-0.104777	-0.425317	-0.111283	-0.153798	-0.323972	-0.214146	-0.200602	0.144648	-0.57417	-0.45734	-0.572864	-0.483158	M4 intracellular signaling|0.806
MACROD2|A1Z1Q3	yellow	0.288811	0.508384	0.793488	-0.0369566	0.0754182	-0.0518191	0.0581309	0.121068	0.371935	0.100784	-0.150403	-0.308476	-0.336613	-0.465438	-0.449605	-0.431201	-0.475233	-0.176063	-0.137199	0.0455564	-0.112597	-0.345106	-0.0160371	-0.132048	-0.28481	-0.05244	0.00239348	-0.0257353	-0.291747	-0.260063	-0.387375	-0.333815	M4 intracellular signaling|0.7935
MADCAM1|Q13477	yellow	0.192101	0.749813	0.788491	0.245625	0.188146	0.0899464	-0.124862	0.00881923	0.433226	-0.00682809	-0.266882	-0.197424	-0.477865	-0.641414	-0.645044	-0.591187	-0.553353	-0.351844	-0.404162	-0.0571329	-0.345098	-0.20971	-0.0866024	-0.156945	-0.510717	-0.244803	0.071581	0.41063	-0.621548	-0.24314	-0.408265	-0.353081	M4 intracellular signaling|0.7885
MACO1|Q8N5G2	yellow	0.214432	0.542329	0.787655	0.0583948	0.0245066	-0.0774379	-0.0828378	-0.127936	0.296281	0.00364396	-0.1979	-0.127591	-0.285939	-0.414592	-0.432136	-0.459633	-0.396351	-0.174163	-0.143373	0.0357896	-0.222065	-0.32153	-0.103131	-0.12187	-0.286477	-0.157983	0.0263708	0.208339	-0.435691	-0.32869	-0.348395	-0.318065	M4 intracellular signaling|0.7877
USP30|Q70CQ3	yellow	0.329679	0.65506	0.787564	0.0468817	0.165122	-0.0455941	0.0274774	0.0266933	0.145768	-0.118799	-0.132979	-0.0532611	-0.270527	-0.333124	-0.456032	-0.259111	-0.24995	-0.22171	-0.21507	-0.112561	-0.17094	-0.306739	-0.260813	-0.291876	-0.409013	-0.124941	-0.0521377	0.141299	-0.378242	-0.421231	-0.426116	-0.407682	M4 intracellular signaling|0.7876
FNTA|P49354	yellow	0.319442	0.702839	0.786533	0.0768984	0.0824019	-0.107146	-0.136592	-0.110465	0.289227	-0.0622166	-0.251733	-0.0397281	-0.345303	-0.393877	-0.421531	-0.412586	-0.387522	-0.13648	-0.123689	0.0833666	-0.15163	-0.370555	-0.0940801	-0.0623237	-0.245522	-0.217997	-0.00823335	0.303664	-0.505495	-0.43867	-0.456513	-0.381871	M4 intracellular signaling|0.7865
GAGE2A|Q6NT46	yellow	0.284036	0.625735	0.781605	0.130119	0.142082	-0.0372588	-0.0962622	-0.104721	0.240088	-0.103837	-0.175971	-0.0380165	-0.234408	-0.303131	-0.400104	-0.380432	-0.298218	-0.249315	-0.315655	-0.0804913	-0.238017	-0.350702	-0.105408	-0.279213	-0.376814	-0.324525	0.0111387	0.262272	-0.418379	-0.322258	-0.421198	-0.395089	M4 intracellular signaling|0.7816
PRMT3|O60678	yellow	0.318913	0.714192	0.778115	0.153368	0.069504	-0.0434691	-0.116128	-0.132197	0.218167	-0.0363082	-0.202987	0.0084799	-0.332096	-0.394463	-0.396093	-0.453224	-0.375427	-0.224472	-0.299475	0.140578	-0.0745362	-0.319466	-0.106978	-0.0546387	-0.298282	-0.0991144	-0.111914	0.345627	-0.653439	-0.474845	-0.534326	-0.409961	M4 intracellular signaling|0.7781
GMEB2|Q9UKD1	yellow	0.118538	0.642979	0.778051	0.0835593	0.0374677	-0.00146258	-0.259608	-0.197985	0.181032	-0.051821	-0.224794	-0.029888	-0.283869	-0.405858	-0.411172	-0.407591	-0.28366	-0.325072	-0.354988	0.0313666	-0.276919	-0.333289	-0.212625	-0.162069	-0.436035	-0.268294	0.0256982	0.476764	-0.568672	-0.192239	-0.369528	-0.200758	M4 intracellular signaling|0.7781
PPP2R5D|Q14738	yellow	0.29354	0.68138	0.774011	0.129097	0.194934	-0.00316424	-0.00381299	0.0638925	0.139898	-0.00977419	-0.080208	-0.0687802	-0.284723	-0.383641	-0.452264	-0.289663	-0.35364	-0.121186	-0.0591561	-0.0451771	-0.137016	-0.358823	-0.0387585	-0.167881	-0.247854	-0.165424	-0.165326	0.0759986	-0.465851	-0.424063	-0.501604	-0.508692	M4 intracellular signaling|0.774
TMPO|P42167	yellow	0.274314	0.701831	0.772567	0.0691254	0.0599809	-0.00675612	0.00324343	-0.104152	0.260009	0.0956252	-0.222081	-0.0333598	-0.280261	-0.461977	-0.323661	-0.481879	-0.462909	-0.186568	-0.128242	0.244186	0.223224	-0.374605	0.0662919	0.106761	-0.0958252	0.0652535	-0.211031	0.0986655	-0.654437	-0.49126	-0.610733	-0.535578	M4 intracellular signaling|0.7726
SDHB|P21912	yellow	0.145962	0.631415	0.771023	0.316956	0.238448	-0.0284583	-0.0143799	0.0821787	0.282074	-0.0625132	-0.0837574	-0.0576033	-0.259191	-0.433026	-0.495035	-0.375253	-0.353203	-0.401893	-0.214103	-0.113327	-0.073774	-0.39812	-0.162764	-0.17982	-0.388881	-0.0927059	0.0142414	0.245637	-0.44297	-0.330983	-0.405388	-0.35454	M4 intracellular signaling|0.771
PGAM1|P18669	yellow	-0.049716	0.657534	0.770631	0.136071	0.0647553	0.0174383	-0.115111	-0.11428	0.201622	-0.215217	-0.123904	0.0394367	-0.20344	-0.327351	-0.372893	-0.356936	-0.209545	-0.197598	-0.32133	0.00635326	-0.180976	-0.406963	-0.0973786	-0.172599	-0.374535	-0.255928	-0.179646	0.280921	-0.614761	-0.336196	-0.485747	-0.363471	M4 intracellular signaling|0.7706
PIK3C3|Q8NEB9	yellow	0.327492	0.680074	0.770042	0.0421397	0.144579	-0.158394	-0.107939	0.0454665	0.241069	-0.0692265	-0.138267	-0.0612528	-0.378646	-0.452431	-0.438963	-0.339337	-0.36545	-0.316835	-0.0578575	-0.00227784	-0.156608	-0.302754	-0.126313	-0.15608	-0.277859	-0.203085	-0.0793004	0.0936058	-0.41985	-0.497272	-0.429381	-0.427446	M4 intracellular signaling|0.77
JUND|P17535	yellow	0.198433	0.518912	0.768857	0.0388266	0.0159869	-0.177215	-0.135907	-0.155873	0.218736	-0.035446	-0.122892	0.0104403	-0.230072	-0.281629	-0.289198	-0.328392	-0.262635	-0.151271	0.0142683	-0.0158916	-0.0119773	-0.265676	-0.0488659	0.00328554	-0.146782	-0.0494698	-0.0976478	0.165346	-0.419405	-0.409398	-0.367417	-0.285453	M4 intracellular signaling|0.7689
NDE1|Q9NXR1	yellow	0.366107	0.678431	0.767289	0.254221	0.135635	-0.0607897	-0.264859	0.0240349	0.287567	-0.0412103	-0.222826	-0.211751	-0.302583	-0.46464	-0.578373	-0.39089	-0.367101	-0.230397	-0.314185	-0.179688	-0.335408	-0.400718	-0.312413	-0.268979	-0.526959	-0.212587	0.108396	0.322959	-0.381845	-0.226656	-0.323177	-0.244896	M4 intracellular signaling|0.7673
CSF2|P04141	yellow	0.0709569	0.600252	0.763344	0.0801047	0.234202	-0.00313445	-0.0047401	0.104054	0.227734	0.100592	-0.135339	-0.127287	-0.266068	-0.451988	-0.440661	-0.337352	-0.38111	-0.169113	-0.0590491	-0.0243866	-0.0965357	-0.279299	-0.0645938	-0.0843985	-0.237187	-0.125174	-0.152969	0.0386741	-0.50219	-0.294524	-0.347305	-0.303446	M4 intracellular signaling|0.7633
CTNNA1|P35221^SL007202@seq.24426.191	yellow	0.332768	0.627468	0.761555	0.0140714	0.138495	-0.0630654	-0.0154248	-0.106691	0.307559	-0.083101	-0.283551	-0.0323316	-0.300391	-0.368053	-0.408373	-0.352572	-0.376249	-0.271193	-0.0745491	-0.00683402	-0.0679427	-0.29585	0.0079294	-0.0797393	-0.242739	-0.079514	-0.117251	0.145967	-0.407219	-0.399218	-0.475827	-0.42917	M4 intracellular signaling|0.7616
AKIRIN2|Q53H80	yellow	0.11654	0.695915	0.759236	0.120198	0.0315808	0.0871748	-0.0952628	-0.0250683	0.211918	-0.0120211	-0.138579	-0.0831586	-0.28384	-0.456245	-0.43007	-0.337761	-0.319645	-0.173118	-0.241931	0.0739687	-0.152903	-0.425293	-0.0114295	-0.160789	-0.318724	-0.166236	-0.235935	0.161852	-0.59148	-0.314062	-0.548437	-0.482457	M4 intracellular signaling|0.7592
TRIM40|Q6P9F5	yellow	0.0720252	0.672994	0.754575	0.161474	0.225627	0.061328	-0.0161136	0.0270546	0.300154	-0.0698185	-0.0917448	-0.0893564	-0.278798	-0.437075	-0.422855	-0.399855	-0.324674	-0.137874	-0.337509	0.00676885	-0.179739	-0.397005	0.0144742	-0.214618	-0.3269	-0.169452	-0.144849	0.142915	-0.593467	-0.382447	-0.54236	-0.457545	M4 intracellular signaling|0.7546
ARHGEF16|Q5VV41	yellow	0.103388	0.475738	0.753586	0.000233332	0.186315	-0.177843	-0.122207	0.0366679	0.23917	-0.0319669	-0.262464	-0.080566	-0.197362	-0.320947	-0.298094	-0.33638	-0.265207	-0.122113	-0.13729	-0.0542593	-0.0950719	-0.294789	-0.0430908	-0.0619056	-0.144141	-0.22343	-0.159496	0.0775869	-0.394615	-0.351155	-0.350515	-0.288954	M4 intracellular signaling|0.7536
SIRT2|Q8IXJ6^SL006629@seq.23031.6	yellow	0.308512	0.566844	0.753275	0.137851	0.0645078	-0.134757	-0.216497	-0.0862653	0.292551	-0.0562742	-0.253513	-0.0941998	-0.321216	-0.33435	-0.394659	-0.444354	-0.327311	-0.230003	-0.152789	-0.0627211	-0.26917	-0.352894	-0.0841357	-0.156508	-0.318942	-0.269511	0.000321085	0.267771	-0.465633	-0.325176	-0.360875	-0.293181	M4 intracellular signaling|0.7533
ANXA1|P04083	yellow	0.254139	0.592742	0.752896	0.0847004	0.118416	-0.081139	-0.065985	-0.0544196	0.197683	-0.099613	-0.0385318	-0.187132	-0.283764	-0.390264	-0.433778	-0.358635	-0.341028	-0.0912928	-0.158433	-0.0469618	-0.0200898	-0.438379	-0.251879	-0.157713	-0.333941	0.111048	-0.117955	0.0883602	-0.480051	-0.357445	-0.460879	-0.384762	M4 intracellular signaling|0.7529
STX10|O60499	yellow	0.139786	0.658874	0.752025	0.201863	0.163728	-0.0256639	0.0191379	0.0432738	0.155293	-0.00204754	-0.0611113	-0.0333081	-0.207519	-0.479462	-0.455834	-0.368993	-0.332864	-0.141834	-0.150152	0.12029	-0.00878051	-0.309088	-0.0672803	-0.136575	-0.285558	-0.124093	-0.129268	0.258257	-0.523264	-0.412434	-0.430849	-0.382534	M4 intracellular signaling|0.752
EDC4|Q6P2E9	yellow	0.269497	0.67826	0.751161	0.339861	0.14473	-0.026632	-0.169723	-0.174818	0.593684	-0.01279	-0.294807	-0.00642468	-0.362519	-0.492306	-0.439322	-0.543839	-0.451908	-0.153542	-0.207242	-0.0328102	-0.142627	-0.249815	-0.0253807	-0.0748381	-0.236156	-0.256434	-0.117468	0.248175	-0.599082	-0.405846	-0.417956	-0.356604	M4 intracellular signaling|0.7512
TOR4A|Q9NXH8	yellow	0.153249	0.510397	0.750783	0.148847	0.0430537	-0.150375	-0.239813	-0.129888	0.328781	0.0853879	-0.320684	-0.111239	-0.279861	-0.423044	-0.454039	-0.556808	-0.421643	-0.254423	-0.198738	0.100099	-0.211935	-0.144193	-0.0999105	-0.137776	-0.400787	-0.195442	0.125759	0.313492	-0.411157	-0.16949	-0.221163	-0.116299	M4 intracellular signaling|0.7508
FAM110A|Q9BQ89^SL023049@seq.22371.46	yellow	0.362581	0.6194	0.748747	0.0373639	0.100155	-0.0889416	-0.180167	-0.103271	0.226548	-0.08496	-0.173977	-0.0726089	-0.279434	-0.395056	-0.407563	-0.363496	-0.269486	-0.274319	-0.232711	-0.00129336	-0.194463	-0.415144	-0.14039	-0.195721	-0.362547	-0.119333	-0.028637	0.267955	-0.410292	-0.378946	-0.496509	-0.357184	M4 intracellular signaling|0.7487
HOXA11|P31270	yellow	0.205839	0.513575	0.745419	0.0817356	0.182026	-0.0562546	-0.0886141	-0.00237045	0.352	0.0575619	-0.323541	-0.18717	-0.372328	-0.457459	-0.458258	-0.421187	-0.472442	-0.194775	-0.160366	-0.0196687	-0.166654	-0.273853	-0.01035	-0.0714843	-0.256303	-0.224988	-0.0106221	0.198324	-0.424385	-0.201559	-0.344585	-0.29394	M4 intracellular signaling|0.7454
IRF5|Q13568	yellow	0.338208	0.687276	0.745132	0.290536	0.153106	0.232238	0.0666623	0.152676	0.319439	0.0308316	-0.139297	-0.266916	-0.326519	-0.537186	-0.57267	-0.359923	-0.418171	-0.304198	-0.270704	-0.0996909	-0.145177	-0.356774	-0.159329	-0.253246	-0.522141	-0.0384217	0.0210417	0.224236	-0.470492	-0.22673	-0.592729	-0.512968	M4 intracellular signaling|0.7451
CDC42BPA|Q5VT25	yellow	0.378705	0.69815	0.744403	0.126423	0.122538	0.0471359	-0.0537921	-0.159918	0.188033	-0.182665	-0.270175	-0.04988	-0.310541	-0.299785	-0.360616	-0.275354	-0.281108	-0.206188	-0.12298	0.0663612	0.0952572	-0.302015	-0.083601	-0.089395	-0.264517	-0.0955763	-0.329162	0.129325	-0.629137	-0.463127	-0.655247	-0.557492	M4 intracellular signaling|0.7444
USP25|Q9UHP3	yellow	0.140126	0.49744	0.74397	0.133515	0.139729	0.0921628	-0.0247405	0.122843	0.273793	0.193884	-0.143452	-0.287181	-0.257041	-0.477861	-0.439291	-0.386534	-0.399114	-0.173115	-0.165801	-0.0624539	-0.0961806	-0.329346	-0.130589	-0.12956	-0.339054	0.0821541	0.00619667	0.0748125	-0.380335	-0.113932	-0.281871	-0.228689	M4 intracellular signaling|0.744
MDM1|Q8TC05	yellow	0.284401	0.694266	0.738593	0.00660391	0.154438	-0.00722159	-0.0366314	-0.129731	0.220246	0.0242512	-0.242138	-0.143813	-0.355609	-0.353506	-0.380431	-0.415703	-0.419695	-0.208274	-0.122185	0.118911	0.0154943	-0.309883	-0.0515677	-0.0257411	-0.256876	-0.131965	-0.0669019	0.149817	-0.532894	-0.313248	-0.522832	-0.396066	M4 intracellular signaling|0.7386
VCL|P18206	yellow	0.114111	0.443809	0.73745	0.0378866	0.00932059	-0.0776309	-0.138377	-0.0455878	0.309876	0.144035	-0.192601	-0.132063	-0.21483	-0.316796	-0.333148	-0.448408	-0.37955	-0.0496516	-0.128152	-0.122232	-0.242735	-0.230173	0.000503041	-0.0650734	-0.230533	-0.0647929	0.0665561	0.194858	-0.30852	-0.130161	-0.179385	-0.0825813	M4 intracellular signaling|0.7375
PTPN11|Q06124^SL010616@seq.3397.7	yellow	0.306257	0.681532	0.73648	0.0831761	0.0845296	-0.0491397	-0.00430995	-0.147393	0.201529	-0.151692	-0.0605081	0.136843	-0.292985	-0.309159	-0.369562	-0.321849	-0.318745	-0.164472	-0.201204	0.15645	0.0733185	-0.247896	0.00488786	-0.047128	-0.173107	-0.0654858	-0.228202	0.108724	-0.537889	-0.558007	-0.57875	-0.505787	M4 intracellular signaling|0.7365
DLAT|P10515	yellow	0.0918784	0.619793	0.735929	0.139439	0.158411	-0.0991188	-0.197613	-0.171246	0.273205	-0.0933685	-0.141594	0.0636733	-0.244418	-0.378044	-0.453212	-0.432991	-0.321562	-0.187012	-0.208231	-0.128701	-0.20615	-0.236494	-0.198461	-0.145542	-0.333012	-0.136012	-0.0147954	0.410324	-0.501441	-0.276523	-0.280751	-0.181653	M4 intracellular signaling|0.7359
SERPINH1|P50454	yellow	0.258828	0.689343	0.733469	0.262035	0.172331	-0.116281	-0.0462004	-0.0139148	0.305309	-0.165469	-0.249592	-0.0206276	-0.289386	-0.399335	-0.469427	-0.3674	-0.313777	-0.298162	-0.239085	0.038539	-0.0445817	-0.335474	-0.0307511	-0.189044	-0.347641	-0.106989	-0.189945	0.0987501	-0.526411	-0.488087	-0.540114	-0.481084	M4 intracellular signaling|0.7335
BAG2|O95816	yellow	0.243147	0.508434	0.733422	0.046536	0.0326187	-0.0540571	-0.0227867	-0.0478818	0.206878	-0.0405389	-0.251766	-0.0219251	-0.277297	-0.250208	-0.299137	-0.353958	-0.334269	-0.110701	-0.100152	0.078028	-0.0977849	-0.254215	-0.0712223	-0.0108104	-0.149365	-0.0855456	-0.199179	0.0226247	-0.494371	-0.290049	-0.352118	-0.296508	M4 intracellular signaling|0.7334
TLK1|Q9UKI8	yellow	0.281331	0.667679	0.731711	0.0638397	0.0774361	0.0134327	0.170371	0.095917	0.157926	-0.0645762	-0.193299	-0.082163	-0.230956	-0.348463	-0.43531	-0.222104	-0.354546	-0.193535	-0.0444765	0.037728	-0.0634123	-0.357782	-0.0721668	-0.11744	-0.215191	0.00135241	-0.21259	0.00831403	-0.437601	-0.420632	-0.551736	-0.542183	M4 intracellular signaling|0.7317
HEXIM1|O94992^SL020142@seq.22977.18	yellow	0.229394	0.645686	0.73171	0.167935	0.117113	-0.0776224	-0.142745	0.121383	0.11573	0.0241811	-0.145325	-0.265766	-0.330614	-0.433834	-0.511751	-0.317674	-0.346102	-0.187426	-0.0918562	-0.0759955	-0.248865	-0.401749	-0.106314	-0.189256	-0.36613	-0.0837407	-0.111256	0.0728329	-0.496758	-0.317514	-0.412795	-0.378495	M4 intracellular signaling|0.7317
TARDBP|Q13148	yellow	0.242109	0.59299	0.730929	0.125562	0.228693	0.225979	-0.0982247	0.0996204	0.350149	-0.000617436	-0.0288356	-0.239644	-0.288613	-0.470112	-0.477705	-0.25337	-0.339887	-0.175481	-0.16212	-0.146512	-0.268553	-0.465328	-0.240609	-0.290699	-0.419771	-0.137651	0.0407112	0.226661	-0.375654	-0.045444	-0.460497	-0.284545	M4 intracellular signaling|0.7309
TBC1D25|Q3MII6	yellow	0.0595237	0.614926	0.728417	0.150301	0.32085	0.0849555	0.0207622	0.0184784	0.256005	0.0957373	-0.261714	-0.0413512	-0.308587	-0.426633	-0.44792	-0.42372	-0.441568	-0.194583	-0.235232	0.0341821	-0.0922399	-0.206001	0.00105216	-0.100009	-0.307681	-0.096863	-0.0120619	0.193519	-0.49303	-0.253796	-0.374256	-0.331952	M4 intracellular signaling|0.7284
SHANK3|Q9BYB0	yellow	0.18245	0.66162	0.718549	0.0257429	0.110549	0.025578	0.0581692	-0.000767763	0.113969	0.109539	-0.195671	-0.254041	-0.325815	-0.380596	-0.426794	-0.361765	-0.404556	-0.25943	-0.031853	0.172476	0.0947196	-0.320016	-0.0974238	0.0118144	-0.23637	0.0336982	-0.228717	-0.0401943	-0.596518	-0.390993	-0.581518	-0.498028	M4 intracellular signaling|0.7185
CSDE1|O75534	yellow	0.254807	0.639672	0.713736	0.0373214	0.0692696	0.00644223	0.0480846	0.0264529	0.126611	0.169842	-0.0733462	-0.167856	-0.338421	-0.435351	-0.442445	-0.410067	-0.425973	-0.161756	-0.124294	0.150602	-0.057132	-0.372318	-0.0247208	-0.154299	-0.266839	-0.107038	0.01243	0.177496	-0.419296	-0.430376	-0.508743	-0.479505	M4 intracellular signaling|0.7137
NRBF2|Q96F24	yellow	0.156185	0.599922	0.713342	0.220892	0.0995468	0.0180738	0.0579675	0.0753372	0.181303	-0.162676	-0.182318	-0.109445	-0.175603	-0.390423	-0.456961	-0.289729	-0.244734	-0.145935	-0.347101	-0.0954983	-0.205543	-0.445053	-0.151673	-0.411111	-0.472971	-0.0910614	-0.0411306	0.160787	-0.400541	-0.305343	-0.444756	-0.455818	M4 intracellular signaling|0.7133
PHF3|Q92576	yellow	0.0798972	0.485414	0.710003	0.0261857	0.108572	-0.0798337	-0.0254914	0.0499859	0.187006	0.107414	-0.230851	-0.186086	-0.172214	-0.343571	-0.386474	-0.389717	-0.335315	-0.132164	-0.10504	0.0353421	-0.140513	-0.315825	-0.112866	-0.206202	-0.308585	0.00752305	0.0287428	0.0663994	-0.335258	-0.244029	-0.251628	-0.202913	M4 intracellular signaling|0.71
EBAG9|O00559^SL013709@seq.19802.22	yellow	0.264656	0.651639	0.709006	0.196401	0.239658	-0.130962	-0.0741038	0.121711	0.209292	-0.00248383	-0.0461781	-0.199883	-0.2212	-0.543968	-0.607163	-0.324967	-0.352358	-0.373505	-0.226656	-0.156069	-0.278621	-0.481864	-0.337598	-0.429905	-0.519035	-0.144998	0.138379	0.243809	-0.191223	-0.30934	-0.306568	-0.301821	M4 intracellular signaling|0.709
ERO1B|Q86YB8	yellow	0.407564	0.623953	0.705173	-0.0334106	0.0296892	-0.0451687	0.133236	-0.0164514	0.0929962	0.0491438	-0.200372	-0.228959	-0.400753	-0.320941	-0.460932	-0.291493	-0.372505	-0.17876	-0.136271	0.135637	-0.0888897	-0.25073	-0.0714787	-0.235487	-0.363767	-0.0878529	-0.0549524	-0.0180598	-0.393938	-0.385178	-0.444524	-0.479343	M4 intracellular signaling|0.7052
RAD51D|O75771	yellow	0.222438	0.635234	0.704872	0.0142088	0.199907	-0.224863	-0.16643	-0.135172	0.151485	-0.139854	-0.107697	-0.00527738	-0.310574	-0.267373	-0.368003	-0.240931	-0.221235	-0.111332	-0.155733	-0.0544032	-0.111801	-0.291373	-0.169604	-0.239858	-0.260648	-0.0749917	-0.170949	0.111	-0.361816	-0.503484	-0.386638	-0.347526	M4 intracellular signaling|0.7049
UCN3|Q969E3	yellow	0.219747	0.566968	0.702445	0.0448557	0.172182	-0.0261505	0.00414185	-0.0464309	0.235886	0.128336	-0.0940333	0.035601	-0.194758	-0.392489	-0.324592	-0.419115	-0.381842	-0.0901222	-0.129144	0.10985	0.0172134	-0.303167	0.0211978	0.0865561	-0.0920878	-0.140253	-0.0822853	0.113832	-0.449972	-0.454413	-0.443974	-0.379105	M4 intracellular signaling|0.7024
AMOT|Q4VCS5	yellow	0.20632	0.482007	0.69978	0.0120589	0.137528	0.0052669	-0.0555818	0.0105498	0.222074	-0.0170276	-0.215567	-0.122892	-0.310998	-0.435572	-0.488932	-0.371105	-0.402573	-0.287153	-0.072756	-0.0951026	-0.284517	-0.232092	-0.217258	-0.140353	-0.397814	-0.0532183	0.184116	0.313576	-0.30113	-0.0596464	-0.260747	-0.156016	M4 intracellular signaling|0.6998
CSRP3|P50461	yellow	0.304205	0.621194	0.696992	0.10247	0.150629	-0.0821462	-0.102442	-0.111272	0.229133	-0.141649	-0.144096	-0.0235606	-0.309276	-0.406443	-0.350004	-0.326676	-0.314061	-0.243018	0.116734	0.0689014	0.176482	-0.299976	-0.0308728	-0.0442509	-0.193288	0.0516857	-0.176244	0.030379	-0.526003	-0.436854	-0.551517	-0.446815	M4 intracellular signaling|0.697
GCA|P28676	yellow	0.0522701	0.492301	0.695901	0.0948165	0.261257	-0.0686457	-0.105417	-0.251202	0.144116	-0.12592	-0.0462311	-0.0320464	-0.113021	-0.254825	-0.326679	-0.333874	-0.217607	-0.139879	-0.218155	-0.0160017	0.00503902	-0.259582	-0.160691	-0.171822	-0.260938	0.00406767	-0.15236	0.140118	-0.464811	-0.283432	-0.314634	-0.234209	M4 intracellular signaling|0.6959
POLI|Q9UNA4	yellow	0.082988	0.462463	0.695475	0.227664	0.161031	-0.0902576	-0.210003	-0.0404411	0.178373	-0.081477	-0.0976909	-0.0363842	-0.138189	-0.375152	-0.382039	-0.282484	-0.219825	-0.184421	-0.204823	-0.194443	-0.275982	-0.388967	-0.272133	-0.185938	-0.344355	-0.0893117	-0.0229662	0.143452	-0.405658	-0.215206	-0.247781	-0.179286	M4 intracellular signaling|0.6955
SLC14A2|Q15849	yellow	0.292028	0.615839	0.690068	0.142628	0.18182	0.0419439	-0.0102384	-0.0281558	0.422104	-0.0345929	-0.285387	-0.136595	-0.418522	-0.397382	-0.418088	-0.480516	-0.454111	-0.295979	-0.245086	0.126752	-0.0933048	-0.258349	0.0245973	-0.100915	-0.329501	-0.229395	0.0294921	0.215394	-0.515061	-0.303937	-0.455636	-0.430505	M4 intracellular signaling|0.6901
PEX14|O75381^SL025958@seq.8300.82	yellow	0.28366	0.627346	0.689103	0.0900066	0.0622891	-0.130466	-0.0865919	-0.230313	0.240396	-0.0739681	-0.124405	0.0747175	-0.388217	-0.388366	-0.287735	-0.384032	-0.3518	-0.279852	-0.156656	0.269991	0.0693357	-0.340559	-0.0148914	0.0156889	-0.130598	-0.0075013	-0.0615723	0.222993	-0.533283	-0.491337	-0.488666	-0.373905	M4 intracellular signaling|0.6891
C16orf71|Q8IYS4	yellow	0.295027	0.614698	0.688973	0.125716	0.0830636	0.299413	0.294802	0.249063	0.292079	0.104278	-0.157179	-0.21432	-0.37063	-0.501815	-0.511122	-0.350073	-0.455342	-0.194838	-0.0724336	-0.0602409	-0.313901	-0.316149	-0.0793698	-0.142692	-0.336734	-0.198923	0.0501082	0.0916418	-0.414221	-0.262388	-0.507568	-0.545769	M4 intracellular signaling|0.689
AFAP1L2|Q8N4X5	yellow	0.13993	0.459289	0.684823	0.0420746	0.0569418	-0.0895839	-0.147607	-0.0120715	0.322337	-0.0597625	0.0287263	-0.0688049	-0.157178	-0.365121	-0.249779	-0.253852	-0.192388	-0.0575636	-0.122849	0.0948077	-0.0988046	-0.414949	-0.0346402	-0.0944217	-0.154511	-0.111679	-0.223819	-0.046907	-0.387684	-0.293052	-0.374642	-0.233464	M4 intracellular signaling|0.6848
CCT8|P50990	yellow	0.378771	0.542168	0.684272	0.0713303	0.0760056	-0.175962	-0.135247	-0.102341	0.262269	-0.146496	-0.157166	-0.0662947	-0.26703	-0.352469	-0.348499	-0.270643	-0.191049	-0.216902	-0.180362	-0.034295	-0.104642	-0.351894	-0.123451	-0.204919	-0.288946	-0.13033	-0.165263	0.120719	-0.387769	-0.435767	-0.483555	-0.405461	M4 intracellular signaling|0.6843
GLUD1|P00367	yellow	0.143994	0.583273	0.679562	0.0880111	0.153344	0.000682678	0.10868	0.0584426	0.241209	0.23868	-0.383711	-0.216862	-0.421147	-0.417934	-0.455969	-0.526674	-0.45298	-0.166704	-0.107167	0.289732	0.067857	-0.209967	0.140148	-0.0976312	-0.277758	-0.124528	0.00107905	0.112571	-0.464322	-0.288835	-0.415395	-0.351272	M4 intracellular signaling|0.6796
TSR2|Q969E8	yellow	0.218259	0.61739	0.678927	0.126455	0.111514	0.334413	0.441075	0.167556	0.268514	0.0430968	-0.142049	-0.161046	-0.305482	-0.502422	-0.527658	-0.393406	-0.426169	-0.363402	-0.213428	-0.121331	-0.190415	-0.2628	-0.0541007	-0.192404	-0.44563	-0.134291	0.0278095	0.0886725	-0.444656	-0.192207	-0.527819	-0.584094	M4 intracellular signaling|0.6789
STX17|P56962	yellow	0.216648	0.606774	0.675992	0.148304	0.164982	-0.00280324	-0.039698	0.056865	0.298384	0.072361	-0.283094	-0.231657	-0.236654	-0.314909	-0.389069	-0.357426	-0.339298	-0.134552	-0.213227	0.125123	-0.147153	-0.339912	-0.0550155	-0.161658	-0.311914	-0.184877	-0.136177	0.0121158	-0.468676	-0.391693	-0.512053	-0.4633	M4 intracellular signaling|0.676
GPHN|Q9NQX3	yellow	0.312251	0.485595	0.673229	0.0373704	0.0598041	0.0104054	-0.0265361	-0.00494468	0.150816	-0.10349	-0.04853	-0.14261	-0.197468	-0.296168	-0.34677	-0.252699	-0.268159	-0.257766	-0.108552	-0.0281776	0.0176503	-0.354633	-0.142635	-0.115722	-0.3224	0.112119	-0.0691828	-0.00808235	-0.406405	-0.266044	-0.424932	-0.343477	M4 intracellular signaling|0.6732
SELENOW|P63302	yellow	0.113246	0.617618	0.667593	0.223403	0.27885	-0.0935178	0.00694966	-0.0849073	0.187423	-0.0374081	-0.179021	0.0119331	-0.209329	-0.42607	-0.393759	-0.424842	-0.352857	-0.293664	-0.281945	0.041058	0.0728161	-0.300335	-0.160402	-0.0887623	-0.274538	-0.161201	-0.030219	0.248084	-0.543311	-0.371852	-0.42955	-0.345318	M4 intracellular signaling|0.6676
TMEM38B|Q9NVV0	yellow	0.163197	0.594625	0.666049	0.200936	0.0485208	0.308986	0.0910463	0.0301003	0.1543	-0.0641206	-0.061638	0.0669485	-0.144095	-0.327093	-0.384921	-0.227118	-0.232387	-0.249629	-0.195951	-0.116367	-0.128827	-0.190349	-0.121567	-0.0670633	-0.319982	-0.139478	-0.13168	0.273409	-0.516819	-0.16226	-0.47161	-0.404633	M4 intracellular signaling|0.666
GAGE2D|Q9UEU5^SL021008@seq.22968.9	yellow	0.176078	0.409006	0.658213	0.0958371	0.0402752	-0.00469385	0.00455337	0.130026	0.243165	0.0186002	-0.0922399	-0.223392	-0.184901	-0.364457	-0.409896	-0.30241	-0.288124	-0.164949	-0.188156	-0.127285	-0.184367	-0.383562	-0.144912	-0.193214	-0.373234	-0.095985	0.0405073	0.018272	-0.351479	-0.172155	-0.306122	-0.281707	M4 intracellular signaling|0.6582
ETV4|P43268	yellow	0.306646	0.515858	0.655567	-0.0251621	0.206756	-0.164451	-0.2745	-0.10224	0.284176	0.00776964	-0.345258	-0.168057	-0.288976	-0.274024	-0.373523	-0.470421	-0.37776	-0.190156	-0.186919	-0.00492173	-0.25948	-0.137786	-0.174471	-0.240119	-0.360455	-0.18804	0.18013	0.349421	-0.33841	-0.121994	-0.215379	-0.0547388	M4 intracellular signaling|0.6556
PGAM2|P15259	yellow	-0.154662	0.502104	0.654013	0.108579	0.0774579	-0.0126706	-0.119784	-0.118304	0.0820289	-0.203293	-0.103157	0.0887885	-0.0419895	-0.231451	-0.309967	-0.263623	-0.103131	-0.221918	-0.289212	0.0380003	-0.122404	-0.300735	-0.155317	-0.191371	-0.32633	-0.304956	-0.219987	0.180608	-0.482486	-0.26929	-0.321623	-0.248603	M4 intracellular signaling|0.654
SERPINE2|P07093^SL004457@seq.19154.41	yellow	0.361131	0.5863	0.638338	0.229942	0.205929	0.110226	-0.0223829	0.206812	0.216402	0.055733	-0.194727	-0.187507	-0.198196	-0.589854	-0.599472	-0.382463	-0.438542	-0.351296	-0.265924	-0.127596	-0.239685	-0.348375	-0.307373	-0.206874	-0.50588	-0.106724	0.234985	0.297423	-0.383649	-0.125881	-0.362552	-0.291838	M4 intracellular signaling|0.6383
PELI2|Q9HAT8	yellow	0.232456	0.490779	0.628682	0.1128	0.257113	-0.0103183	-0.0474518	0.0447031	0.352279	0.218736	-0.211974	-0.215266	-0.342468	-0.548706	-0.515001	-0.494417	-0.480832	-0.239683	-0.131905	-0.0489268	-0.191798	-0.202121	-0.0895959	-0.0998099	-0.258713	0.0241768	0.0337437	0.111446	-0.367346	-0.303716	-0.254537	-0.297302	M4 intracellular signaling|0.6287
MVP|Q14764	yellow	0.154068	0.437001	0.623899	-0.0161015	0.0817327	-0.0945474	-0.318447	-0.16228	0.252917	-0.0839271	-0.217981	-0.0947397	-0.224946	-0.299406	-0.216534	-0.303447	-0.168689	-0.243089	-0.218095	0.0553294	-0.0679847	-0.23056	-0.122502	-0.140638	-0.257776	-0.260236	-0.117037	0.274606	-0.417404	-0.219303	-0.385119	-0.194276	M4 intracellular signaling|0.6239
OSBPL11|Q9BXB4	yellow	0.0235902	0.347185	0.623771	0.0644056	-0.0523557	-0.0839011	0.00710495	0.0269955	0.240903	0.103957	-0.173071	-0.0694928	-0.0949662	-0.311104	-0.246564	-0.299271	-0.244025	-0.0614522	-0.139778	-0.00878851	-0.185325	-0.360219	0.0296257	-0.0336699	-0.18164	-0.0135339	0.0917788	0.184665	-0.242241	-0.275851	-0.174216	-0.158082	M4 intracellular signaling|0.6238
CCT5|P48643	yellow	0.352331	0.486783	0.619094	0.0285186	0.0847775	-0.125869	-0.127678	-0.110108	0.273282	-0.116531	-0.16003	-0.0998859	-0.248823	-0.309077	-0.303624	-0.272706	-0.171554	-0.140363	-0.179828	0.0182191	-0.0562181	-0.338337	-0.118194	-0.170213	-0.258559	-0.111391	-0.170487	0.0758428	-0.369363	-0.365878	-0.482572	-0.373764	M4 intracellular signaling|0.6191
ATP6V1F|Q16864	yellow	0.346483	0.480306	0.616529	0.07803	0.0956215	-0.137492	-0.140311	-0.127053	0.20503	-0.125752	-0.135431	-0.0741229	-0.204657	-0.262383	-0.284017	-0.23078	-0.119731	-0.226284	-0.155949	0.0558874	-0.108568	-0.343111	-0.169364	-0.240544	-0.305163	-0.0598868	-0.102611	0.158135	-0.350241	-0.362489	-0.451575	-0.305681	M4 intracellular signaling|0.6165
MOSPD1|Q9UJG1	yellow	-0.000433898	0.372994	0.614168	0.16301	0.0104352	-0.0553311	-0.14897	0.00969466	0.28016	0.146344	-0.301485	-0.152588	-0.19644	-0.343121	-0.413124	-0.465972	-0.39008	-0.0162698	-0.200244	-0.0254358	-0.281144	-0.118499	0.00373177	-0.137297	-0.338787	-0.264745	0.194587	0.238785	-0.314797	-0.107782	-0.107637	-0.0939616	M4 intracellular signaling|0.6142
STARD7|Q9NQZ5	yellow	0.226794	0.496508	0.613662	0.0528664	0.0637448	-0.103874	-0.0138657	-0.107528	0.198953	0.153538	-0.151551	-0.0234687	-0.216031	-0.286286	-0.175579	-0.361514	-0.330925	-0.04167	-0.023851	0.118496	0.19951	-0.170077	0.125457	0.110961	0.021666	-0.0596668	-0.233859	-0.00927092	-0.454953	-0.503099	-0.39877	-0.413166	M4 intracellular signaling|0.6137
SMURF1|Q9HCE7	yellow	0.62052	0.520448	0.613142	0.145635	0.0569254	0.0335962	-0.00137507	-0.092452	0.436129	0.287512	-0.152255	-0.242571	-0.5095	-0.556173	-0.491608	-0.536123	-0.64199	-0.225271	-0.0425793	0.0996348	-0.0444806	-0.270811	-0.0764085	0.0797816	-0.23603	0.137284	0.223236	0.12561	-0.361689	-0.238467	-0.315744	-0.290282	M4 intracellular signaling|0.6131
SERPINB1|P30740	yellow	0.247021	0.43423	0.609029	0.0389203	0.192345	-0.100638	-0.027625	-0.1034	0.147845	-0.0209778	-0.0460094	-0.155606	-0.305647	-0.342107	-0.303045	-0.236555	-0.297089	-0.0736261	-0.1147	0.00939241	0.0551997	-0.406345	-0.203424	-0.130437	-0.241495	0.338192	0.046118	0.186844	-0.338912	-0.261191	-0.390821	-0.286712	M4 intracellular signaling|0.609
LIMA1|Q9UHB6	yellow	0.0582986	0.495058	0.607963	0.182281	0.136506	0.301058	0.238958	0.098334	0.286562	0.180244	-0.121721	-0.117832	-0.26144	-0.415512	-0.396076	-0.432321	-0.416233	-0.261909	-0.113786	0.0580373	-0.117129	-0.103986	0.0699516	-0.0400789	-0.253404	-0.0803931	-0.046341	0.0544778	-0.456221	-0.105779	-0.373076	-0.309902	M4 intracellular signaling|0.608
PWWP3A|Q2TAK8	yellow	0.0670414	0.441403	0.606974	0.0172253	0.181702	-0.153326	-0.212434	-0.0884859	0.0607798	0.0100002	-0.132295	-0.00187839	-0.071962	-0.219416	-0.271359	-0.297863	-0.201218	-0.159653	-0.291473	-0.0313759	-0.124893	-0.219264	-0.212928	-0.149413	-0.247532	-0.0995824	-0.0414797	0.17812	-0.286491	-0.205355	-0.187398	-0.0996783	M4 intracellular signaling|0.607
USP11|P51784	yellow	0.275019	0.5401	0.60292	0.0349386	0.202568	-0.0424135	-0.235483	-0.162386	0.257326	0.0133421	-0.327739	-0.115364	-0.451178	-0.398844	-0.485053	-0.44077	-0.407018	-0.178592	-0.179082	-0.0455908	-0.26412	-0.268298	-0.234795	-0.113666	-0.381809	-0.188466	0.146293	0.294226	-0.438234	-0.120033	-0.244901	-0.0947415	M4 intracellular signaling|0.6029
TMA16|Q96EY4	yellow	0.424196	0.537433	0.601001	0.179627	0.03685	0.0294684	-0.10477	-0.00492537	-0.050769	-0.290895	0.0499897	-0.0377241	-0.0891749	-0.14299	-0.269654	0.0851937	0.0147777	-0.151917	-0.0433057	-0.0848132	-0.0790411	-0.387138	-0.253824	-0.282906	-0.332728	-0.0764078	-0.255919	-0.00222632	-0.351999	-0.347876	-0.52574	-0.427244	M4 intracellular signaling|0.601
TP53|P04637^SL000074@seq.6123.69	yellow	0.270746	0.504011	0.599628	0.000198321	0.0835147	0.0553139	0.0910607	0.223217	0.151283	0.0287219	-0.104164	-0.368108	-0.269532	-0.404367	-0.431807	-0.206298	-0.31638	-0.278765	-0.0250182	-0.0131947	-0.0778792	-0.316924	-0.0442309	-0.269161	-0.363631	0.133828	0.019209	-0.00904817	-0.210692	-0.217757	-0.416818	-0.41102	M4 intracellular signaling|0.5996
SIAH1|Q8IUQ4	yellow	0.202509	0.440282	0.599377	0.182235	0.262206	-0.22926	-0.271419	-0.0984852	0.31955	-0.17951	-0.170612	-0.0822512	-0.249066	-0.297745	-0.394515	-0.307775	-0.239783	-0.290821	-0.186867	-0.167377	-0.3929	-0.49364	-0.253353	-0.287844	-0.39717	-0.203042	0.31271	0.401154	-0.0927457	-0.134444	-0.152392	-0.0202725	M4 intracellular signaling|0.5994
NSMCE2|Q96MF7	yellow	0.138806	0.489925	0.598835	0.113666	-0.00832677	0.360739	-0.110853	0.0287674	0.362105	-0.0600806	-0.130624	-0.16364	-0.223348	-0.412542	-0.376529	-0.337729	-0.322314	-0.231807	-0.325497	-0.148079	-0.349011	-0.266794	-0.10289	-0.190035	-0.463991	-0.242095	0.153937	0.456369	-0.367434	0.153822	-0.363839	-0.166994	M4 intracellular signaling|0.5988
NXF1|Q9UBU9	yellow	0.177005	0.529031	0.589806	0.154435	0.180494	-0.307306	-0.177825	-0.1016	0.326222	0.195409	-0.346947	-0.220421	-0.487703	-0.523228	-0.529834	-0.637557	-0.538171	-0.239055	-0.322021	0.0910155	-0.1374	-0.24959	-0.114158	-0.129185	-0.392663	0.0432279	0.34915	0.435439	-0.339559	-0.298924	-0.138459	-0.11479	M4 intracellular signaling|0.5898
NEUROG1|Q92886	yellow	0.352539	0.50868	0.588741	0.244857	0.250724	-0.213342	-0.03884	0.0063444	0.176146	-0.00552265	0.00119016	-0.151552	-0.31424	-0.326727	-0.466134	-0.225503	-0.328221	-0.0160015	-0.0663325	0.10465	-0.00647005	-0.1899	-0.192896	-0.190989	-0.271547	0.141212	0.00207775	0.0205624	-0.279146	-0.471078	-0.329156	-0.360573	M4 intracellular signaling|0.5887
ID1|P41134^SL005354@seq.15402.2	yellow	0.296721	0.416808	0.588566	0.0325312	0.0862773	-0.119511	-0.0628251	-0.0806381	0.10193	-0.0581016	-0.11147	0.0978909	-0.230742	-0.285334	-0.226863	-0.24037	-0.221791	-0.236686	0.137515	0.0548349	0.0457286	-0.265751	0.0186687	0.045322	-0.0119324	-0.161088	-0.237426	0.0294944	-0.384802	-0.44571	-0.416426	-0.366546	M4 intracellular signaling|0.5886
PRKG1|Q13976	yellow	0.280177	0.457064	0.587234	0.271093	0.237825	0.174919	0.07989	0.164291	0.685703	0.264703	-0.28275	-0.438324	-0.501598	-0.557881	-0.489115	-0.596892	-0.623405	-0.161014	-0.236494	0.00484126	-0.166516	-0.170024	0.00640378	-0.0978669	-0.330859	-0.0657423	0.185887	0.0667105	-0.337994	-0.0596961	-0.301201	-0.263682	M4 intracellular signaling|0.5872
B3GALT2|O43825	yellow	0.172995	0.501534	0.585532	0.0654305	0.134862	0.131194	-0.00439201	0.0969176	0.254839	0.237432	-0.193243	-0.271072	-0.376806	-0.550464	-0.531389	-0.483616	-0.522167	-0.145764	-0.0699477	0.0935203	-0.160433	-0.190331	-0.0423747	-0.0477537	-0.348107	-0.139214	0.170434	0.272875	-0.408353	-0.0487579	-0.272186	-0.257551	M4 intracellular signaling|0.5855
VIM|P08670	yellow	0.28023	0.432305	0.582306	-0.00628701	0.0827985	0.0270292	-0.0470178	-0.0617157	-0.0810062	-0.115223	-0.0796412	-0.00901923	-0.177019	-0.287284	-0.222602	-0.1496	-0.168595	-0.296347	-0.102753	-0.0878987	0.0790743	-0.393926	-0.257323	-0.0601161	-0.232352	0.196031	-0.0163182	0.185096	-0.360492	-0.171691	-0.421374	-0.283765	M4 intracellular signaling|0.5823
PLEKHA1|Q9HB21	yellow	0.0339499	0.346524	0.5602	0.0950209	-0.141075	-0.119346	-0.200572	-0.183127	0.377592	0.0432318	-0.316797	-0.0924938	-0.214879	-0.219469	-0.296889	-0.45501	-0.281781	-0.147491	-0.295733	-0.075616	-0.285149	-0.134127	-0.0608242	-0.150897	-0.357691	-0.188341	0.178409	0.321559	-0.241239	-0.051809	-0.0363184	0.0339512	M4 intracellular signaling|0.5602
RAP1GAP|P47736	yellow	0.0666912	0.48495	0.556039	0.262594	0.365278	0.0664897	-0.0239489	-0.0595833	0.371577	-0.0809319	-0.107562	-0.0651029	-0.285858	-0.394721	-0.490046	-0.307251	-0.319988	-0.252606	-0.360611	-0.174771	-0.255924	-0.310622	-0.14019	-0.227581	-0.405218	-0.0985598	0.058365	0.231493	-0.424838	-0.219565	-0.337763	-0.356229	M4 intracellular signaling|0.556
DTNA|Q9Y4J8^SL023578@seq.25087.11	yellow	0.110414	0.471236	0.553618	0.0943676	0.124557	0.215647	0.0236753	-0.0651438	0.320638	0.0992146	-0.13688	0.0736156	-0.226786	-0.316967	-0.21853	-0.377247	-0.394542	-0.11235	0.000336516	0.17292	0.0640408	-0.0883449	0.229965	0.100889	-0.00915712	-0.20609	-0.121645	0.141195	-0.492525	-0.179021	-0.424695	-0.3457	M4 intracellular signaling|0.5536
ICOSLG|O75144^SL004853@seq.5061.27	yellow	-0.182994	0.38269	0.55194	-0.0494128	0.0555762	0.0957322	0.187313	0.0649773	0.0711883	-0.199364	0.0645296	0.0958617	0.0478899	-0.199062	-0.152602	-0.167199	-0.0341971	-0.315437	-0.169747	-0.103499	-0.0557807	-0.293231	-0.0933577	-0.0803771	-0.195064	-0.215092	-0.226054	0.124286	-0.33878	-0.187542	-0.322142	-0.289362	M4 intracellular signaling|0.5519
PRRG1|O14668^SL026010@seq.9008.6	yellow	0.141789	0.463387	0.54323	0.180628	0.291946	0.0524735	0.103074	0.062498	0.378822	-0.0705908	-0.00225206	-0.0940173	-0.219094	-0.290357	-0.344361	-0.40619	-0.334822	-0.0862773	-0.200247	-0.0776228	-0.0542725	-0.156321	-0.0121866	-0.153949	-0.260136	0.011322	-0.0154769	0.0726599	-0.327647	-0.353447	-0.375716	-0.433316	M4 intracellular signaling|0.5432
APPL1|Q9UKG1	yellow	0.0863911	0.344405	0.536469	-0.134106	0.00265324	-0.0627082	-0.0177156	0.0578965	0.114872	0.133563	-0.27154	-0.121921	-0.160144	-0.224384	-0.189804	-0.332078	-0.282399	-0.230363	-0.138917	0.0473526	-0.000233632	-0.155889	-0.034398	0.054488	-0.123924	-0.0761184	-0.0103815	0.140383	-0.360003	-0.221453	-0.191006	-0.202334	M4 intracellular signaling|0.5365
DHX58|Q96C10	yellow	0.171595	0.257405	0.536422	0.0499675	0.109406	-0.11134	-0.0824294	0.026563	0.229535	0.0258873	-0.246417	-0.135212	-0.226021	-0.247686	-0.274806	-0.335619	-0.295787	-0.0674312	-0.18109	-0.165701	-0.25872	-0.148123	-0.0623839	-0.0595416	-0.24255	0.0412697	0.119257	0.132156	-0.21718	-0.10858	-0.108045	-0.0654496	M4 intracellular signaling|0.5364
SH2B3|Q9UQQ2	yellow	0.17805	0.450303	0.528949	0.104438	0.180987	0.161809	0.112923	0.0685455	0.251801	0.0324559	-0.203676	-0.193985	-0.214316	-0.415445	-0.376643	-0.322749	-0.379475	-0.24517	-0.251033	-0.094448	-0.0857535	-0.23099	-0.0187605	-0.105298	-0.310547	-0.0758113	-0.0429692	0.132141	-0.366631	-0.143186	-0.322565	-0.332791	M4 intracellular signaling|0.5289
HTATIP2|Q9BUP3^SL007633@seq.7753.21	yellow	0.0483205	0.40681	0.520279	0.213723	0.0785003	0.126233	0.120233	0.127554	0.156164	-0.0474453	0.0215138	-0.0437272	-0.172106	-0.465542	-0.375291	-0.208698	-0.219811	-0.305919	-0.25937	-0.149336	-0.135565	-0.250519	-0.102767	-0.158063	-0.37112	-0.115292	0.0893262	0.24355	-0.298089	-0.0561615	-0.278643	-0.255879	M4 intracellular signaling|0.5203
PIK3AP1|Q6ZUJ8	yellow	0.152217	0.343866	0.519373	0.0045645	-0.0300527	-0.0559935	-0.379295	-0.234766	0.318814	0.217726	-0.32845	-0.209314	-0.286784	-0.369119	-0.315309	-0.522662	-0.352196	-0.186578	-0.250886	0.0059093	-0.299832	-0.156824	-0.142631	-0.117317	-0.371868	-0.17558	0.249366	0.479732	-0.307226	0.00210863	-0.126011	0.0167268	M4 intracellular signaling|0.5194
RUNX3|Q13761	yellow	0.0318087	0.364618	0.518592	0.00321061	0.122545	0.100456	0.0329341	-0.0859984	0.292314	0.0394096	-0.0915318	0.0642793	-0.136904	-0.31253	-0.113211	-0.369998	-0.291342	-0.093491	-0.11183	0.00853921	0.120243	-0.235756	0.0587917	0.224471	0.0170396	-0.116398	-0.0184759	0.257439	-0.381909	-0.19502	-0.291275	-0.205054	M4 intracellular signaling|0.5186
SDCBP2|Q9H190^SL015225@seq.19261.12	yellow	0.472143	0.380528	0.511334	-0.0840528	0.0268072	-0.0468645	0.0121776	0.0707363	0.136289	0.326316	-0.27732	-0.375719	-0.413209	-0.40991	-0.446487	-0.422542	-0.529279	-0.0201951	-0.0349056	0.148535	-0.0895725	-0.228781	-0.0795769	-0.0328244	-0.264163	0.169307	0.222552	0.0239342	-0.232134	-0.206005	-0.253688	-0.224911	M4 intracellular signaling|0.5113
CTNNB1|P35222^SL002723@seq.9842.2	yellow	0.273456	0.420519	0.510235	0.00505383	-0.0703418	0.191229	0.164944	-0.0997407	0.257837	0.0473015	-0.243056	-0.0305559	-0.215261	-0.292559	-0.278062	-0.369794	-0.395733	-0.188983	-0.139614	0.1047	0.0527068	-0.103176	0.187849	0.0835714	-0.125695	-0.0563228	-0.148576	-0.0364436	-0.34633	-0.14349	-0.349381	-0.375807	M4 intracellular signaling|0.5102
PARP11|Q9NR21	yellow	0.0354491	0.335857	0.508336	0.161277	0.271277	-0.0446725	-0.179612	-0.0661041	0.308954	-0.0410986	-0.290007	-0.0130513	-0.263889	-0.34785	-0.36061	-0.460883	-0.3372	-0.148807	-0.218551	-0.105459	-0.198854	-0.10993	-0.0512099	-0.0531908	-0.332622	-0.147276	0.32067	0.488713	-0.273657	-0.0356457	-0.13198	-0.0152706	M4 intracellular signaling|0.5083
EDN3|P14138^SL004700@seq.15383.200	yellow	0.0495926	0.386383	0.503977	-0.000781525	0.133896	0.199492	0.102645	0.148113	0.179842	-0.00860026	0.04545	-0.103682	-0.0802234	-0.271561	-0.213264	-0.132964	-0.200055	-0.126534	-0.0533276	-0.0680096	0.0567215	-0.300342	0.152894	-0.0306108	-0.0688239	-0.206751	-0.28338	-0.141024	-0.354923	-0.176848	-0.430393	-0.378275	M4 intracellular signaling|0.504
PLEKHA7|Q6IQ23	yellow	-0.0248383	0.338528	0.50387	-0.0603364	0.0744646	0.00987305	-0.035415	-0.114899	0.26037	0.239288	-0.382156	-0.100333	-0.318212	-0.273448	-0.304039	-0.505697	-0.441426	-0.193821	-0.133125	0.254104	-0.0339181	0.0649751	0.117455	0.0407831	-0.135109	-0.0901286	0.0643454	0.190715	-0.383752	-0.164013	-0.133283	-0.112441	M4 intracellular signaling|0.5039
CBFB|Q13951	yellow	0.330026	0.403084	0.503015	0.182754	0.298409	0.107266	0.18119	0.289482	0.302611	0.123333	-0.0205799	-0.187705	-0.285825	-0.410626	-0.306691	-0.327386	-0.388159	-0.17485	-0.0779759	0.0300467	0.0694574	-0.25059	0.047352	0.0620675	-0.0863085	-0.0693254	-0.0190823	0.0471486	-0.304056	-0.158014	-0.344813	-0.273538	M4 intracellular signaling|0.503
CD200R1|Q8TD46^SL025932@seq.10636.1	yellow	0.171518	0.328203	0.502433	-0.0688271	-0.0530444	0.0690335	-0.0319634	-0.183676	0.255865	0.0523062	-0.097059	-0.0888292	-0.288408	-0.21994	-0.237781	-0.250564	-0.312674	-0.0273895	-0.146279	-0.0262834	-0.0455224	-0.108322	0.0326923	0.081016	-0.156974	0.00146011	-0.0358722	0.165305	-0.340208	-0.13012	-0.203908	-0.197563	M4 intracellular signaling|0.5024
TCP1|P17987	yellow	0.362679	0.384311	0.495566	-0.00611202	-0.0488973	-0.1257	-0.0807492	-0.117332	0.299516	-0.12951	-0.212169	-0.126621	-0.319355	-0.295766	-0.29883	-0.253391	-0.164526	-0.180893	-0.113842	0.0528127	-0.18684	-0.260204	-0.167839	-0.158195	-0.284833	-0.185322	-0.0629993	0.179954	-0.279516	-0.301734	-0.35288	-0.293212	M4 intracellular signaling|0.4956
CBR4|Q8N4T8	yellow	0.0515319	0.363232	0.490523	0.151662	0.143172	-0.241979	-0.390705	-0.206362	0.198921	-0.0811465	-0.188322	0.10542	-0.156581	-0.117116	-0.197509	-0.305837	-0.11367	-0.21921	-0.159806	-0.14146	-0.219331	-0.0868625	-0.133715	-0.112922	-0.256284	-0.349708	0.183957	0.524871	-0.219724	-0.115556	0.00742705	0.144592	M4 intracellular signaling|0.4905
MAPT|P10636	yellow	0.0123353	0.401599	0.489326	0.0853109	-0.0406839	-0.0981867	-0.225105	-0.182919	0.282405	0.0654354	-0.12467	-0.0603681	-0.261608	-0.356491	-0.408988	-0.388505	-0.273864	-0.138287	-0.206395	-0.0825722	-0.334811	-0.347687	-0.180385	-0.202556	-0.353344	-0.145356	0.0678133	0.248641	-0.341328	-0.0991424	-0.108012	-0.0428714	M4 intracellular signaling|0.4893
ARID1A|O14497	yellow	0.117398	0.34386	0.487439	0.00432002	0.252368	0.250395	0.457135	0.344485	0.142248	0.299739	-0.0398603	-0.255263	-0.237653	-0.442909	-0.372241	-0.293658	-0.45176	-0.295023	0.0326703	0.0117303	0.0685791	-0.154627	0.10798	0.0715491	-0.121652	0.0671633	-0.00546538	-0.159465	-0.256722	-0.0908377	-0.324881	-0.413864	M4 intracellular signaling|0.4874
GPX1|P07203	yellow	0.485406	0.291984	0.48106	-0.174004	0.0116615	-0.137272	-0.220882	0.00450875	0.112228	0.175836	-0.205817	-0.251193	-0.319594	-0.391349	-0.220226	-0.263056	-0.316125	-0.161826	0.0870219	0.0619908	0.0578451	-0.206533	-0.0484934	0.10489	-0.0536846	0.0580644	-0.0200373	-0.0374875	-0.227236	-0.140253	-0.212366	-0.114278	M4 intracellular signaling|0.4811
SLC5A5|Q92911	yellow	0.0188894	0.370099	0.480522	0.131828	-0.0597243	-0.0895554	-0.258997	-0.0126321	0.0745881	-0.192297	0.12723	0.0445867	-0.114815	-0.306037	-0.255264	-0.14543	-0.0514092	-0.237328	-0.239563	-0.238177	-0.274633	-0.325645	-0.204673	-0.287616	-0.352333	-0.159521	-0.0411705	0.234244	-0.274292	-0.121227	-0.203844	-0.11791	M4 intracellular signaling|0.4805
ARHGEF2|Q92974	yellow	0.289097	0.387408	0.475324	0.0684292	0.136115	0.0319103	-0.115448	0.118792	0.342446	0.275646	-0.162929	-0.427679	-0.425977	-0.465595	-0.430394	-0.366159	-0.493231	-0.206698	0.0474469	-0.00324436	-0.0868921	-0.165289	-0.079783	0.0373881	-0.30101	0.0643473	0.302768	0.233691	-0.134146	0.0194545	-0.157336	-0.0457324	M4 intracellular signaling|0.4753
SYCE1L|A8MT33	yellow	0.148266	0.338849	0.475063	0.0140441	0.160001	-0.156845	-0.133632	-0.247365	0.0271898	-0.137444	-0.0043079	0.033958	-0.05107	-0.0683863	-0.0962683	-0.0518815	-0.0379489	-0.0931822	-0.146462	0.0514469	0.0290466	-0.363089	-0.174751	-0.133232	-0.0509305	-0.0107238	-0.148322	0.128406	-0.251531	-0.378912	-0.262273	-0.204131	M4 intracellular signaling|0.4751
TPP2|P29144	yellow	0.203443	0.378704	0.472372	0.0199719	0.100084	-0.163325	-0.248836	-0.18087	0.173458	-0.104056	-0.138397	-0.115271	-0.191433	-0.181073	-0.250932	-0.198578	-0.0491036	-0.216797	-0.263885	-0.00800727	-0.113199	-0.249265	-0.217541	-0.245898	-0.32755	-0.0911561	-0.117605	0.215003	-0.27496	-0.270742	-0.335032	-0.204153	M4 intracellular signaling|0.4724
ACLY|P53396	yellow	0.0951197	0.229953	0.451694	0.212095	0.107141	-0.133948	-0.21888	-0.0928463	0.261783	-0.191107	-0.055875	0.0670231	-0.0317292	-0.0853574	-0.138273	-0.251053	-0.0582684	-0.073115	-0.217658	-0.115473	-0.35654	-0.258156	-0.191357	-0.252664	-0.294438	-0.13239	0.17071	0.314575	-0.125481	-0.00780883	-0.0848399	0.10219	M4 intracellular signaling|0.4517
AIM2|O14862	yellow	0.272154	0.350833	0.449395	0.0802951	0.297225	-0.0611831	0.181554	0.181548	0.0101729	-0.272613	0.0429113	-0.0574593	-0.0834761	-0.146347	-0.265075	0.0473153	-0.0352372	-0.170384	0.0928273	-0.200007	-0.210245	-0.37127	-0.142859	-0.283541	-0.253792	-0.0146731	0.00853424	-0.0352802	-0.000706712	-0.297922	-0.315678	-0.348836	M4 intracellular signaling|0.4494
ELP1|O95163	yellow	0.11035	0.309403	0.443388	-0.0184628	0.0205299	0.101328	-0.104593	-0.0999685	0.154083	-0.00505493	-0.187901	-0.0688823	-0.0538382	-0.251239	-0.302777	-0.356233	-0.215569	-0.205899	-0.23755	0.0144027	-0.267152	-0.171719	-0.190347	-0.209247	-0.403809	-0.22826	0.221761	0.414871	-0.213283	0.150966	-0.181908	-0.0280692	M4 intracellular signaling|0.4434
DSTN|P60981^SL008142@seq.18883.4	yellow	-0.0436084	0.30762	0.441491	-0.116066	0.0324869	-0.048715	-0.156971	0.0862332	-0.0345256	-0.260679	0.0946776	-0.00157536	0.12089	-0.0749081	-0.0788976	0.0835881	0.088156	0.0216821	0.0169765	-0.117661	-0.0525078	-0.33215	-0.0824695	-0.159625	-0.0349035	-0.135104	-0.298614	-0.0825646	-0.168671	-0.120338	-0.235424	-0.156143	M4 intracellular signaling|0.4415
VSIG1|Q86XK7	yellow	0.0902006	0.310986	0.441454	-0.0565922	0.038126	-0.0186342	-0.177508	0.0696431	0.0516484	0.21392	-0.101107	-0.102296	-0.221246	-0.286906	-0.309123	-0.275353	-0.319594	-0.101307	0.0954934	-0.0545097	-0.175251	-0.20449	-0.0286169	0.0387157	-0.0955481	-0.131349	0.0559206	0.149899	-0.148903	0.0594933	-0.0621019	0.0757559	M4 intracellular signaling|0.4415
TNIP1|Q15025	yellow	-0.0612096	0.202729	0.424557	0.00460678	0.209595	-0.055896	-0.0301634	-0.0195992	0.0884731	0.0657507	-0.144365	-0.019754	-0.203515	-0.195338	-0.216706	-0.19679	-0.179853	-0.134196	-0.191439	-0.0730766	-0.250016	-0.168018	0.00197348	-0.0761627	-0.196332	-0.081601	0.0978136	0.224361	-0.172959	-0.1023	-0.0452605	-0.0464128	M4 intracellular signaling|0.4246
TEC|P42680^SL010518@seq.3646.7	yellow	0.235576	0.308973	0.423144	0.208501	0.209655	-0.34267	-0.469136	-0.184393	0.18707	-0.233071	-0.0327929	-0.0374896	-0.0491862	-0.169646	-0.308316	-0.144828	-0.0266865	-0.163396	-0.251183	-0.304892	-0.406927	-0.400652	-0.448097	-0.483102	-0.481536	-0.139071	0.308487	0.501218	0.08632	-0.020495	0.0459968	0.216895	M4 intracellular signaling|0.4231
SNTN|A6NMZ2	yellow	0.349311	0.282844	0.422986	-0.0909517	-0.0533322	-0.0458398	-0.173144	-0.360415	0.213166	0.0449212	-0.228577	-0.0918626	-0.291517	-0.106787	-0.12582	-0.357013	-0.304322	-0.0558999	-0.0602836	0.0614296	0.0505931	0.0575011	-0.0178506	0.078642	-0.096201	0.0882982	-0.0392922	0.163129	-0.29771	-0.181461	-0.202196	-0.101546	M4 intracellular signaling|0.423
KCTD7|Q96MP8^SL022883@seq.22485.1	yellow	0.190766	0.287021	0.421998	-0.0916549	0.0732037	0.0965024	0.146416	0.0126842	0.123871	-0.0210408	-0.0309696	0.0167792	-0.065699	-0.117768	-0.0784935	-0.160981	-0.149745	-0.0977697	-0.00981344	0.00167859	0.0987559	-0.158207	0.0599541	0.125507	-0.00291279	-0.136341	-0.18282	0.018353	-0.229175	-0.213534	-0.410357	-0.338329	M4 intracellular signaling|0.422
EHBP1|Q8NDI1	yellow	0.075405	0.225465	0.419691	0.201072	0.255512	-0.0452021	0.178376	0.152463	0.261132	-0.0316185	0.0965807	0.095507	-0.0273424	-0.164825	-0.108028	-0.177707	-0.12075	-0.00743754	-0.258314	-0.0892212	-0.20564	-0.173954	0.0607877	-0.0409243	-0.0303648	-0.21342	-0.0135322	0.100913	-0.160112	-0.266523	-0.210813	-0.195378	M4 intracellular signaling|0.4197
JAML|Q86YT9^SL009202@seq.5094.62	yellow	-0.0124794	0.286222	0.409725	0.223925	0.151226	0.124972	-0.108273	0.0641157	0.304401	0.0799815	-0.0993446	0.064523	-0.168661	-0.286495	-0.236096	-0.359736	-0.31753	-0.0778016	-0.180007	0.0349774	-0.259174	0.0133497	0.0992071	-0.0221986	-0.182172	-0.383642	0.142186	0.309694	-0.204763	0.0637997	-0.0940078	0.00776255	M4 intracellular signaling|0.4097
CHRNA5|P30532	yellow	-0.210534	0.243869	0.395684	0.190924	0.264546	-0.105108	-0.280039	-0.0495351	0.160168	-0.219801	-0.173156	0.0456618	0.117639	-0.125103	-0.204444	-0.270891	0.0148556	-0.0315049	-0.393075	-0.221149	-0.24371	-0.120043	-0.158167	-0.366391	-0.379623	-0.27782	0.0622936	0.43688	-0.141006	0.00335581	-0.0179546	0.105219	M4 intracellular signaling|0.3957
IFI16|Q16666^SL025893@seq.13940.19	yellow	0.111274	0.195018	0.39304	-0.0314907	0.0722163	-0.116596	0.0242946	-0.120381	0.21921	0.241413	-0.287489	-0.123496	-0.225626	-0.217419	-0.174507	-0.437205	-0.368476	0.00223439	-0.0637488	0.224701	0.132724	-0.191886	0.121234	0.0891359	-0.0397476	0.194552	0.105067	0.0144917	-0.323173	-0.155734	-0.11348	-0.111146	M4 intracellular signaling|0.393
MMP8|P22894^SL000526@seq.2954.56	yellow	-0.0934062	0.271955	0.389079	0.0463966	-0.0143542	0.244556	-0.0148772	0.107612	0.0172165	-0.098814	0.103706	-0.0436741	0.0815497	-0.124009	-0.183288	-0.044284	-0.0102621	-0.0417194	-0.110054	-0.100989	-0.103669	-0.238458	-0.179915	-0.166673	-0.214857	-0.120374	-0.252494	0.0637188	-0.359036	-0.00453303	-0.289019	-0.264951	M4 intracellular signaling|0.3891
TCEAL7|Q9BRU2	yellow	-0.0107367	0.257832	0.381715	0.207845	0.0875364	-0.0766658	-0.000925542	0.000283248	0.169258	0.0334782	-0.143092	-0.125843	-0.235583	-0.291444	-0.375484	-0.193836	-0.248435	-0.103391	-0.24038	-0.0326163	-0.240424	-0.145737	-0.204235	-0.224114	-0.293268	-0.187998	0.112265	0.11287	-0.145508	-0.0935875	-0.0398332	-0.155654	M4 intracellular signaling|0.3817
CCT7|Q99832	yellow	0.227127	0.260466	0.377988	0.0155924	0.0350828	-0.0875117	-0.145423	-0.194009	0.225526	-0.223334	-0.0736065	0.0534735	-0.126249	-0.189288	-0.120798	-0.146462	-0.0097317	-0.165446	-0.115885	-0.0206449	-0.0065583	-0.330577	-0.0540591	-0.100478	-0.105287	-0.139822	-0.23739	0.0176231	-0.272573	-0.3054	-0.382949	-0.314947	M4 intracellular signaling|0.378
FBXL4|Q9UKA2^SL025856@seq.9951.36	yellow	-0.00278924	0.170953	0.370209	-0.0686967	0.0728425	-0.100431	-0.189355	-0.119032	0.145571	0.016909	-0.269166	0.0113567	-0.125116	-0.0455857	-0.170862	-0.29657	-0.149827	-0.0126777	-0.0678704	-0.0775017	-0.132317	-0.0378096	0.0517269	-0.0337666	-0.090031	-0.160734	-0.00750578	0.165841	-0.166167	-0.0817718	-0.00941014	0.0430135	M4 intracellular signaling|0.3702
SPRN|Q5BIV9	yellow	-0.146824	0.182847	0.36878	0.124875	0.160517	-0.0857101	-0.12968	-0.370248	0.243787	-0.159221	-0.0351415	0.206338	-0.00226889	-0.0460543	0.0430282	-0.169647	-0.036892	-0.0113005	-0.242098	0.168078	0.143837	-0.233604	-0.0103763	0.0558883	0.0165492	-0.106667	-0.212459	0.146135	-0.418998	-0.254127	-0.238847	-0.103671	M4 intracellular signaling|0.3688
ZNF275|Q9NSD4	yellow	0.167017	0.196287	0.362855	0.0199709	0.0690947	-0.20034	-0.0103272	-0.053717	0.2774	0.183113	-0.262351	-0.261709	-0.380058	-0.181311	-0.226425	-0.413835	-0.379826	0.0681773	-0.130637	0.1229	-0.0782819	-0.162151	0.0633535	-0.00534432	-0.119484	-0.0412644	0.112733	0.01801	-0.209957	-0.207185	-0.107827	-0.127814	M4 intracellular signaling|0.3629
STATH|P02808	yellow	-0.0609173	0.253091	0.356988	0.000187552	0.0105743	0.131705	-0.0351548	-0.0984117	0.177205	0.0103083	-0.122832	0.127725	-0.1458	-0.26593	-0.159187	-0.241094	-0.167029	-0.32154	-0.16804	-0.122782	-0.147478	-0.067075	0.130895	0.027431	-0.116323	-0.20202	-0.127677	0.133519	-0.370428	-0.106122	-0.23427	-0.222719	M4 intracellular signaling|0.357
SNPH|O15079	yellow	0.0733847	0.0704486	0.355439	-0.115346	-0.0938527	-0.0750239	-0.132859	-0.0357942	0.230851	0.132441	-0.350701	-0.148066	-0.222877	-0.109695	-0.0957296	-0.35536	-0.196137	0.116238	-0.137945	-0.15562	-0.135939	-0.135825	0.0643615	-0.00243842	-0.0823541	-0.0208281	-0.015147	0.0495515	-0.199384	-0.0166368	-0.0408655	-0.0218359	M4 intracellular signaling|0.3554
MCL1|Q07820^SL003755@seq.9819.110	yellow	0.126607	0.236991	0.34374	0.0985987	0.149066	0.266275	0.34803	0.187083	0.333267	0.282878	-0.0766456	-0.209012	-0.348487	-0.413813	-0.320353	-0.356867	-0.478094	-0.176779	0.00355797	-0.00946821	0.00975943	-0.125293	0.127959	0.144179	-0.135363	0.0772325	0.292426	0.153606	-0.194042	0.0711164	-0.116001	-0.16862	M4 intracellular signaling|0.3437
ANAPC10|Q9UM13	yellow	0.00103398	0.249281	0.338119	0.0444425	0.154772	-0.052794	-0.183305	0.0912482	0.225177	0.0849563	-0.134378	-0.112662	-0.192336	-0.344069	-0.294498	-0.326977	-0.298757	-0.153611	-0.171883	-0.18128	-0.253649	-0.227741	-0.0974966	-0.101131	-0.262258	-0.0834534	0.297515	0.374199	-0.106159	0.131981	0.0295914	0.130024	M4 intracellular signaling|0.3381
TES|Q9UGI8	yellow	0.243523	0.297288	0.337208	0.0603868	0.269327	0.0909199	-0.0396755	0.0796196	0.161642	0.207229	0.038044	-0.349591	-0.112382	-0.33356	-0.27313	-0.147332	-0.300099	-0.0162673	-0.0891652	0.0779861	0.217396	-0.319561	-0.151998	0.00604903	-0.12942	0.274156	-0.0321984	-0.0359748	-0.289051	-0.124171	-0.326353	-0.267492	M4 intracellular signaling|0.3372
CABP2|Q9NPB3	yellow	0.0753166	0.204453	0.336716	-0.104097	0.0512236	-0.0740619	-0.0693769	0.123228	-0.178672	0.159725	-0.00234216	-0.0476976	0.0181628	-0.0895619	-0.147181	-0.0483758	-0.0906406	0.0460017	0.0187792	0.075747	0.0610699	-0.291779	0.0637003	-0.0297533	-0.0158264	-0.045706	-0.226825	-0.118113	-0.182354	-0.115039	-0.196993	-0.11586	M4 intracellular signaling|0.3367
TRIO|O75962	yellow	0.23446	0.232087	0.334859	-0.0422775	0.051632	-0.24848	-0.120449	-0.011518	0.16805	0.234917	-0.27136	-0.338619	-0.391294	-0.306704	-0.392165	-0.352746	-0.299189	-0.013034	-0.145784	0.12579	-0.195045	-0.13789	-0.0781349	-0.206734	-0.343248	0.19946	0.369722	0.303904	0.00319613	-0.135135	-0.0687842	-0.0161332	M4 intracellular signaling|0.3349
STX1A|Q16623^SL004304@seq.19553.14	yellow	-0.112095	0.26224	0.333657	0.273078	0.200859	0.0745574	0.023171	0.0722017	0.0844335	-0.149677	0.161373	0.273251	0.340967	-0.179026	-0.101687	-0.188367	-0.0309183	-0.0505408	-0.116665	-0.11838	0.0694144	-0.192845	0.0120672	-0.0352139	-0.0429812	-0.174767	-0.201415	0.129545	-0.220462	-0.195416	-0.238167	-0.153272	M4 intracellular signaling|0.3337
MEGF10|Q96KG7	yellow	0.0359671	0.216943	0.33321	-0.0467594	0.0540392	0.285147	0.175763	0.0987486	0.118746	-0.0160182	-0.121917	-0.0211724	-0.00113449	-0.153343	-0.0549451	-0.0462268	-0.0467267	-0.0824596	0.147247	-0.0034826	0.0035349	-0.165536	0.108101	0.00215758	-0.00257415	-0.363587	-0.282334	-0.112642	-0.271374	-0.00224812	-0.362859	-0.28745	M4 intracellular signaling|0.3332
PTRH2|Q9Y3E5	yellow	0.129703	0.281034	0.33105	0.270056	0.177634	-0.0225532	-0.0424817	0.0390247	0.372998	-0.0958765	0.137947	0.0756652	-0.0640927	-0.218874	-0.160291	-0.183562	-0.107877	-0.0134306	-0.263679	-0.209883	-0.229724	-0.350884	-0.0692759	-0.183228	-0.135533	-0.158102	0.127947	0.224708	-0.112093	-0.269732	-0.177419	-0.177011	M4 intracellular signaling|0.3311
HP|P00738^SL000437@seq.3054.3	yellow	-0.205243	0.138071	0.323545	-0.0836816	0.0854787	-0.0620874	-0.00893632	0.0687243	0.119113	0.160638	-0.102795	-0.159565	-0.132995	-0.355547	-0.314843	-0.351994	-0.292371	-0.128214	-0.177463	-0.047055	-0.0718412	-0.194781	0.073259	-0.0700887	-0.253732	-0.0570696	0.102759	0.0363037	-0.107622	0.0450188	0.024814	0.0206306	M4 intracellular signaling|0.3235
ZNF34|Q8IZ26	yellow	0.0164782	0.285663	0.322604	0.0272791	0.0648139	0.186276	0.264585	0.156777	0.0920727	0.153771	0.114928	-0.0296823	-0.0249095	-0.181103	-0.205581	-0.185066	-0.213174	-0.0354021	-0.118646	-0.0307768	-0.0325767	-0.158425	-0.0354578	0.00224127	-0.177891	0.0412622	0.15354	0.16771	-0.24716	-0.171432	-0.169127	-0.289919	M4 intracellular signaling|0.3226
HERC5|Q9UII4	yellow	0.102246	0.199508	0.318541	0.11134	0.275764	0.20823	0.055158	0.205131	0.233396	0.300884	-0.231789	-0.395399	-0.30992	-0.479628	-0.444534	-0.43751	-0.457374	-0.216467	-0.0462969	-0.0343216	-0.145719	-0.0929792	-0.000772827	-0.102518	-0.35275	-0.071265	0.397264	0.223481	-0.0887562	0.278118	-0.0279478	0.0128107	M4 intracellular signaling|0.3185
C2orf66|Q6UXQ4	yellow	0.141289	0.293892	0.316816	-0.0504461	-0.189788	-0.0850075	0.0188408	0.0407981	0.192605	0.295234	-0.201221	-0.287069	-0.448107	-0.266914	-0.338196	-0.422799	-0.391459	-0.0838278	-0.128445	0.139205	-0.179136	-0.083474	0.126051	-0.084869	-0.303503	-0.00270051	0.195837	0.257702	-0.198589	-0.116644	-0.0388108	-0.0900873	M4 intracellular signaling|0.3168
PSMA4|P25789	yellow	0.0593195	0.299287	0.316681	0.0267224	-0.110142	-0.0788139	-0.215771	-0.190814	0.0379307	-0.00485012	-0.133561	0.0372385	-0.036251	-0.241438	-0.191047	-0.266956	-0.101185	-0.25999	-0.0694378	0.116404	-0.0104908	0.0125325	-0.0825265	-0.115489	-0.207778	-0.151696	-0.0764675	0.1034	-0.176154	-0.185779	-0.0448796	-0.0390883	M4 intracellular signaling|0.3167
IL1A|P01583	yellow	0.233544	0.298302	0.312408	-0.112002	0.0801973	-0.198036	-0.0639113	-0.0492838	0.156651	0.111109	-0.0546526	-0.232168	-0.238106	-0.157386	-0.18697	-0.143745	-0.18486	0.0421075	0.0625016	0.276413	0.0791092	-0.284899	-0.180626	-0.137196	-0.094039	0.145598	-0.032383	-0.000294811	-0.115799	-0.232838	-0.230314	-0.116088	M4 intracellular signaling|0.3124
HP|P00738^SL018283@seq.7905.30	yellow	-0.199657	0.122058	0.311605	-0.0851113	0.0923786	-0.0479553	-0.0324433	0.0565129	0.136037	0.178012	-0.113656	-0.161732	-0.133653	-0.35233	-0.304997	-0.361411	-0.292853	-0.13442	-0.172745	-0.0632286	-0.0720219	-0.175498	0.0749708	-0.0622982	-0.248763	-0.065948	0.108758	0.0390551	-0.104118	0.0728255	0.0405491	0.0445337	M4 intracellular signaling|0.3116
IGF1|P05019^SL000047@seq.8406.17	yellow	0.102028	0.228939	0.311264	0.0677751	-0.0605283	0.00908395	-0.0423646	-0.03836	0.0993067	0.0401748	-0.164999	0.0287929	-0.0968334	-0.0730715	-0.130774	-0.150894	-0.0808405	-0.0602385	0.0884827	0.0433957	-0.15453	0.0402972	0.0305182	-0.0799055	-0.0960071	-0.276944	-0.116715	-0.056684	-0.152864	-0.201249	-0.134262	-0.135841	M4 intracellular signaling|0.3113
CPN2|P22792	yellow	0.181024	0.277212	0.309198	0.0373427	-0.56771	0.147944	0.0496257	-0.0951954	-0.0224546	0.00733283	0.129094	-0.0353656	0.0893165	-0.0375984	-0.0765316	-0.0462274	-0.0137724	0.117243	-0.102862	0.0561284	0.0815583	-0.260257	-0.0372159	-0.0168567	-0.142791	-0.0594544	-0.240475	-0.0534511	-0.258995	-0.112457	-0.32351	-0.308707	M4 intracellular signaling|0.3092
PNPLA2|Q96AD5	yellow	-0.146957	0.0724538	0.303288	0.100181	0.186695	-0.160857	-0.143486	0.0097701	0.119367	-0.0842361	-0.150274	-0.0984944	-0.0628689	-0.0460527	-0.111149	-0.1355	-0.0464856	-0.138742	-0.0601814	-0.224162	-0.146111	-0.135687	-0.0803433	-0.218294	-0.181069	0.111227	0.0932989	0.205775	-0.0578344	0.038671	0.0904774	0.131387	M4 intracellular signaling|0.3033
MTAP|Q13126	yellow	0.241087	0.21698	0.303219	0.0332406	-0.117078	-0.0475007	0.191931	0.147856	0.0711876	0.125749	0.19085	-0.099503	-0.17078	-0.29819	-0.16201	0.0106405	-0.119277	-0.0857942	0.129007	0.0201771	0.0565581	-0.253192	0.0247147	-0.0629361	-0.000734772	0.121282	-0.170654	-0.210615	-0.0444312	-0.308986	-0.232333	-0.338698	M4 intracellular signaling|0.3032
AP1B1|Q10567	yellow	0.22473	0.228548	0.301899	0.0735638	0.100096	-0.164305	-0.0588649	0.00778162	0.184827	-0.14677	0.0216117	-0.120755	-0.230398	-0.187264	-0.264088	-0.0212328	-0.100894	-0.249806	-0.122121	-0.0701386	-0.296142	-0.379851	-0.291172	-0.403793	-0.333407	-0.0637292	0.210546	0.173872	0.0381902	-0.0395454	-0.135555	-0.0598573	M4 intracellular signaling|0.3019
CARD17|Q5XLA6	yellow	0.146841	0.286103	0.301773	0.100891	-0.000968353	0.259956	0.057718	0.118602	0.0525544	0.256683	-0.161237	-0.138841	-0.120956	-0.179407	-0.305208	-0.383823	-0.323642	-0.0569242	-0.161068	0.0421466	-0.02347	0.0315446	0.128442	0.0279643	-0.217353	-0.129142	0.0740539	0.164324	-0.26546	0.0234874	-0.179558	-0.163178	M4 intracellular signaling|0.3018
TMEM132C|Q8N3T6^SL026000@seq.11128.29	yellow	0.0395195	0.183688	0.30006	-0.0565485	0.0597675	0.0953865	-0.0515503	0.0413766	0.159209	0.28209	-0.212798	-0.204767	-0.285074	-0.2517	-0.211085	-0.333057	-0.401328	0.0604619	0.00230867	0.190188	0.157647	-0.063422	0.0595025	0.202216	-0.0200436	0.0825156	-0.105401	-0.111561	-0.242016	-0.0609456	-0.0866563	-0.069182	M4 intracellular signaling|0.3001
HBQ1|P09105^SL018342@seq.7965.25	lightyellow	-0.0331287	0.188233	0.0961096	0.957305	0.307069	0.00676291	-0.0713447	0.0679801	0.382257	-0.0643233	-8.24e-05	0.080094	-0.061594	-0.232961	-0.34538	-0.199199	-0.148504	-0.0707173	-0.28302	-0.10269	-0.180017	-0.0506449	-0.0963882	-0.210997	-0.30831	-0.0895219	0.126522	0.194858	-0.173024	-0.138091	-0.035217	-0.0665585	M19 small molecule metabolism|0.9573
TP53I11|O14683	lightyellow	0.0452497	0.13922	0.053664	0.882495	0.192061	-0.000165184	0.0306043	0.0789271	0.402171	-0.0127672	0.0214611	0.000985815	-0.0374116	-0.195249	-0.263662	-0.168718	-0.150965	0.0407435	-0.267806	-0.15631	-0.130181	-0.112655	-0.0276313	-0.0852865	-0.176491	-0.0317999	0.0840037	0.0700325	-0.127227	-0.142135	-0.076749	-0.126948	M19 small molecule metabolism|0.8825
ARFGAP1|Q8N6T3	lightyellow	0.037652	0.218279	0.178723	0.877392	0.229793	0.163219	-0.0494179	0.0976215	0.495426	0.0886094	-0.0645293	-0.128395	-0.18446	-0.368809	-0.455175	-0.31506	-0.330896	-0.0934694	-0.27826	-0.183133	-0.235262	-0.0595124	-0.127395	-0.140529	-0.343938	-0.0312376	0.15254	0.161505	-0.249326	-0.0294237	-0.0824362	-0.12157	M19 small molecule metabolism|0.8774
POP7|O75817	lightyellow	-0.0286784	0.229635	0.152333	0.876763	0.362135	-0.0288079	-0.00630082	0.19885	0.492034	0.0612117	-0.0590024	-0.116761	-0.203869	-0.297864	-0.40937	-0.261641	-0.263433	-0.0276101	-0.259393	-0.117397	-0.252487	-0.134438	-0.0450359	-0.210551	-0.278343	-0.0588327	0.133172	0.0706538	-0.172771	-0.190444	-0.0699724	-0.154339	M19 small molecule metabolism|0.8768
TMCC3|Q9ULS5^SL026005@seq.8922.4	lightyellow	0.0641513	0.145784	0.103279	0.867251	0.330557	-0.0875042	-0.0732038	0.116234	0.353745	-0.00141335	0.0304413	0.0214707	-0.0907309	-0.207819	-0.298012	-0.193614	-0.154187	0.00412117	-0.230178	-0.107796	-0.107658	-0.112089	-0.134967	-0.117255	-0.202255	0.0379641	0.0872144	0.115343	-0.159014	-0.178958	-0.0351627	-0.0447968	M19 small molecule metabolism|0.8673
CRYZL1|O95825	lightyellow	0.0589264	0.149562	0.110637	0.863757	0.288921	-0.0718965	-0.0723811	0.0129244	0.497734	-0.00920789	-0.0973679	-0.117055	-0.198207	-0.271425	-0.412095	-0.296557	-0.235402	-0.104886	-0.362908	-0.239474	-0.368526	-0.104592	-0.202398	-0.294482	-0.421786	-0.0751942	0.366013	0.276904	-0.0710746	-0.0579495	0.0725773	0.0135318	M19 small molecule metabolism|0.8638
ZW10|O43264	lightyellow	0.0811132	0.133693	0.0734792	0.849599	0.328683	0.0527265	0.109857	0.150498	0.427751	-0.0322626	-0.0562137	0.1037	-0.0644014	-0.226096	-0.316413	-0.207857	-0.221497	-0.000911362	-0.240504	-0.194398	-0.165478	-0.0197368	-0.00389205	-0.114743	-0.191292	-0.0792674	0.214489	0.155823	-0.0366272	-0.14578	-0.049201	-0.116766	M19 small molecule metabolism|0.8496
ST8SIA1|Q92185^SL022499@seq.21508.7	lightyellow	0.0865847	0.171864	0.0540219	0.849412	0.250125	0.00747467	-0.104367	-0.000744828	0.259435	-0.0914597	0.0571543	0.0924544	0.0543218	-0.161095	-0.243297	-0.127168	-0.0727297	0.0355953	-0.284115	-0.0879276	0.0107078	-0.036839	-0.123849	-0.120251	-0.232773	-0.0630132	0.0763683	0.207131	-0.128224	-0.117762	-0.0959093	-0.060581	M19 small molecule metabolism|0.8494
BCDIN3D|Q7Z5W3	lightyellow	-0.127481	0.000235628	-0.0722909	0.823692	0.302314	0.0369723	0.00411331	0.0755433	0.123367	-0.234222	0.135433	0.246104	0.138732	-0.0691519	-0.134935	0.0680603	0.0756513	-0.0841528	-0.173134	-0.158456	0.00825393	0.0372181	-0.0625376	-0.145861	-0.165199	-0.0445918	0.03296	0.128099	-0.0267173	-0.057466	0.0147734	-0.0107984	M19 small molecule metabolism|0.8237
DCUN1D5|Q9BTE7	lightyellow	0.111087	0.312032	0.223362	0.807469	0.233078	0.310047	0.128968	0.178846	0.26356	0.080449	0.0836227	0.0229085	-0.0518482	-0.349731	-0.430452	-0.239786	-0.298625	-0.0909994	-0.270325	-0.123118	-0.0596674	-0.116806	-0.0805288	-0.0793129	-0.339895	-0.00072196	0.13947	0.213353	-0.23707	-0.00274378	-0.22445	-0.188344	M19 small molecule metabolism|0.8075
APOE|P02649^SL004668@seq.2937.10	lightyellow	-0.00132834	0.157833	0.0469793	0.807282	0.26357	0.0102134	-0.0768453	-0.0446682	0.0605428	-0.340411	0.119107	0.280106	0.0807129	-0.104508	-0.270355	0.073719	0.0826612	-0.251906	-0.221129	-0.15715	-0.165974	-0.089131	-0.326693	-0.243857	-0.331482	-0.00137501	0.0456514	0.198182	-0.116391	-0.0677283	-0.0466908	-0.0190456	M19 small molecule metabolism|0.8073
APOE|P02649^SL000276@seq.2418.55	lightyellow	0.0456202	0.186688	0.0649009	0.78909	0.133566	0.0787002	0.0252315	0.00259516	0.0698524	-0.314688	0.145843	0.30782	0.123164	-0.076449	-0.241387	0.0308327	0.077318	-0.101225	-0.295155	-0.167693	-0.177728	-0.173331	-0.197255	-0.217846	-0.317414	-0.074327	0.0245912	0.127871	-0.133516	-0.119772	-0.132486	-0.115956	M19 small molecule metabolism|0.7891
CDK5RAP3|Q96JB5	lightyellow	0.223199	0.361615	0.310639	0.786773	0.257838	0.0108177	0.0628457	0.229164	0.545039	0.0922942	-0.081985	-0.18868	-0.327324	-0.408841	-0.47703	-0.326434	-0.367198	-0.101978	-0.200003	-0.122506	-0.262985	-0.156507	-0.107523	-0.206972	-0.344195	-0.000227116	0.15163	0.0994999	-0.240154	-0.208803	-0.13195	-0.206066	M19 small molecule metabolism|0.7868
KRT19|P08727	lightyellow	-0.087899	0.280474	0.182581	0.784901	0.212351	0.0760355	0.0437703	-0.0048783	0.41168	-0.0416401	-0.0268833	0.0543172	-0.144077	-0.251504	-0.344228	-0.230004	-0.161583	0.00804901	-0.250776	0.0735671	-0.105351	-0.0913701	-0.0162151	-0.277446	-0.313184	-0.185271	0.0642992	0.237552	-0.29835	-0.203403	-0.160531	-0.219433	M19 small molecule metabolism|0.7849
CDA|P32320	lightyellow	-0.00142239	0.0149511	-0.0164939	0.769052	0.159641	-0.0957733	-0.0385448	0.0793888	0.482758	0.000695431	-0.022633	-0.0913179	-0.0925305	-0.119348	-0.213244	-0.192318	-0.115961	0.0581213	-0.241868	-0.196383	-0.254448	-0.0635988	-0.0451423	-0.129208	-0.172761	-0.0586469	0.148704	0.0573317	-0.0194501	-0.0615967	0.0926091	0.0119706	M19 small molecule metabolism|0.7691
APOE|P02649^SL004669@seq.2938.55	lightyellow	0.114286	0.281022	0.164517	0.768917	0.292241	-0.0210569	0.0261223	0.0713506	0.0340998	-0.302631	0.143314	0.222071	-0.0250953	-0.149893	-0.384086	0.0951441	-0.00516595	-0.229421	-0.181817	-0.215471	-0.226086	-0.175936	-0.278644	-0.313378	-0.36102	0.0151008	0.028411	0.0230221	-0.126548	-0.210856	-0.167867	-0.19694	M19 small molecule metabolism|0.7689
NEFL|P07196	lightyellow	-0.04376	-0.00436012	-0.0617002	0.752114	0.260199	-0.00165871	0.000114056	0.0192	0.127895	-0.0683867	-0.0475487	0.220029	0.0889708	-0.081848	-0.11801	-0.0981156	-0.039014	-0.0845317	-0.165362	-0.0524385	0.0908854	0.156957	-0.0193879	0.023799	-0.0903959	0.00840348	0.128862	0.210858	-0.0785298	-0.0587239	0.0451418	0.0650899	M19 small molecule metabolism|0.7521
TCF12|Q99081	lightyellow	-0.090194	0.0897206	0.00677928	0.732873	0.252417	0.0704703	0.259712	0.207406	0.318375	-0.0415612	0.11792	0.0422285	0.0261971	-0.129954	-0.16658	-0.00116037	-0.0365546	0.0911673	-0.242059	-0.119877	-0.184441	-0.201762	-0.00269979	-0.174144	-0.137602	-0.0873078	0.0376109	-0.0732279	-0.0768555	-0.199627	-0.118274	-0.251024	M19 small molecule metabolism|0.7329
DUSP26|Q9BV47	lightyellow	0.165796	0.4254	0.326676	0.704312	0.358563	0.0563732	0.266322	0.193686	0.433361	-0.00693784	0.0132691	-0.0477688	-0.198814	-0.348791	-0.37802	-0.20118	-0.224906	-0.120789	-0.252748	-0.126994	-0.19269	-0.323402	-0.102328	-0.249345	-0.284579	0.0197073	0.03571	0.0894443	-0.216537	-0.297133	-0.287164	-0.306553	M19 small molecule metabolism|0.7043
CHCHD7|Q9BUK0	lightyellow	-0.146157	0.0997125	0.000345267	0.700348	0.289623	0.0144274	-0.19757	-0.155443	0.193825	-0.334334	-0.0301363	0.225352	-0.0264696	-0.0841741	-0.220207	-0.00736373	0.0626366	-0.165156	-0.204198	-0.0793646	-0.164477	0.0246469	-0.192799	-0.322392	-0.337737	-0.211696	0.173246	0.48142	-0.108026	0.0136498	0.0322246	0.0671621	M19 small molecule metabolism|0.7003
AKT2|P31751^SL003722@seq.14685.17	lightyellow	0.216841	0.577484	0.467628	0.690197	0.197259	0.254759	0.0566762	0.126858	0.465694	0.0302369	-0.0996244	-0.0773915	-0.256705	-0.476434	-0.535793	-0.335169	-0.389314	-0.186755	-0.333964	-0.0563126	-0.101597	-0.208377	-0.159485	-0.191257	-0.401098	-0.0042467	0.0140648	0.276989	-0.487348	-0.229429	-0.405438	-0.406355	M19 small molecule metabolism|0.6902
EYA2|O00167	lightyellow	0.110326	0.515792	0.429709	0.678499	0.102974	0.248104	0.0126107	-0.0422061	0.515649	0.00676221	-0.0259721	-0.0559533	-0.352578	-0.419836	-0.492108	-0.421471	-0.384829	-0.173025	-0.331331	-0.0729101	-0.226791	-0.140996	0.00381769	-0.214464	-0.434005	-0.171647	0.0336284	0.241607	-0.525256	-0.179756	-0.320429	-0.322401	M19 small molecule metabolism|0.6785
SEMA6C|Q9H3T2^SL012550@seq.7202.107	lightyellow	-0.185088	-0.134211	-0.234307	0.676715	0.082315	-0.104478	0.000863348	0.089919	0.20662	-0.189115	0.233859	0.17616	0.15124	0.199452	0.0724435	0.18641	0.241115	0.240152	0.0233442	-0.093616	-0.181584	-0.0633619	0.116572	-0.190586	0.0614022	-0.175198	-0.0881787	-0.119577	0.125865	-0.114968	0.106114	0.0277973	M19 small molecule metabolism|0.6767
FOXO1|Q12778	lightyellow	0.216215	0.5178	0.386097	0.670577	0.196309	0.103357	-0.142452	-0.0166145	0.279517	-0.140515	-0.122055	0.143016	-0.0635744	-0.357303	-0.416168	-0.342687	-0.232993	-0.179523	-0.365035	-0.101752	-0.057406	-0.143376	-0.187863	-0.110851	-0.383497	-0.130668	0.0322002	0.420511	-0.418973	-0.203805	-0.348541	-0.246417	M19 small molecule metabolism|0.6706
MMP3|P08254	lightyellow	-0.0274269	0.114763	-0.0677298	0.669284	0.376466	-0.0230658	0.0854751	0.195576	0.0756879	-0.0438404	0.0151874	-0.0183471	-0.0752626	-0.121239	-0.374091	-0.0364046	-0.0421656	-0.179691	-0.142293	-0.0270394	-0.156275	-0.042995	-0.206682	-0.312269	-0.366158	0.0529837	0.237521	0.113702	0.0526285	-0.0459614	0.0334256	0.00632658	M19 small molecule metabolism|0.6693
TRADD|Q15628	lightyellow	-0.000265995	0.318055	0.193371	0.662023	0.29713	0.432329	0.435798	0.288426	0.424997	-0.0263097	0.0170552	0.00444651	-0.130775	-0.288677	-0.31433	-0.128543	-0.233007	-0.0685157	-0.197404	-0.131607	-0.13525	-0.122149	0.148421	-0.11012	-0.165115	-0.103589	-0.0961892	-0.102742	-0.288584	-0.209856	-0.398367	-0.525062	M19 small molecule metabolism|0.662
SNRPF|P62306	lightyellow	0.0915762	0.346961	0.24079	0.660624	0.301498	0.101224	0.214309	0.217081	-0.00989399	-0.304576	0.182444	0.311681	0.214558	-0.0691367	-0.177581	0.142735	0.118578	-0.0159283	-0.163039	-0.0614789	0.047468	-0.213635	-0.10609	-0.278167	-0.187257	-0.0986054	-0.191266	0.0205538	-0.198751	-0.364899	-0.396522	-0.370746	M19 small molecule metabolism|0.6606
BPIFA2|Q96DR5^SL010290@seq.16302.11	lightyellow	-0.0717013	0.205921	0.0373067	0.659569	0.344009	-0.0493393	0.00610289	0.159767	0.0685358	-0.060815	0.186889	0.144188	0.078121	-0.137485	-0.231857	-0.00197024	-0.0307418	0.0694254	-0.262226	-0.0750762	-0.168803	-0.180696	-0.0463024	-0.117401	-0.162945	-0.0564142	0.0780087	0.107618	-0.0497793	-0.137568	-0.0834848	-0.0383815	M19 small molecule metabolism|0.6596
GALE|Q14376	lightyellow	-0.0221172	0.163128	0.0805406	0.634993	0.311524	0.112942	0.132785	0.250087	0.449342	0.305627	-0.0144758	-0.315433	-0.246932	-0.441677	-0.510492	-0.379838	-0.453536	-0.113857	-0.345178	-0.12536	-0.234932	-0.0154508	-0.157809	-0.130069	-0.358593	0.0900831	0.452477	0.309367	-0.0944461	9.96e-05	0.0594554	-0.0747056	M19 small molecule metabolism|0.635
C5orf38|Q86SI9	lightyellow	-0.123177	-0.046159	-0.0314362	0.630615	0.080472	-0.0952924	-0.211181	-0.104282	0.426996	0.0352761	-0.0799131	0.042654	0.0125763	-0.0118349	-0.0992724	-0.224122	-0.0743434	0.106898	-0.16296	-0.10472	-0.196328	0.0836009	0.0352055	-0.0438885	-0.0514144	-0.162833	0.0673828	0.0348906	-0.110042	-0.0540979	0.175814	0.124205	M19 small molecule metabolism|0.6306
TBCA|O75347	lightyellow	0.0382733	0.121182	0.0288335	0.628111	0.277747	0.0668702	-0.00596531	0.0628254	-0.0132214	-0.154842	0.0710158	0.226617	0.0925214	-0.158994	-0.217815	-0.0396499	-0.0264644	-0.216356	-0.214939	-0.139628	0.0849721	0.100387	-0.124253	-0.0692327	-0.227898	0.0807149	0.100619	0.24532	-0.0773544	-0.0129471	-0.0180344	0.0257671	M19 small molecule metabolism|0.6281
GGT2|P36268	lightyellow	-0.142466	0.182842	0.0971546	0.615371	0.205151	0.0149635	0.0469454	-0.0613122	0.34618	0.0301753	-0.0797365	0.0565692	-0.086088	-0.0464348	-0.15601	-0.170273	-0.0816848	0.131797	-0.121907	0.135951	0.0545532	0.0063883	0.0526411	-0.215019	-0.119554	-0.0814248	-0.0170888	0.0784346	-0.240424	-0.284855	-0.12881	-0.161802	M19 small molecule metabolism|0.6154
PCDHB10|Q9UN67	lightyellow	0.194918	0.384717	0.255763	0.601314	0.341129	0.133055	0.0971631	0.220715	0.405267	-0.0422025	-0.0694209	-0.118835	-0.344587	-0.317538	-0.437339	-0.222562	-0.294455	0.033334	-0.197233	-0.113033	-0.246563	-0.218862	-0.0781644	-0.141033	-0.273054	-0.0995156	0.0535573	0.129504	-0.328615	-0.221674	-0.340183	-0.396046	M19 small molecule metabolism|0.6013
SYTL4|Q96C24^SL025998@seq.11563.51	lightyellow	0.00968781	0.403975	0.339481	0.598798	0.27618	0.321494	0.110543	0.156986	0.436251	0.0845871	-0.145274	-0.113315	-0.269934	-0.53684	-0.499817	-0.326579	-0.389085	-0.158116	-0.257931	-0.168726	-0.191742	-0.177152	-0.0728625	-0.0956632	-0.360399	-0.0730955	0.0398256	0.200599	-0.432417	-0.13093	-0.316461	-0.383713	M19 small molecule metabolism|0.5988
NPTX2|P47972	lightyellow	-0.233509	-0.0282799	-0.161223	0.592043	0.24013	0.210129	0.266297	0.424467	0.111576	0.0982868	0.073866	0.0459671	0.0717429	-0.0458315	-0.107077	0.0968771	-0.0139294	0.127888	-0.00333586	-0.116456	-0.0997351	0.0713058	0.270995	-0.00549031	0.0199976	-0.126203	-0.029604	-0.149179	0.00597389	-0.0186353	-0.0286565	-0.15527	M19 small molecule metabolism|0.592
APOE|P02649^SL000277@seq.5312.49	lightyellow	-0.0822493	0.118057	0.000491797	0.587186	0.226666	0.0059212	-0.0292354	-0.103289	-0.157691	-0.478548	0.170963	0.328449	0.104072	-0.00857909	-0.206156	0.247938	0.218918	-0.262907	-0.151824	-0.0610961	-0.0528106	-0.0828998	-0.353198	-0.348797	-0.360573	-0.00902147	-0.0125597	0.209078	-0.0922699	-0.0672001	-0.0824305	-0.0677538	M19 small molecule metabolism|0.5872
TOM1L1|O75674	lightyellow	0.028164	0.323234	0.281923	0.573057	0.294548	-0.10529	0.0142777	0.0542601	0.163922	-0.168254	-0.0636304	0.124031	-0.0330361	-0.254193	-0.341504	-0.167542	-0.061924	-0.294581	-0.353974	-0.276746	-0.125272	-0.130894	-0.119552	-0.361541	-0.420992	-0.113366	0.106975	0.332262	-0.131649	-0.18702	-0.149758	-0.149276	M19 small molecule metabolism|0.5731
METTL1|Q9UBP6	lightyellow	-0.225788	-0.215047	-0.267494	0.569606	0.107616	0.0360035	-0.0863571	0.118055	0.310912	0.0128429	0.185326	0.0289615	0.0925455	0.0791183	0.011402	0.00521371	0.0872127	0.181659	-0.0855398	-0.262818	-0.324073	-0.00539214	0.0476989	-0.0661721	0.00379277	-0.107004	0.175266	0.0418309	0.16868	0.210446	0.304035	0.251566	M19 small molecule metabolism|0.5696
TIGIT|Q495A1^SL017103@seq.16299.13	lightyellow	-0.103458	0.0360375	-0.0431588	0.565009	0.247915	0.183237	0.462229	0.309752	0.346778	0.0846177	0.0414828	-0.0554762	-0.0369978	-0.0519188	-0.0579864	-0.00341448	-0.0747781	0.110288	-0.00144405	-0.0527214	-0.0934013	-0.0558208	0.233919	0.0066944	0.0859623	-0.0870417	-0.0590949	-0.231502	-0.0511158	-0.151109	-0.179292	-0.31488	M19 small molecule metabolism|0.565
ITPK1|Q13572	lightyellow	0.0876084	0.397549	0.314819	0.555275	0.446405	0.0409634	0.00629995	0.104754	0.106189	-0.0862122	0.266393	-0.0490382	-0.0200537	-0.316853	-0.409713	-0.115684	-0.158593	-0.117255	-0.289886	-0.0610495	0.060199	-0.369004	-0.285635	-0.367676	-0.368937	-0.0188092	-0.0191258	0.121688	-0.20847	-0.14168	-0.245133	-0.213868	M19 small molecule metabolism|0.5553
IFIT2|P09913	lightyellow	-0.113222	0.0686023	-0.0285792	0.553535	0.139149	0.0906979	0.182309	0.135176	0.131052	-0.208831	0.188959	0.189195	0.150466	0.0782412	-0.0714749	0.0547467	0.13821	0.0504105	-0.224155	-0.120301	-0.092592	-0.00602985	-0.0248442	-0.210025	-0.151204	-0.132235	0.006312	0.177005	-0.0765203	-0.229035	-0.0885623	-0.185087	M19 small molecule metabolism|0.5535
ARL2|P36404	lightyellow	-0.245578	-0.0800793	-0.167975	0.546365	0.323392	0.213895	0.342516	0.25822	-0.0891848	-0.179354	0.217612	0.333644	0.193707	0.0383363	0.0375554	0.209971	0.181346	-0.130558	-0.0415397	-0.107876	0.176647	0.0958283	0.0384351	0.0172687	0.0336881	0.0919869	-0.162406	-0.0601104	-0.00756857	-0.0225706	-0.0497642	-0.101196	M19 small molecule metabolism|0.5464
KCTD2|Q14681	lightyellow	-0.128583	-0.141116	-0.224823	0.539676	0.10437	-0.238676	0.0189745	-0.0757163	0.228234	-0.0399924	0.00346126	0.186783	0.116735	0.221258	0.123792	0.00834094	0.131216	0.200123	-0.0479994	-0.0484357	-0.0894786	0.130084	0.118372	0.0205601	0.115971	-0.155014	0.150157	0.0203554	0.127191	-0.183286	0.189641	0.11035	M19 small molecule metabolism|0.5397
CLCA2|Q9UQC9	lightyellow	0.027452	0.377268	0.398756	0.522947	0.421553	0.0957937	-0.065699	0.12655	0.370288	0.0112628	-0.00163636	-0.151424	-0.186585	-0.541702	-0.607833	-0.374834	-0.374033	-0.0681128	-0.41403	-0.128938	-0.211326	-0.217036	-0.277649	-0.412393	-0.552159	0.0521471	0.253523	0.323953	-0.206605	-0.0491808	-0.144868	-0.137241	M19 small molecule metabolism|0.5229
ADAM11|O75078	lightyellow	-0.0317253	0.0928164	-0.064344	0.5139	0.173821	-0.0779472	0.128014	0.311226	-0.0958651	-0.0967722	0.241969	0.286115	0.213094	-0.0518127	-0.0401868	0.229838	0.14213	-0.0290734	0.0158663	0.055651	0.0341045	-0.0709591	-0.0428212	-0.10723	0.0220897	-0.0156476	-0.112197	-0.0668228	-0.0192525	-0.27411	-0.0716612	-0.112184	M19 small molecule metabolism|0.5139
PROM1|O43490	lightyellow	0.0237757	0.183441	0.00102638	0.512393	0.0593476	0.295285	0.0729859	0.212537	0.256019	0.0273829	-0.0184372	-0.0595919	-0.224209	-0.300156	-0.275159	-0.0546832	-0.186288	-0.140972	-0.10231	-0.0525732	-0.200817	-0.127304	-0.141028	-0.122235	-0.272501	-0.0152838	0.139156	0.188881	-0.136101	0.152515	-0.116903	-0.09403	M19 small molecule metabolism|0.5124
TNC|P24821^SL003198@seq.5738.25	lightyellow	0.114646	0.209473	0.0150592	0.507445	0.16907	0.302585	0.0324215	0.0495008	-0.08575	-0.162065	0.340796	0.176863	-0.00019037	-0.138949	-0.254023	0.0246828	0.0355186	-0.0728384	-0.253355	-0.102511	-0.157228	-0.0308764	-0.162601	-0.2591	-0.358132	-0.150518	0.029382	0.192379	-0.131136	0.130411	-0.183942	-0.125849	M19 small molecule metabolism|0.5074
C14orf93|Q9H972	lightyellow	0.0782491	0.223165	0.10489	0.504852	0.23755	0.0685773	0.157015	0.300037	0.0344345	0.0743183	0.0048992	-0.111945	-0.147987	-0.379959	-0.471746	-0.24262	-0.182329	-0.289861	-0.32884	-0.291939	-0.387013	-0.0413962	-0.271542	-0.28729	-0.520819	-0.0218626	0.36905	0.364747	-0.0355093	0.0419631	0.0235407	-0.0328206	M19 small molecule metabolism|0.5049
TNC|P24821^SL003198@seq.7131.207	lightyellow	0.152786	0.164835	-0.0203493	0.497472	0.150983	0.181387	-0.0724784	0.0641952	-0.0544082	-0.108072	0.220633	0.0639839	-0.161645	-0.174881	-0.327484	-0.0247069	-0.0354057	-0.0795151	-0.248851	-0.107041	-0.279963	-0.0335445	-0.229617	-0.295314	-0.412712	-0.104937	0.181527	0.241333	-0.0652761	0.15889	-0.0736261	-0.024726	M19 small molecule metabolism|0.4975
TNC|P24821^SL003198@seq.6260.14	lightyellow	0.118846	0.185081	-0.0162013	0.495342	0.192504	0.301646	0.132628	0.112357	-0.147683	-0.198672	0.408828	0.187139	0.0275779	-0.12075	-0.248228	0.11773	0.0690578	-0.0904103	-0.219463	-0.116848	-0.12268	-0.0401664	-0.146489	-0.26858	-0.335965	-0.127253	0.00529366	0.10611	-0.0754319	0.0961446	-0.20475	-0.188822	M19 small molecule metabolism|0.4953
TNC|P24821^SL003198@seq.5675.6	lightyellow	0.208443	0.20167	0.0246396	0.491017	0.0972812	0.117991	-0.10691	0.00635303	-0.0841526	-0.166511	0.153093	0.0779977	-0.181999	-0.144983	-0.291922	0.0247137	0.00535869	-0.0635836	-0.229101	-0.105241	-0.246575	-0.0592983	-0.288712	-0.25496	-0.367575	-0.0652673	0.0145104	0.166389	-0.20187	0.0391826	-0.159788	-0.115038	M19 small molecule metabolism|0.491
NEURL4|Q96JN8	lightyellow	0.0151895	0.314149	0.208621	0.48529	0.25789	0.230782	0.0730972	0.18274	0.357049	0.331735	-0.178074	-0.0288459	-0.155979	-0.29193	-0.306362	-0.450267	-0.428473	-0.0189494	-0.166745	0.217373	0.0222423	0.112534	0.162406	0.0601184	-0.151909	-0.0801185	0.158293	0.254137	-0.335495	-0.057745	-0.192205	-0.14156	M19 small molecule metabolism|0.4853
MAGEA3|P43357^SL002732@seq.20133.1	lightyellow	-0.137686	-0.0553791	-0.00678366	0.471421	0.304256	0.113896	0.187253	0.332665	0.0532236	0.0826267	0.197412	-0.0494336	0.0890172	-0.087743	-0.108959	0.163675	-0.0109221	0.216009	0.0290464	-0.0653962	0.122361	-0.151027	0.0988668	-0.146148	-0.0130593	0.176954	-0.113512	-0.243048	0.0842129	0.0326875	0.000117404	-0.0595661	M19 small molecule metabolism|0.4714
EVA1C|P58658^SL025852@seq.7008.13	lightyellow	0.0729055	0.143992	-0.0165338	0.463523	0.133695	0.174179	0.0462287	0.108418	-0.205385	-0.292119	0.423768	0.216002	0.114153	-0.00658365	-0.109845	0.237881	0.220924	-0.0251248	-0.164431	-0.164485	-0.129787	-0.132843	-0.155516	-0.294307	-0.242349	-0.151527	-0.122069	0.0230797	-0.0613135	0.0225027	-0.230085	-0.181763	M19 small molecule metabolism|0.4635
ORC6|Q9Y5N6	lightyellow	-0.0182652	0.295467	0.219582	0.460809	0.233676	0.0849774	0.0552215	0.116635	0.213253	0.16331	0.0586635	-0.108144	-0.192672	-0.430333	-0.450778	-0.262285	-0.329187	-0.000178509	-0.377216	-0.0249789	-0.0796109	-0.25128	-0.198043	-0.167848	-0.35768	0.159861	0.20862	0.187	-0.209475	0.011795	-0.0478809	-0.0557902	M19 small molecule metabolism|0.4608
CELA1|Q9UNI1	lightyellow	0.20585	0.238515	0.0693135	0.457026	0.110431	0.14045	0.0927328	0.155445	-0.213556	-0.224161	0.338752	0.15578	0.00182083	-0.0713031	-0.214358	0.190495	0.103977	-0.0403668	-0.165896	-0.150873	-0.154418	-0.140153	-0.206561	-0.284154	-0.277542	-0.0406787	-0.101202	-0.0353566	-0.106264	-0.0871029	-0.28845	-0.272967	M19 small molecule metabolism|0.457
S100A13|Q99584	lightyellow	-0.0601713	-0.0522101	-0.136856	0.45552	0.310801	0.213982	0.0113864	0.110427	-0.157825	-0.22479	0.264896	0.308578	0.256905	-0.0295209	-0.048365	0.160242	0.12464	-0.265951	-0.21707	-0.271735	0.100319	0.14478	-0.210008	-0.0205786	-0.127578	0.131353	0.086146	0.250498	0.0267884	0.131228	0.0514012	0.0974119	M19 small molecule metabolism|0.4555
SLITRK1|Q96PX8^SL008760@seq.10743.13	lightyellow	-0.152379	0.202728	0.221787	0.452013	0.146863	-0.0457024	-0.0864251	0.175594	0.0319139	-0.320042	0.247198	-0.00261504	0.252936	-0.217868	-0.264241	0.0669858	0.137487	-0.238518	-0.366933	-0.451974	-0.355538	-0.426751	-0.396089	-0.463222	-0.458266	-0.196746	0.100737	0.239456	-0.0493851	-0.0215614	-0.0705708	-0.0957807	M19 small molecule metabolism|0.452
SST|P61278	lightyellow	0.0581529	0.177162	0.0415868	0.439963	0.299233	0.0592377	-0.173623	0.0404808	-0.0521385	-0.165854	0.236637	0.134531	0.165107	-0.0570972	-0.181501	0.0749098	0.0746751	-0.170638	-0.271007	-0.123126	-0.0274143	-0.100394	-0.337683	-0.244894	-0.285602	0.0486875	0.0477683	0.152115	-0.0236167	0.0245611	0.0456771	0.128681	M19 small molecule metabolism|0.44
LRRC3B|Q96PB8	lightyellow	-0.193302	0.214902	0.0710379	0.436413	0.179076	0.108808	0.0317571	0.168804	0.273136	-0.0598276	0.0855727	0.0571255	-0.019088	-0.134461	-0.216988	-0.0893272	-0.0477164	-0.0782209	-0.200627	-0.00829577	-0.216465	0.0790228	-0.00422046	-0.191588	-0.171702	-0.261649	-0.0463849	0.14983	-0.190322	-0.218602	-0.169147	-0.22665	M19 small molecule metabolism|0.4364
HLA-DRB3|P79483	lightyellow	0.119666	0.306868	0.224073	0.425895	0.0893034	-0.0141638	-0.134485	0.0767673	0.069204	-0.0687501	-0.128828	-0.146026	-0.152598	-0.190803	-0.431341	-0.173069	-0.146252	-0.17214	-0.349222	-0.251064	-0.366777	-0.208491	-0.28003	-0.323721	-0.549518	-0.0512318	0.211601	0.342786	-0.15607	-0.0597051	-0.0379046	-0.0724362	M19 small molecule metabolism|0.4259
TIMM13|Q9Y5L4	lightyellow	0.170661	0.218827	0.172321	0.421127	0.224991	0.150055	0.139957	0.255227	0.259768	0.0697317	0.075133	-0.213525	-0.104352	-0.239286	-0.257746	-0.127598	-0.233498	-0.108773	-0.183315	-0.0130904	-0.13363	-0.208839	-0.166379	-0.0761072	-0.201268	0.0330556	0.0857844	0.029695	-0.1826	-0.0653642	-0.162442	-0.180094	M19 small molecule metabolism|0.4211
FMO3|P31513	lightyellow	0.0714038	0.265246	0.115523	0.421036	0.21002	-0.0163151	0.0390603	0.22449	0.150844	-0.0698418	0.0923148	-0.0486515	-0.0918554	-0.170936	-0.385611	-0.100906	-0.112546	-0.00989147	-0.314358	-0.103829	-0.458042	-0.12836	-0.142328	-0.446495	-0.457898	-0.142829	0.283298	0.189309	0.089504	0.00470204	-0.0136003	0.0164553	M19 small molecule metabolism|0.421
SNAP23|O00161	lightyellow	0.165931	0.258951	0.231406	0.398594	0.269293	-0.0364595	-0.15879	-0.0367615	0.382119	-0.324927	-0.169133	0.174187	-0.148141	-0.161711	-0.225407	-0.0982072	-0.00606793	-0.115748	0.0117539	-0.231597	-0.330458	-0.0174871	-0.101276	-0.291309	-0.209188	-0.282174	0.0375351	0.176823	-0.11943	-0.186837	-0.144371	-0.113771	M19 small molecule metabolism|0.3986
CSDC2|Q9Y534	lightyellow	-0.134709	0.0194894	-0.0405955	0.398248	0.0974375	0.297397	0.100266	0.202149	0.34579	0.196094	0.0641799	-0.0140234	-0.198093	-0.143733	-0.0869274	-0.225221	-0.173293	0.090703	-0.101358	0.145969	-0.186414	0.137336	0.265768	0.0072775	-0.0566189	-0.246149	0.102539	0.00718554	-0.108176	0.09936	-0.0635638	-0.0324712	M19 small molecule metabolism|0.3982
TRAPPC6A|O75865	lightyellow	-0.263679	-0.0449854	-0.107747	0.38859	0.208249	-0.00169539	0.0373887	0.00422373	0.213642	0.0440676	-0.0566712	0.118165	0.0480348	-0.0869919	-0.0925112	-0.197462	-0.025581	-0.16953	-0.237136	-0.153925	-0.194185	0.162966	-0.0103393	-0.10243	-0.163855	-0.0656486	0.265227	0.234024	0.0706926	0.0384598	0.258619	0.163305	M19 small molecule metabolism|0.3886
NRAC|Q8N912	lightyellow	0.199003	0.248368	0.18388	0.362241	0.19709	-0.00135426	0.0383023	0.281306	0.206899	0.137591	0.00183045	-0.374771	-0.174917	-0.344539	-0.504703	-0.256139	-0.298689	-0.0178431	-0.144111	-0.174286	-0.25412	-0.292754	-0.212035	-0.327366	-0.443246	0.13067	0.281199	0.140195	0.0395664	0.001769	-0.0607086	-0.107198	M19 small molecule metabolism|0.3622
COQ7|Q99807	lightyellow	-0.0779582	0.173774	0.200848	0.358892	0.157754	0.147852	0.0869537	-0.0168065	0.202857	-0.0624147	0.0595443	0.131104	0.00121219	-0.113296	-0.128145	-0.152762	-0.0403578	-0.0726898	-0.240556	0.0644233	0.0194649	-0.123999	0.0307816	-0.0841307	-0.0905541	-0.245635	-0.0879739	0.0879067	-0.211088	-0.0842778	-0.174542	-0.190806	M19 small molecule metabolism|0.3589
C1QL2|Q7Z5L3^SL017430@seq.6423.66	lightyellow	0.0198902	-0.0205214	-0.177367	0.351458	0.130631	-0.0380933	0.00222488	0.245471	-0.0577952	-0.0436247	-0.0578577	-0.14387	0.0968372	-0.0372784	-0.0954104	0.21516	0.08437	0.166776	-0.0480885	0.0177751	-0.0560555	0.0137851	-0.122382	-0.269135	-0.147711	0.042772	0.0243462	-0.0684297	0.127783	-0.00229862	0.0144478	-0.0335146	M19 small molecule metabolism|0.3515
IGFBP3|P17936	lightyellow	-0.0678855	0.148937	0.181458	0.350276	0.134665	-0.0136357	-0.0834339	0.155486	-0.0251104	-0.291819	0.322427	-0.0193364	0.272618	-0.146295	-0.20507	0.106738	0.19839	-0.233786	-0.295833	-0.461843	-0.328193	-0.443806	-0.395096	-0.562476	-0.442638	-0.164644	0.0960178	0.131634	0.0454318	0.0369829	-0.061749	-0.0784546	M19 small molecule metabolism|0.3503
GPC5|P78333	lightyellow	-0.0174477	0.114937	0.0768879	0.337594	0.289893	-0.0318193	0.0616425	0.248341	-0.0183097	-0.0288691	0.0390028	-0.178747	-0.0546596	-0.22333	-0.376191	-0.0693651	-0.110817	-0.0747504	-0.0895184	-0.000897955	-0.12067	-0.171108	-0.172764	-0.34179	-0.446341	0.0731403	0.266432	0.149094	0.0200253	0.0282497	0.0215859	-0.0249686	M19 small molecule metabolism|0.3376
AURKA|O14965	lightyellow	0.0510817	0.0323405	-0.0795882	0.333072	-0.0371387	0.210494	-0.0785437	-0.112379	0.168262	0.194753	-0.200255	0.108461	-0.145964	-0.119387	-0.154743	-0.325231	-0.228412	-0.0223442	-0.292708	-0.0841103	-0.165084	0.248206	0.121457	0.101477	-0.13183	-0.198084	0.140652	0.219629	-0.168744	0.175227	0.135248	0.0506105	M19 small molecule metabolism|0.3331
RFNG|Q9Y644	lightyellow	-0.187715	-0.155858	-0.146631	0.331255	0.162497	0.101455	0.102025	0.131814	-0.0612233	-0.271603	0.249167	0.30569	0.172273	0.173209	0.135211	0.318301	0.322754	0.0990708	0.0878857	-0.165512	-0.0960239	-0.172277	0.00532876	-0.165064	0.0335208	0.0775614	-0.0739053	-0.00331989	0.161297	0.0943379	0.0184984	0.0555557	M19 small molecule metabolism|0.3313
AGT|P01019	lightyellow	-0.245071	0.132106	0.219275	0.328462	0.0578145	-0.014498	-0.0714641	0.172875	-0.0332166	-0.0738946	0.158155	-0.0215737	0.188683	-0.0875999	-0.148901	-0.0475644	0.0889891	-0.110872	-0.205858	-0.119456	-0.0278097	-0.278399	-0.058636	-0.274985	-0.292707	-0.142963	0.0739278	0.275836	-0.00672138	0.0327177	-0.0479005	0.0478746	M19 small molecule metabolism|0.3285
SIRT2|Q8IXJ6^SL006629@seq.5030.52	lightyellow	0.0722	0.286831	0.174428	0.328461	0.154847	0.0275208	0.0726498	0.0982816	0.240337	-0.241112	0.10552	-0.0478868	-0.150107	-0.320628	-0.34592	-0.183116	-0.192492	-0.351171	-0.144722	-0.221448	-0.132685	-0.120163	-0.16038	-0.188599	-0.354349	0.0784193	0.178134	0.229159	-0.138035	-0.118275	-0.129078	-0.209935	M19 small molecule metabolism|0.3285
EURL|Q9NYK6	lightyellow	0.129373	0.246648	-0.0573986	0.323203	0.299537	0.125019	-0.0145521	-0.0395625	0.169412	-0.0447061	-0.0290966	-0.117602	-0.2228	-0.181617	-0.29234	-0.014406	-0.105733	-0.138786	-0.141474	0.00978836	-0.188689	-0.0214086	-0.189901	-0.255971	-0.358338	-0.0450474	0.219849	0.254925	-0.0877662	0.0102485	-0.212101	-0.105746	M19 small molecule metabolism|0.3232
UGT1A8|Q9HAW9	lightyellow	-0.0332152	-0.0356648	-0.182823	0.320145	-0.182231	0.037753	0.00259061	0.0253614	0.073472	0.0448462	0.13284	0.0655321	-0.0164006	-0.0726478	-0.14633	-0.0589626	0.0094118	0.111971	-0.280025	-0.172731	-0.294622	-0.0408983	-0.0226592	-0.0539326	-0.152293	-0.0679406	0.118734	0.157636	-0.00753989	0.0756362	0.18924	0.0649679	M19 small molecule metabolism|0.3201
ANKMY2|Q8IV38	lightyellow	-0.0160231	0.00233011	-0.0664877	0.31411	0.169718	0.0159491	0.255472	0.235938	0.165647	-0.167497	-0.0859075	0.0481706	0.00582711	-0.00445952	-0.139974	0.00995326	0.0238284	-0.189983	-0.18876	-0.24023	-0.121641	0.0229369	0.0631802	-0.228059	-0.205465	0.0503926	0.224905	0.232677	0.161676	-0.0914105	0.0467183	-0.0841064	M19 small molecule metabolism|0.3141
ST8SIA3|O43173	lightyellow	0.116845	0.157541	-0.0458981	0.308856	0.20799	0.254296	0.0334351	0.00312165	0.115106	0.199056	-0.000312202	-0.0291177	0.0115439	-0.0365191	-0.0626316	-0.0947377	-0.152642	0.043671	-0.00744536	0.187179	0.0300755	0.134981	0.0657105	0.116997	0.0677452	-0.0908374	0.0105929	-0.0692134	-0.144024	-0.0613663	-0.198718	-0.151483	M19 small molecule metabolism|0.3089
SELENBP1|Q13228	lightyellow	0.194469	0.278457	0.185541	0.307793	0.166134	0.119514	-0.000744268	0.186054	0.161992	0.168071	-0.00872575	-0.0731255	-0.291642	-0.346333	-0.276076	-0.0543088	-0.259106	0.0308691	-0.0604764	0.0376119	-0.0693954	-0.00997971	-0.054364	0.0199372	-0.0652378	-0.0828291	0.00964439	0.106672	-0.244681	-0.163291	-0.125631	-0.165768	M19 small molecule metabolism|0.3078
LGALS7|P47929^SL005166@seq.9400.40	lightyellow	-0.133703	-0.105173	-0.263171	0.307053	0.0822338	0.0425895	-0.0530679	0.0272053	0.00790489	0.00953467	0.108354	0.1274	0.0491601	0.0529458	-0.066441	0.0204052	0.0435518	0.101891	-0.150487	0.123778	-0.128727	0.101157	-0.118583	-0.162962	-0.185086	0.00530193	0.244261	0.25007	0.0839915	0.114941	0.181399	0.159969	M19 small molecule metabolism|0.3071
LRRC37A2|A6NM11	lightyellow	0.0452503	0.182182	-0.0409015	0.304938	0.263041	0.207295	0.130356	-0.0283677	0.115585	-0.0568102	0.252635	0.0604717	-0.117361	-0.114511	-0.230488	-0.0587331	-0.10056	-0.0731285	-0.157535	-0.103313	-0.114057	0.0130042	-0.0878198	-0.161083	-0.311654	0.0520583	0.223627	0.165372	-0.0796966	0.0780696	-0.0129128	-0.00505902	M19 small molecule metabolism|0.3049
GRP|P07492^SL002071@seq.5897.58	lightyellow	-0.161375	0.0348093	-0.0349602	0.303307	-0.0501075	-0.0212094	0.0542419	0.186896	0.0964954	0.107705	-0.0698177	-0.0362749	-0.0742666	-0.106062	-0.267165	-0.174349	-0.0499432	-0.0749078	-0.191346	-0.0284105	-0.309148	0.220058	-0.101188	-0.317852	-0.382221	-0.196388	0.276258	0.218953	0.0522931	0.0777496	0.295411	0.200245	M19 small molecule metabolism|0.3033
TMPRSS6|Q8IU80	white	-0.025766	0.142073	0.0972545	0.233225	0.915848	-0.0368313	0.0558814	0.1926	-0.00636748	-0.0697248	0.0117598	0.0119654	-0.0362242	-0.153563	-0.255724	-0.0375613	-0.113504	-0.0969406	-0.107747	-0.0197815	0.106804	0.0417552	-0.178021	-0.156248	-0.106289	0.103092	0.0374888	-0.0767072	-0.0688055	-0.161365	-0.0841176	-0.0714828	M27 DNA metabolism|0.9158
PRKRA|O75569	white	-0.113231	-0.00395958	-0.0635067	0.275173	0.911524	-0.0356955	0.00178333	0.205142	0.0970292	-0.0731034	-0.0333398	-0.111187	-0.0453441	-0.170776	-0.257413	-0.0520759	-0.11251	-0.150767	-0.133884	-0.169476	-0.00516242	0.0617605	-0.237255	-0.192541	-0.158312	0.0731362	0.304784	0.120508	0.104318	0.0545287	0.0790859	0.0886781	M27 DNA metabolism|0.9115
TRIM5|Q9C035	white	0.0547849	0.306072	0.186491	0.237105	0.873489	-0.163739	0.0878433	0.210513	-0.0198593	-0.209599	0.0965585	0.0224686	-0.0699396	-0.141137	-0.287397	0.0781034	-0.0577424	-0.145415	-0.0264546	-0.113727	0.0982784	-0.136018	-0.213381	-0.20008	-0.107615	0.15314	-0.00175198	-0.0293956	-0.0521452	-0.375912	-0.277372	-0.253862	M27 DNA metabolism|0.8735
MICOS10|Q5TGZ0	white	-0.164518	-0.054286	-0.109699	0.214434	0.872517	-0.181236	-0.0889693	0.16871	-0.0208959	-0.227591	-0.0209505	-0.00446952	0.0437774	-0.0298001	-0.123342	0.105685	0.0447212	-0.0175427	-0.0957903	-0.154083	0.0370499	0.0708864	-0.179976	-0.207008	-0.0597418	0.0516166	0.103814	-0.0317382	0.116861	-0.0520761	0.0509454	0.0596379	M27 DNA metabolism|0.8725
ETV7|Q9Y603	white	0.00506486	0.304477	0.243042	0.280813	0.870806	-0.126747	-0.0619958	0.136728	0.0180655	-0.200881	-0.0737949	0.0427124	-0.0544523	-0.14928	-0.269827	-0.0558276	-0.110586	-0.166124	-0.110879	-0.04181	0.162738	-0.0538059	-0.127646	-0.195653	-0.129819	0.0837265	-0.0212727	0.0238865	-0.172692	-0.276029	-0.262171	-0.194667	M27 DNA metabolism|0.8708
VTN|P04004^SL000616@seq.13125.45	white	-0.18495	-0.063204	-0.135521	0.219494	0.858288	-0.165383	-0.108263	0.0828152	0.0221551	-0.237075	-0.0310236	0.064975	0.0314568	-0.00878367	-0.0564001	0.100683	0.0582114	-0.0295133	-0.0899796	-0.134693	0.0588321	0.0831788	-0.149939	-0.107478	0.0196052	0.0385215	0.0866839	0.0248017	0.0794686	-0.0578085	0.0567685	0.084748	M27 DNA metabolism|0.8583
CES3|Q6UWW8^SL012601@seq.25292.6	white	0.0924116	0.454727	0.351633	0.54442	0.838063	0.0806065	0.038977	0.303303	0.267152	-0.0259427	-0.094846	-0.0700379	-0.218212	-0.461748	-0.595972	-0.312074	-0.387417	-0.227666	-0.283382	-0.113074	-0.120688	-0.00604452	-0.18876	-0.275522	-0.422102	-0.0238552	0.255173	0.284058	-0.257596	-0.177852	-0.227783	-0.202511	M27 DNA metabolism|0.8381
MAPKAPK5|Q8IW41^SL010504@seq.8382.47	white	-0.202646	-0.0876617	-0.109142	0.184078	0.804745	-0.230107	-0.0553096	0.121369	-0.0771925	-0.270073	0.109556	0.0810621	0.154447	0.0645914	-0.0268129	0.216876	0.160835	0.0567233	-0.0303349	-0.139715	0.0802977	0.0446243	-0.115567	-0.275017	0.0240941	0.107215	-0.00184538	-0.107183	0.176665	-0.129386	0.055842	0.0264735	M27 DNA metabolism|0.8047
S100A8|P05109^SL004476@seq.25216.8	white	0.0810134	0.150762	0.106208	0.246033	0.790451	-0.283942	-0.0846959	0.168172	0.0506134	0.0138229	0.0488819	-0.217508	-0.125425	-0.212175	-0.331892	-0.0645142	-0.164321	-0.0462554	-0.109625	-0.207454	0.019997	-0.15972	-0.343763	-0.212326	-0.170717	0.256031	0.234848	0.0449119	0.0533978	-0.162978	0.0233183	0.00552658	M27 DNA metabolism|0.7905
SAR1B|Q9Y6B6^SL011322@seq.21220.11	white	-0.22532	0.00182778	-0.0590238	0.134269	0.778413	0.115024	0.0870396	0.218069	-0.0442266	-0.0191329	-0.0560761	0.0379872	0.037074	-0.0908391	-0.110061	0.00928927	-0.0647078	-0.0609352	-0.00813219	-0.0505885	0.154139	0.208149	-0.00609418	0.0470717	0.0656066	0.0427199	-0.030819	-0.0530338	-0.0536325	0.0159769	-0.0179437	-0.0284714	M27 DNA metabolism|0.7784
PDE6H|Q13956	white	-0.0483109	0.137403	0.0988266	0.13772	0.776225	-0.0440544	-0.178034	0.175219	-0.0636458	0.0700511	-0.0978552	-0.0109349	-0.0344365	-0.155392	-0.179941	-0.113836	-0.151311	-0.0664888	0.0429886	0.131444	0.202082	0.132614	-0.0463676	-0.0569923	-0.048443	0.0435796	0.0901083	0.0336737	-0.0843406	-0.0152251	-0.0548954	0.101807	M27 DNA metabolism|0.7762
GEM|P55040	white	0.0406462	0.419438	0.331107	0.334056	0.742714	-0.0849575	0.110607	0.231347	0.349776	0.204838	-0.140636	-0.305611	-0.427502	-0.519583	-0.59113	-0.425008	-0.53661	-0.198504	-0.304688	-0.0143626	-0.0554366	-0.126966	-0.147928	-0.158964	-0.321116	0.10756	0.290836	0.136812	-0.214116	-0.252663	-0.12959	-0.190546	M27 DNA metabolism|0.7427
SLC35G2|Q8TBE7	white	0.199178	0.448692	0.323893	0.402251	0.726893	0.0195713	0.200734	0.46019	0.181285	0.207251	-0.122145	-0.373304	-0.397415	-0.577795	-0.704618	-0.333779	-0.531166	-0.245565	-0.235181	0.00218217	-0.0818956	-0.1654	-0.242066	-0.225636	-0.462578	0.148666	0.366764	0.164021	-0.135602	-0.191692	-0.217831	-0.265754	M27 DNA metabolism|0.7269
NPFF|O15130	white	0.220547	0.397025	0.331027	0.298494	0.666347	-0.0828301	0.0584594	0.222125	0.213714	-0.00434984	-0.128326	-0.200913	-0.325004	-0.4208	-0.578983	-0.259695	-0.371289	-0.211611	-0.180633	-0.0994467	-0.153786	-0.270703	-0.217713	-0.279991	-0.390536	-0.0080508	0.26735	0.220924	-0.129206	-0.124136	-0.206463	-0.174959	M27 DNA metabolism|0.6663
KRT14|P02533	white	0.00938684	0.234757	0.126938	0.494075	0.645447	0.137175	0.0626219	0.160135	0.261123	-0.172487	0.0055741	0.116359	-0.0152949	-0.125851	-0.26589	-0.138958	-0.0789619	-0.160491	-0.292394	-0.114853	-0.242546	0.0684524	-0.171557	-0.354826	-0.321808	-0.198044	0.223724	0.161838	-0.0244738	-0.0622624	-0.1281	-0.0422421	M27 DNA metabolism|0.6454
HYKK|A2RU49	white	0.0255656	0.289008	0.275972	0.296972	0.567743	-0.0245982	0.00924348	0.129194	0.18461	-0.0123487	-0.16175	0.0094748	-0.166606	-0.225108	-0.353541	-0.295858	-0.265384	-0.146038	-0.214106	0.0252206	-0.0218633	0.172012	-0.0423341	-0.130016	-0.179126	-0.0930239	0.0381232	-0.0094761	-0.229459	-0.199612	-0.0729561	-0.11965	M27 DNA metabolism|0.5677
ASAP2|O43150	white	0.0564761	0.375379	0.393016	0.0677534	0.520635	0.17383	0.0483062	0.180048	0.132863	0.118034	-0.10351	-0.11106	-0.201497	-0.385759	-0.380623	-0.317633	-0.354796	-0.0624836	-0.130066	0.0701356	-0.0632334	-0.0353754	-0.0606855	-0.0155457	-0.163131	0.065011	-0.0532972	0.0459782	-0.37099	-0.216669	-0.247846	-0.231886	M27 DNA metabolism|0.5206
WDR18|Q9BV38	white	0.0515868	0.139584	0.124143	0.107186	0.510734	0.363011	0.372881	0.384432	0.0953205	0.00856912	0.0490173	-0.224119	-0.0148156	-0.21593	-0.299463	-0.0400365	-0.158185	-0.195654	-0.129555	-0.199893	-0.1156	-0.0422333	-0.125769	-0.234194	-0.273479	0.0159638	0.262478	0.129988	0.0188632	0.115105	-0.12593	-0.171513	M27 DNA metabolism|0.5107
EFNB3|Q15768^SL025849@seq.7785.1	white	0.0969392	0.271767	0.268	0.0600482	0.499741	-0.176007	0.108038	0.418909	0.00827884	0.19238	-0.0643499	-0.223996	-0.0902812	-0.271757	-0.315542	-0.108651	-0.193383	0.0507668	-0.0754607	0.0370962	-0.0651949	-0.227388	-0.0596843	-0.177953	-0.137638	0.101079	0.0641817	-0.108011	-0.0481438	-0.339424	-0.210829	-0.214994	M27 DNA metabolism|0.4997
VCX|Q9H320	white	0.312484	0.135509	0.0394726	0.155654	0.481402	-0.0570064	0.0588441	0.225592	-0.0341817	0.204478	-0.0224766	-0.327949	-0.231385	-0.298045	-0.402958	-0.0162749	-0.299766	-0.128773	-0.0786339	-0.0294071	-0.0146915	-0.0935142	-0.247371	-0.235278	-0.297831	0.437121	0.342731	-0.0135959	0.195195	0.0500141	-0.0343996	-0.0226464	M27 DNA metabolism|0.4814
MAT2B|Q9NZL9	white	0.103176	0.255464	0.19431	0.147444	0.429305	0.012025	0.133095	0.232483	-0.0122469	0.0455285	0.0635204	0.00416034	-0.121692	-0.296499	-0.302603	-0.144202	-0.171644	-0.368226	-0.15297	-0.0288008	-0.135357	-0.162545	-0.0241523	-0.14854	-0.302017	-0.0338235	0.206758	0.246709	-0.0915096	-0.1097	-0.17276	-0.0842971	M27 DNA metabolism|0.4293
SDF2|Q99470	white	-0.0930096	0.243908	0.0900981	0.286664	0.429212	0.163202	0.19284	0.190009	0.106561	0.0158536	0.167474	0.0931449	0.0146644	-0.199498	-0.162434	0.0343661	-0.0453634	-0.0459342	-0.0733318	0.141302	0.118801	-0.107173	0.068784	-0.107356	-0.0547812	-0.00502209	-0.0257006	0.111196	-0.079242	-0.210339	-0.283325	-0.260692	M27 DNA metabolism|0.4292
GTF2F2|P13984	white	0.213457	0.259314	0.110698	0.184376	0.426854	0.258315	0.383299	0.356046	0.089331	0.24998	-0.0615541	-0.218776	-0.259059	-0.398715	-0.448307	-0.163592	-0.389986	-0.00453264	0.00736933	0.134931	0.0115279	-0.155432	-0.0586326	-0.107956	-0.174956	0.147203	0.161072	-0.0454432	-0.0948144	-0.0833038	-0.297408	-0.383313	M27 DNA metabolism|0.4269
LILRB4|Q8NHJ6	white	-0.0109511	0.115591	-0.00546851	0.170026	0.414049	-0.158328	0.2265	0.11146	-0.180081	-0.138622	0.0160554	0.251071	0.0829667	0.0195374	-0.102521	0.157851	0.0437269	-0.212252	-0.125263	-0.107267	-0.0352344	0.0434107	-0.074041	-0.0228893	-0.0352404	0.117554	0.0865241	0.154986	0.0798858	-0.358564	-0.0703096	-0.140768	M27 DNA metabolism|0.414
EIF4G3|O43432	white	-0.119074	0.254324	0.298497	0.194379	0.409944	0.175658	-0.0587114	0.0803701	0.0675774	0.0026585	-0.215526	0.0780752	-0.0366539	-0.246545	-0.243527	-0.207185	-0.164361	-0.14772	-0.0977079	0.0420692	0.0596358	0.0908621	-0.0390983	-0.0758579	-0.176228	-0.0158	-0.0884197	0.123459	-0.289174	0.0118541	-0.165553	-0.0521768	M27 DNA metabolism|0.4099
TRIM28|Q13263	white	0.177772	0.172828	0.165951	0.0240258	0.407289	-0.130447	-0.00615161	0.137656	0.0539098	-0.107394	-0.111912	-0.170785	0.0130788	0.0565073	-0.0649651	-0.00585289	0.00576705	-0.0347716	0.0314652	0.00611914	0.135164	-0.170483	-0.0669518	-0.193949	-0.0491359	0.0428491	-0.0894916	-0.116302	-0.00218325	-0.209257	-0.223761	-0.179278	M27 DNA metabolism|0.4073
WNT10B|O00744	white	-0.0338474	0.132437	0.0102102	0.197946	0.400888	0.0837404	0.202457	0.20016	-0.0142723	-0.0762971	0.0176804	-0.00882545	-0.112629	-0.187309	-0.205401	0.0667353	-0.0695904	0.0632725	-0.00266213	0.106623	0.12876	0.0350311	0.0344	-0.115735	-0.0410634	0.338425	-0.071413	-0.00261806	-0.0308614	-0.188379	-0.134569	-0.192682	M27 DNA metabolism|0.4009
KLRC1|P26715	white	0.00998274	0.100604	0.0105681	0.131687	0.390673	0.0084483	-0.0491881	0.0920735	0.0365067	0.19156	0.0116957	-0.150066	-0.0167051	-0.232277	-0.23257	-0.132406	-0.187027	-0.0479142	-0.136783	0.0629241	-0.0236654	0.1628	-0.028818	-0.0361736	-0.176439	-0.0045129	0.233857	0.173465	0.0530212	0.0468237	0.0786315	0.0828486	M27 DNA metabolism|0.3907
TTC17|Q96AE7^SL026022@seq.9550.153	white	-0.057559	0.0421559	0.104026	0.24114	0.386711	-0.0312165	-0.114887	0.194706	0.366327	0.214572	-0.0661357	-0.116545	-0.140768	-0.225682	-0.317384	-0.387793	-0.291083	-0.135074	-0.207475	-0.0408305	-0.225662	0.166978	0.0705973	-0.134448	-0.184631	-0.302703	0.336487	0.127614	0.0741005	0.024999	0.210471	0.172447	M27 DNA metabolism|0.3867
DCAF11|Q8TEB1	white	-0.0562751	0.106753	0.142264	0.0813994	0.382141	-0.0247505	-0.0895625	0.205216	0.0549519	0.0406627	-0.0940252	-0.166682	-0.177051	-0.163951	-0.245575	-0.252068	-0.21924	-0.0913216	-0.103677	0.0118732	-0.193154	0.0697084	-0.140958	-0.233491	-0.280553	0.0325992	0.368808	0.220069	-0.0819696	0.107621	-0.00242096	0.085997	M27 DNA metabolism|0.3821
MMP8|P22894^SL000526@seq.9172.69	white	-0.0312977	0.161767	0.129269	0.0885371	0.381498	-0.0810963	0.0129126	0.026588	0.0209598	-0.0135358	-0.0249855	-0.0262888	-0.116881	0.0180416	-0.0412821	-0.0389359	-0.0862059	0.018884	0.052947	0.0571967	0.255384	-0.0697519	0.0723981	0.0713793	0.0357613	0.29104	-0.0777652	-0.0892986	-0.0884901	-0.197018	-0.177242	-0.0986242	M27 DNA metabolism|0.3815
MILR1|Q7Z6M3	white	-0.0669859	0.232868	0.193267	0.260457	0.372216	0.122977	0.239569	0.201192	-0.0608725	0.133439	0.122523	0.0349452	0.0109194	-0.168012	-0.243508	-0.0349204	-0.139559	-0.215788	-0.0691063	0.118236	0.152558	0.00616121	-0.09301	-0.0249374	-0.0948722	0.0449776	-0.0814578	0.0508738	-0.122045	-0.0918694	-0.147378	-0.116552	M27 DNA metabolism|0.3722
PPCDC|Q96CD2	white	0.206351	0.211671	0.133173	0.361388	0.372128	-0.132612	-0.171735	-0.059554	0.251177	-0.150919	-0.287423	0.0185598	-0.231293	-0.11465	-0.296217	-0.23051	-0.224885	-0.118104	-0.18387	0.0122877	-0.177731	0.0293988	-0.281084	-0.157558	-0.283018	-0.090299	0.276121	0.269421	-0.0551522	0.00739603	0.00759639	0.109477	M27 DNA metabolism|0.3721
AIPL1|Q9NZN9	white	-0.027744	-0.207075	-0.137906	0.26539	0.361773	-0.0653144	-0.122271	0.307801	0.0794079	-0.040896	0.243042	-0.0748528	0.117823	0.0173153	-0.0247884	0.139975	0.0668544	0.000337537	0.108159	-0.301608	-0.150696	0.0110867	-0.119151	-0.136404	-0.015418	0.0579195	0.309585	0.206008	0.314041	0.197353	0.221758	0.273289	M27 DNA metabolism|0.3618
IGF2|P01344^SL025882@seq.6973.111	white	-0.112957	0.116826	0.171536	0.383248	0.35837	0.034289	-0.0378261	0.254538	0.0601624	-0.0807884	0.311561	-0.192096	0.135765	-0.244696	-0.331715	0.026169	0.0690086	-0.25081	-0.298365	-0.340873	-0.320207	-0.389361	-0.476538	-0.527102	-0.501584	-0.0322834	0.216573	0.178327	0.0842128	0.111379	0.0358058	0.0430654	M27 DNA metabolism|0.3584
CEACAM3|P40198	white	0.0648545	0.155147	0.0830483	0.30745	0.356119	0.268596	-0.255486	-0.0731823	0.234895	0.0122578	-0.0365152	0.0492797	0.00619992	-0.138823	-0.141661	-0.141292	-0.0934693	0.00912019	-0.208096	-0.192729	-0.17307	-0.101426	-0.138068	-0.186643	-0.231595	-0.0643843	0.211311	0.390022	-0.130068	0.239723	-0.0761562	0.102805	M27 DNA metabolism|0.3561
PCYT1A|P49585	white	-0.0940077	0.0134145	-0.155255	0.116223	0.339081	0.0916419	0.0279959	0.0351278	0.0508514	-0.0875648	0.111349	0.101198	0.182295	0.23671	0.176474	0.0874281	0.161631	0.191937	-0.241943	0.0364746	0.0185839	0.131265	-0.000811024	-0.0276413	0.0527318	-0.0887044	0.000381417	0.0212614	-0.0145059	-0.14018	-0.108202	-0.0887564	M27 DNA metabolism|0.3391
BCCIP|Q9P287	white	0.038291	0.0926701	-0.0311833	0.181215	0.337075	0.192194	0.0533602	0.179659	-0.0505013	0.113944	0.0142399	-0.162098	-0.151281	-0.187281	-0.303999	-0.00603281	-0.160918	-0.0995935	0.0380001	-0.0543063	-0.139929	-0.0215105	-0.212992	-0.194238	-0.323806	0.030993	0.361763	0.187027	0.0301955	0.270488	0.00888222	0.0312249	M27 DNA metabolism|0.3371
CYSRT1|A8MQ03	white	0.0765205	0.0386314	0.00586121	0.151637	0.336804	0.0884327	0.100994	0.269391	0.122835	0.0752961	-0.0223428	-0.211493	-0.112707	-0.122772	-0.179314	0.00523419	-0.144276	-0.0213061	0.0832573	-0.0136453	0.00983148	0.0731175	-0.0563773	0.0260804	-0.0116273	0.00209972	0.166433	0.0319964	0.0315452	-0.0364503	-0.138882	-0.119788	M27 DNA metabolism|0.3368
PPTC7|Q8NI37	white	0.0105349	0.135533	0.192829	0.203578	0.334809	0.135105	0.245171	0.316044	0.14611	-0.113541	0.10448	-0.048899	-0.00417048	-0.138779	-0.164435	0.0221386	-0.074332	-0.155178	-0.155875	-0.353474	-0.198605	-0.25651	0.0240952	-0.285509	-0.196895	-0.0577002	0.167305	0.0640832	0.147164	-0.000710682	-0.14199	-0.217469	M27 DNA metabolism|0.3348
KPNA2|P52292	white	-0.134246	-0.154863	-0.157137	-0.129857	0.334261	-0.0921665	0.132864	0.0842559	-0.20238	0.0118406	0.161535	0.11982	0.24728	0.162026	0.183012	0.266984	0.168616	-0.0472186	0.156405	-0.0751827	0.128063	-0.0977106	0.12565	0.135788	0.247259	0.0108991	-0.14143	-0.192391	0.164853	-0.0466779	0.0274714	0.0533529	M27 DNA metabolism|0.3343
NKIRAS1|Q9NYS0	white	0.00518014	0.18028	0.045215	0.239106	0.334173	-0.0335918	0.0554693	0.20362	-0.0851146	-0.0445503	-0.00344596	0.0352222	0.0269845	-0.0589188	-0.161121	-0.0175205	-0.0434141	-0.0320769	-0.171745	0.0422477	0.168285	0.0913937	0.00765513	-0.113958	-0.133334	-0.037953	0.0430091	0.236377	-0.107889	-0.129428	-0.0441545	-0.0317743	M27 DNA metabolism|0.3342
TNFSF15|O95150^SL004686@seq.14057.68	white	-0.0738181	0.0695558	0.125915	0.145553	0.334066	-0.0102819	0.108006	0.241821	0.190499	0.00605813	0.0439016	-0.0778151	-0.155027	-0.120494	-0.20944	-0.0525344	-0.133948	-0.0635482	0.137162	-0.263324	-0.109461	-0.13944	0.107383	-0.11097	-0.0717437	0.0561982	0.0835552	-0.108442	0.0250861	-0.103587	-0.0543851	-0.127887	M27 DNA metabolism|0.3341
SF3B6|Q9Y3B4	white	-0.0246573	0.251634	0.150484	0.171691	0.332657	0.102077	0.0599488	0.0805532	0.14	0.207461	-0.000207724	-0.135963	-0.201833	-0.321716	-0.31881	-0.222694	-0.315762	-0.162393	-0.191111	-0.0490833	-0.0755853	-0.24671	-0.267294	-0.00901166	-0.182254	0.288082	0.315585	0.241949	-0.124905	-0.0338821	-0.0402513	-0.0383297	M27 DNA metabolism|0.3327
COL9A3|Q14050	white	-0.3127	-0.0217147	-0.0553674	0.0865067	0.329452	-0.0353825	0.0701861	0.0795108	-0.109482	-0.0485019	0.0186254	0.256037	0.285236	-0.0587182	0.00674262	0.0936281	0.0932662	-0.10537	-0.0300715	-0.00235536	0.0905991	0.00477906	-0.0243476	-0.0230038	0.0338361	-0.14933	0.144569	0.321982	0.101987	0.0250956	0.0938673	0.0949311	M27 DNA metabolism|0.3295
ATP4B|P51164	white	-0.0118327	0.0566435	0.0371003	0.0809976	0.324105	0.0505177	-0.178412	-0.0152234	0.142796	-0.0659699	-0.131177	-0.0116498	0.046165	-0.0750664	-0.0912626	-0.202653	-0.0849408	-0.117414	-0.132267	-0.313235	-0.213072	0.0318579	-0.0614108	-0.026112	-0.0757833	-0.0635104	0.157366	0.265525	-0.0187679	0.127224	0.0735358	0.0836858	M27 DNA metabolism|0.3241
USP1|O94782^SL022697@seq.21759.23	white	0.00691178	0.180713	0.237284	-0.0346188	0.323596	0.0843962	0.30004	0.131137	0.0558757	0.139248	-0.194744	-0.136783	-0.221702	-0.0845851	-0.220128	-0.201974	-0.232451	-0.112688	0.0106966	0.121567	0.118992	-0.102069	-0.053123	-0.0295983	-0.0900811	0.178798	0.103564	-0.036868	-0.0760462	-0.0714869	-0.161635	-0.121317	M27 DNA metabolism|0.3236
CXCL11|O14625^SL003326@seq.18171.25	white	0.151636	0.2363	0.132187	0.0529571	0.322385	-0.0628889	0.0295898	0.0172557	-0.0827003	-0.0413808	-0.0733668	0.0520139	-0.188692	-0.190613	-0.332999	-0.0905269	-0.109108	-0.344109	-0.0982311	0.122137	-0.302196	0.0410269	-0.221039	-0.280486	-0.340413	-0.120531	0.314618	0.326645	-0.00551296	-0.121721	-0.0832168	-0.0705999	M27 DNA metabolism|0.3224
TIPIN|Q9BVW5	white	0.0665186	0.000816064	-0.00559512	0.051613	0.315616	0.0507051	0.0168538	0.272097	0.120123	0.205845	0.0388763	-0.219959	-0.133463	-0.194532	-0.202936	-0.206897	-0.186413	0.0441677	-0.0754924	-0.1156	-0.153275	0.0296706	0.0199	-0.0463423	-0.125806	-0.0179424	0.226835	-0.0218174	0.093857	0.182853	0.252053	0.188445	M27 DNA metabolism|0.3156
TCP11L1|Q9NUJ3	white	-0.103806	0.0517507	0.243711	0.102087	0.315581	-0.0056347	0.0683212	-0.0624254	-0.179466	-0.326738	0.173349	0.182208	0.282138	-0.0518233	-0.0166987	0.291429	0.261459	-0.20455	0.0103891	-0.317082	0.0105088	-0.374334	-0.321576	-0.193415	-0.0448842	0.0507729	-0.302716	-0.176911	-0.0569646	-0.0822655	-0.137051	-0.134634	M27 DNA metabolism|0.3156
BMX|P51813	white	-0.0648948	0.00828979	-0.0060847	0.230754	0.308765	-0.165417	-0.343525	-0.0515799	0.0223095	-0.117299	-0.0741475	-0.134359	0.041765	-0.0190863	-0.18115	0.093028	0.11533	0.0570913	-0.134405	-0.101255	-0.246586	-0.278809	-0.440539	-0.428379	-0.355027	0.0219414	0.180436	0.224439	0.0913521	0.149005	0.111407	0.252718	M27 DNA metabolism|0.3088
OAS1|P00973	white	-0.00810473	0.0259502	0.042212	0.0625169	0.30713	-0.155957	-0.229046	0.0431601	0.0339126	0.302707	-0.0649652	-0.126994	-0.118975	-0.246279	-0.278086	-0.193988	-0.244976	0.0774597	-0.0259277	-0.0578205	-0.0551324	0.066587	-0.137596	-0.0960439	-0.119483	0.0381684	0.250455	0.204627	0.00175899	0.0863022	0.190072	0.162203	M27 DNA metabolism|0.3071
LTO1|Q8WV07	blue	-0.1328	0.0788143	-0.0374058	0.151294	0.0397838	0.958926	0.482372	0.259561	0.0826579	0.0996029	0.147958	0.0306724	0.101472	-0.17597	-0.0836305	0.0371605	-0.115691	-0.0984187	-0.0801382	-0.0864711	0.0973736	0.0940321	0.130909	0.14268	-0.0429009	-0.0930837	-0.178115	-0.115616	-0.244088	0.332973	-0.348376	-0.357612	M2 cell division|0.9589
ZAP70|P43403^SL010519@seq.4476.22	blue	-0.181006	0.0347371	-0.0432167	0.0721965	-0.0764768	0.942653	0.361426	0.173534	0.0602558	0.108691	0.123017	0.000766774	0.108615	-0.150915	-0.0324596	0.0162264	-0.100298	-0.0658429	-0.0659808	-0.108997	0.117662	0.0829196	0.129286	0.211739	-0.00880402	-0.0633377	-0.220476	-0.130754	-0.290629	0.382042	-0.304746	-0.293649	M2 cell division|0.9427
ZNF276|Q8N554	blue	-0.04369	0.0849979	-0.0407017	0.0959117	-0.0276395	0.939506	0.334787	0.210079	0.0283403	0.105872	0.106365	-0.00288832	0.100432	-0.167143	-0.0478316	0.0275127	-0.0962316	-0.101701	-0.10406	-0.00936258	0.108151	0.115796	0.0863709	0.138565	-0.0889907	-0.0643131	-0.147615	-0.033072	-0.247909	0.380547	-0.361644	-0.280452	M2 cell division|0.9395
CDK5|Q00535	blue	-0.16596	-0.0618343	-0.128343	-0.030444	-0.0811749	0.938497	0.430956	0.247457	0.0581029	0.170386	0.111089	-0.010381	0.126339	-0.0859983	0.0135262	0.0168467	-0.110143	-0.0413711	-0.0140865	-0.0779878	0.0988835	0.126828	0.189015	0.247658	0.0563833	-0.0672341	-0.144531	-0.186694	-0.186807	0.445492	-0.201576	-0.221226	M2 cell division|0.9385
NSL1|Q96IY1	blue	-0.0271818	0.156253	0.00184183	0.181915	0.0529401	0.936409	0.321804	0.235165	0.0906914	0.0874602	0.139939	-0.00737903	0.0628021	-0.221662	-0.105522	0.00344391	-0.13685	-0.112806	-0.116823	-0.0314	0.11389	0.102086	0.0900501	0.116593	-0.116997	-0.0745125	-0.157488	-0.00987978	-0.300866	0.319974	-0.418675	-0.345991	M2 cell division|0.9364
FOLH1|Q04609^SL000158@seq.3218.8	blue	-0.183732	-0.0145338	-0.0974335	0.0361394	-0.0485733	0.925274	0.379284	0.236588	0.0160426	0.0991852	0.147746	0.00336353	0.15779	-0.14641	-0.0330881	0.0533227	-0.0739609	-0.0642831	-0.0792652	-0.167515	0.0864203	0.0328581	0.101468	0.180042	-0.0109837	-0.051476	-0.188299	-0.149561	-0.206607	0.427654	-0.245869	-0.256356	M2 cell division|0.9253
LCN10|Q6JVE6	blue	-0.133579	0.0356675	-0.0381796	0.01088	-0.0607578	0.924543	0.481354	0.25261	0.114975	0.14675	0.137574	-0.0310204	0.0643811	-0.144951	-0.0659175	-0.0173227	-0.13406	-0.0695561	-0.0332112	-0.0944933	0.0179516	0.0652333	0.177546	0.142197	-0.0186969	-0.130052	-0.115785	-0.157207	-0.204514	0.347436	-0.275014	-0.334153	M2 cell division|0.9245
DEFB132|Q7Z7B7	blue	-0.111252	0.219899	0.136798	0.140223	0.0289636	0.922195	0.396462	0.243946	0.119679	0.205195	0.0638015	-0.0648579	-0.0574547	-0.315323	-0.192825	-0.126384	-0.268587	-0.12149	-0.0904283	-0.05948	0.13381	0.0479097	0.151107	0.221958	-0.0577381	-0.0471892	-0.232105	-0.0901364	-0.423043	0.259497	-0.383511	-0.412484	M2 cell division|0.9222
SCG5|P05408	blue	-0.242933	-0.0698681	-0.151081	0.0938462	-0.0486218	0.919616	0.309178	0.165014	0.0839081	0.102094	0.109697	-0.0134271	0.149753	-0.100695	0.0342791	0.0505299	-0.0527828	-0.0236418	-0.0576213	-0.089477	0.131495	0.149658	0.155398	0.221542	0.0374278	-0.0985505	-0.19281	-0.130597	-0.237567	0.438802	-0.230582	-0.228926	M2 cell division|0.9196
ADGRE5|P48960^SL004726@seq.2822.56	blue	-0.203825	-0.0424385	-0.117716	0.0346588	-0.113824	0.916454	0.369937	0.190656	0.0313235	0.0794514	0.122546	-0.0128721	0.142515	-0.10017	0.0263665	0.0700851	-0.0440572	-0.0622225	-0.0401353	-0.111464	0.13811	0.0972347	0.168594	0.244897	0.0426949	-0.0954511	-0.242472	-0.178911	-0.224253	0.396649	-0.261622	-0.283187	M2 cell division|0.9165
UTS2|O95399	blue	-0.171487	-0.0353339	-0.103701	0.0557145	-0.0126697	0.915889	0.335095	0.233105	0.0638315	0.0632531	0.151187	-0.0307507	0.152896	-0.138074	0.00223879	0.0673684	-0.0626027	-0.0747275	-0.0810908	-0.166427	0.113248	0.0479731	0.114935	0.202851	0.0141208	-0.0716047	-0.157596	-0.1106	-0.172168	0.438778	-0.25335	-0.242032	M2 cell division|0.9159
OSM|P13725^SL000530@seq.2693.20	blue	-0.163693	-0.00150095	-0.112684	0.0742927	-0.0936374	0.912971	0.425604	0.249944	0.0271486	0.119374	0.128368	0.00337252	0.083939	-0.14313	-0.0600258	0.0201968	-0.116712	-0.121273	-0.0276926	-0.104141	0.0345913	0.083469	0.17837	0.217733	-0.0131271	-0.148249	-0.151827	-0.155064	-0.218122	0.413172	-0.248261	-0.272174	M2 cell division|0.913
HK1|P19367	blue	-0.0482185	0.102413	0.0133159	0.0994994	0.033919	0.912125	0.328034	0.257369	0.13065	0.233732	0.115465	-0.13674	-0.0441066	-0.323216	-0.209017	-0.10807	-0.267879	-0.0673432	-0.0980204	-0.0547754	0.0327466	0.0464353	0.0733579	0.146451	-0.120757	-0.0359927	-0.0285907	-0.03373	-0.248041	0.405124	-0.274943	-0.254049	M2 cell division|0.9121
EDN3|P14138^SL004700@seq.6113.31	blue	-0.0913294	0.120735	0.0367062	0.0357709	-0.0558323	0.911445	0.431593	0.217845	0.111388	0.179954	0.0371758	-0.0915095	0.00786761	-0.261436	-0.147289	-0.111201	-0.216245	-0.149159	-0.0684358	-0.0577833	0.0761916	0.00335291	0.0932165	0.187889	-0.0905344	-0.105475	-0.0889444	-0.0428306	-0.267329	0.372289	-0.314572	-0.318876	M2 cell division|0.9114
PTGES3|Q15185	blue	-0.0125782	0.176015	0.074207	0.0715965	0.0950181	0.910494	0.497755	0.290684	0.0766547	0.117725	0.102222	-0.046181	0.0174565	-0.204484	-0.113611	-0.000720006	-0.184358	-0.160896	-0.061229	-0.0765724	0.104626	0.0417064	0.146229	0.176165	-0.0385813	-0.0778081	-0.168972	-0.149916	-0.293686	0.228097	-0.425118	-0.442741	M2 cell division|0.9105
CLK2|P49760	blue	-0.214691	0.0854724	-0.0273167	0.0848774	0.108844	0.907849	0.325732	0.17107	0.0460872	0.125861	0.0677385	0.00838488	0.106594	-0.147932	-0.0885178	-0.0394012	-0.134617	-0.109082	-0.10224	-0.0307292	0.200958	0.176804	0.119685	0.156243	-0.0369531	-0.0883642	-0.17582	-0.0564312	-0.313894	0.333632	-0.273301	-0.280818	M2 cell division|0.9078
RGS8|P57771	blue	-0.00158012	0.203985	0.0842227	0.171661	-0.0293984	0.905377	0.376169	0.244143	0.0629823	0.0917915	0.163799	0.0153549	0.0491454	-0.210125	-0.157761	-0.0270437	-0.155346	-0.194307	-0.0469048	-0.0856758	0.0836001	0.0926382	0.0516615	0.129069	-0.132625	-0.0926215	-0.135733	-0.0410872	-0.334649	0.267548	-0.353886	-0.345565	M2 cell division|0.9054
RAD51|Q06609	blue	-0.148859	-0.0155742	-0.106796	0.0171834	-0.120608	0.90318	0.396344	0.186433	-0.0263339	0.0312621	0.110973	0.0946145	0.18919	-0.0352907	0.0658222	0.0926206	-0.00306809	-0.00466006	-0.00467907	-0.0616429	0.144894	0.0870007	0.186627	0.245738	0.0724303	-0.114227	-0.264724	-0.19324	-0.242214	0.31826	-0.313762	-0.309781	M2 cell division|0.9032
MAGEA5|P43359	blue	-0.145959	0.00931283	-0.0667677	-0.00495195	-0.0610412	0.901883	0.56697	0.30562	-0.0553147	0.132314	0.203176	0.00609803	0.167855	-0.106976	-0.0303417	0.123828	-0.0778732	-0.105393	-0.00577755	-0.051066	0.135121	0.0530641	0.165017	0.214976	0.0458012	0.00444747	-0.19465	-0.235979	-0.15644	0.300999	-0.298109	-0.36483	M2 cell division|0.9019
TPM2|P07951	blue	-0.190074	0.0424728	-0.0256617	0.103829	0.0200028	0.901422	0.370965	0.172895	0.117029	0.0450849	0.0877291	0.085803	0.113177	-0.0894984	-0.0212695	-0.0236838	-0.10838	-0.038747	-0.0875584	-0.128743	0.112531	0.15734	0.213068	0.23555	0.0355331	-0.130568	-0.246955	-0.161507	-0.296501	0.312041	-0.280027	-0.305078	M2 cell division|0.9014
LSM4|Q9Y4Z0	blue	-0.140282	0.0134042	-0.0270018	0.110941	-0.0289414	0.900336	0.270262	0.176654	0.128405	0.0566263	0.142613	0.0330052	0.112612	-0.110404	-0.0260196	0.0264109	-0.0970394	-0.0907877	-0.0596851	-0.206977	0.0214111	-0.024427	0.0885839	0.180357	-0.022591	-0.0918918	-0.0950984	-0.0389263	-0.203576	0.442288	-0.230001	-0.192845	M2 cell division|0.9003
IL36RN|Q9UBH0	blue	-0.165489	-0.0599477	-0.17634	0.0118997	-0.13778	0.898218	0.27582	0.122187	0.0116859	0.0628331	0.111822	0.0417581	0.154755	-0.00932325	0.104002	0.0948755	0.00762968	0.0240145	-0.0479003	0.0194513	0.148688	0.193758	0.178228	0.220541	0.0547005	-0.101187	-0.243641	-0.0921189	-0.212704	0.406872	-0.286311	-0.224892	M2 cell division|0.8982
GAL3ST1|Q99999	blue	-0.283988	-0.0790476	-0.180544	0.0596422	0.030886	0.892674	0.387814	0.190487	0.0200734	0.120992	0.104681	0.0449405	0.148455	-0.0942282	0.0451255	0.0426462	-0.0760964	-0.0263225	-0.0475474	-0.00605433	0.263883	0.198793	0.212361	0.315219	0.130101	-0.0395197	-0.231336	-0.157337	-0.246669	0.380919	-0.192729	-0.223732	M2 cell division|0.8927
RGS13|O14921	blue	-0.0823821	0.07834	-0.0119303	0.141161	-0.0935503	0.891849	0.263037	0.105893	0.121437	0.0685222	0.0183547	0.0111905	0.0499976	-0.205098	-0.106445	-0.0679216	-0.128726	-0.127982	-0.152964	-0.0655902	0.00250295	0.0849378	0.0768854	0.0913257	-0.158357	-0.142652	-0.0914978	0.0585526	-0.314415	0.374366	-0.320754	-0.274129	M2 cell division|0.8918
IGFL3|Q6UXB1	blue	-0.167278	0.0811398	0.00778053	0.0783119	0.0100708	0.891542	0.421845	0.197722	0.103394	0.0289854	0.135348	0.0371018	0.0823065	-0.179921	-0.0625254	0.00796067	-0.108553	-0.175684	-0.0793159	-0.202177	0.0165498	-0.0273148	0.0986946	0.155229	-0.0492311	-0.131834	-0.121503	-0.06573	-0.24577	0.365614	-0.295065	-0.304577	M2 cell division|0.8915
IL34|Q6ZMJ4	blue	-0.169979	-0.0739372	-0.143962	0.0459377	-0.0951441	0.889828	0.3429	0.219232	-0.0161166	0.0652757	0.127082	0.0101267	0.193855	-0.0773559	0.0174681	0.0778081	-0.0199171	-0.0588702	-0.0460022	-0.156725	0.13683	0.0800225	0.149049	0.203975	0.0087287	-0.0813954	-0.182267	-0.147399	-0.142231	0.424419	-0.212518	-0.232867	M2 cell division|0.8898
POLR1C|O15160	blue	0.023981	0.20604	0.0942095	0.13455	0.0821415	0.889475	0.423872	0.307739	0.134748	0.17284	0.179417	-0.0595974	-0.0166104	-0.252301	-0.175239	-0.0223744	-0.214405	-0.0287413	-0.0885649	-0.0974561	0.023879	-0.0619308	0.174253	0.0897521	-0.0797764	-0.0600678	-0.107735	-0.0833521	-0.243302	0.221709	-0.41669	-0.413182	M2 cell division|0.8895
STK16|O75716	blue	-0.219605	-0.0115162	-0.0700951	0.205267	0.0574176	0.887594	0.228445	0.145547	0.217353	0.0950097	0.02355	0.0338782	0.0930398	-0.183483	-0.0862633	-0.126167	-0.163524	-0.0975271	-0.157734	-0.151283	0.0337743	0.160664	0.138897	0.185551	-0.0715734	-0.145474	-0.0505537	0.0361333	-0.282767	0.431987	-0.16765	-0.176877	M2 cell division|0.8876
C1QTNF9|P0C862^SL017275@seq.6019.12	blue	-0.200834	-0.0938727	-0.137391	0.0298544	-0.0520706	0.887183	0.26193	0.182307	0.0998673	0.0600109	0.115171	-0.0705347	0.113653	-0.152123	0.0108463	0.0515406	-0.0609958	-0.0488644	-0.0602197	-0.165596	0.0742346	0.0335389	0.0760614	0.180143	-0.0129943	-0.0943619	-0.0886648	-0.050075	-0.129555	0.543656	-0.167166	-0.122272	M2 cell division|0.8872
RAB17|Q9H0T7	blue	-0.151943	0.0151514	-0.061614	0.0792407	0.00953113	0.885525	0.346659	0.204868	0.135418	0.0426455	0.100051	-0.00403089	0.0730711	-0.13072	-0.0142157	-0.00421775	-0.109903	-0.0642612	-0.0994484	-0.184359	0.0940027	0.104354	0.172467	0.221409	0.0145455	-0.112592	-0.168427	-0.115003	-0.244433	0.360798	-0.265573	-0.284894	M2 cell division|0.8855
TOM1L2|Q6ZVM7	blue	-0.0406834	0.264597	0.172242	0.186719	0.172846	0.884624	0.485315	0.342652	0.151287	0.126029	0.149741	-0.0438798	0.00831865	-0.28656	-0.254562	-0.07923	-0.242131	-0.0942135	-0.120976	-0.110897	0.034817	-0.0666559	0.103772	0.0446591	-0.136621	-0.040899	-0.182147	-0.133252	-0.33631	0.186267	-0.428964	-0.459432	M2 cell division|0.8846
CCL3L1|P16619	blue	-0.0945423	0.0762322	-0.0248837	0.0696428	-0.0711211	0.880993	0.209773	0.0832933	0.185158	0.195043	0.0111143	-0.0696669	0.000392856	-0.252001	-0.0919723	-0.102666	-0.219329	-0.1106	-0.0750599	-0.0629512	0.0652724	0.0578675	0.0403215	0.220375	-0.07502	-0.0543354	-0.0533376	0.0520999	-0.263518	0.44439	-0.275176	-0.175603	M2 cell division|0.881
LTBR|P36941	blue	-0.160841	-0.133291	-0.20794	-0.0376708	-0.153996	0.880306	0.396584	0.217389	0.0426837	0.112572	0.0676199	-0.0142837	0.135527	-0.0330423	0.0713237	0.0489306	-0.0631691	-0.00479223	-0.00291343	-0.0607471	0.1054	0.148558	0.241971	0.272919	0.0903752	-0.150229	-0.152737	-0.21676	-0.140549	0.463541	-0.178629	-0.206608	M2 cell division|0.8803
ST6GALNAC2|Q9UJ37	blue	-0.142872	-0.0205131	-0.0755477	0.0402723	-0.135796	0.879131	0.39029	0.279076	0.0616162	0.197936	0.154249	-0.0710994	0.0632111	-0.177478	-0.0524957	0.0254912	-0.143116	-0.139896	0.0375385	-0.122279	0.0634138	0.0363831	0.163886	0.188524	-0.00879441	-0.0975152	-0.108947	-0.153819	-0.125715	0.496184	-0.152223	-0.163732	M2 cell division|0.8791
BMP8B|P34820	blue	-0.121348	-0.0917791	-0.140545	0.0306981	-0.0929212	0.876902	0.408395	0.265275	0.0214167	0.0460518	0.209549	-0.00855419	0.187846	-0.0388993	0.0551481	0.142969	0.000917825	-0.018223	0.017489	-0.147543	0.121149	0.0614687	0.136082	0.180036	0.0570231	-0.0243215	-0.180334	-0.19251	-0.0574763	0.440843	-0.201583	-0.195134	M2 cell division|0.8769
IL37|Q9NZH6	blue	-0.148429	-0.0462266	-0.116065	-0.0318383	-0.10792	0.874913	0.421203	0.289333	0.103535	0.187224	0.0376374	-0.0206796	0.0206391	-0.118923	-0.0585041	-0.0743524	-0.176283	-0.0575915	-0.0212792	-0.0433377	-0.0128135	0.14889	0.244111	0.226232	-0.00441468	-0.171238	-0.0541432	-0.127202	-0.183115	0.43276	-0.178339	-0.209892	M2 cell division|0.8749
ASNS|P08243	blue	-0.160864	0.118669	-0.0420446	0.202765	0.115755	0.874505	0.3161	0.241028	0.07879	-0.00596046	0.152199	0.105716	0.167719	-0.0463762	-0.0195843	0.0549505	-0.0312589	-0.0135154	-0.12989	-0.108937	0.105112	0.125972	0.134832	0.08621	-0.0208863	-0.148967	-0.250026	-0.0843574	-0.282587	0.225741	-0.350985	-0.341185	M2 cell division|0.8745
SEL1L2|Q5TEA6	blue	-0.00149611	0.199707	0.0908221	0.160861	0.0363012	0.874289	0.381928	0.216518	0.20029	0.130496	0.122056	-0.0237409	-0.039735	-0.227483	-0.170324	-0.142864	-0.217155	-0.0810915	-0.116167	-0.0782107	0.0541245	0.025376	0.129814	0.140251	-0.120771	-0.0295168	-0.117107	-0.0136002	-0.349634	0.214119	-0.344405	-0.36467	M2 cell division|0.8743
PYCR2|Q96C36	blue	-0.0557754	0.136096	0.0727539	0.146272	0.018399	0.873685	0.274402	0.148759	0.175292	0.139009	0.0388892	-0.101985	-0.0375417	-0.241475	-0.210149	-0.126873	-0.216689	-0.107543	-0.134201	-0.106257	0.013756	0.00295554	0.0289475	0.115808	-0.183399	-0.0610385	-0.105085	0.0253731	-0.323594	0.402071	-0.313951	-0.270462	M2 cell division|0.8737
KLK6|Q92876	blue	-0.152679	0.0147671	-0.0696532	0.136471	-0.0264246	0.873689	0.365737	0.160252	0.134814	0.044581	0.0834111	0.0382177	0.108836	-0.0920173	0.00152867	0.0512626	-0.0614592	-0.0403192	-0.0854153	-0.164454	0.14145	0.10954	0.143352	0.216736	0.0482082	-0.124517	-0.28932	-0.174754	-0.263973	0.294073	-0.286904	-0.320859	M2 cell division|0.8737
FMR1|Q06787^SL018148@seq.7721.81	blue	-0.148905	0.0259563	-0.0340533	0.0533992	-0.112494	0.873093	0.365911	0.132303	0.00549768	0.00508741	0.228273	0.089751	0.209866	-0.0439733	0.0294316	0.10005	0.0258272	0.00533528	-0.0288382	-0.0566063	0.127727	0.00745452	0.122294	0.0793372	0.000728548	-0.117348	-0.266206	-0.133415	-0.214646	0.294847	-0.30948	-0.31897	M2 cell division|0.8731
TMCC3|Q9ULS5^SL026006@seq.11294.7	blue	-0.0779992	-0.0181769	-0.110426	0.079937	-0.113185	0.869833	0.322231	0.174056	0.0835791	0.0637621	0.208722	-0.000869502	0.114376	-0.12277	-0.0154489	0.142826	-0.0472314	-0.0556984	0.00469212	-0.141156	0.118283	-0.0403457	0.0436178	0.169406	0.0358277	0.0223875	-0.19468	-0.191414	-0.193058	0.420076	-0.224296	-0.242531	M2 cell division|0.8698
PAK3|O75914	blue	-0.042762	0.0101336	-0.0802896	0.0278978	-0.121688	0.868761	0.385171	0.230989	0.0346075	0.146479	0.104751	-0.045679	0.108836	-0.0738815	-0.016297	0.0488363	-0.096088	0.0889922	0.0325406	-0.0707339	0.0460645	-0.0244507	0.111094	0.194869	0.0193299	-0.0464115	-0.101568	-0.163653	-0.165692	0.32773	-0.296098	-0.292622	M2 cell division|0.8688
GPD1L|Q8N335	blue	-0.117775	0.194529	0.106955	0.136287	0.150677	0.868286	0.390917	0.246704	0.174725	0.165066	0.0906412	-0.0804126	-0.0487187	-0.247819	-0.159199	-0.129655	-0.250896	-0.0899851	-0.0876861	-0.00780038	0.166641	0.0943321	0.202441	0.202683	-0.0320016	-0.0238879	-0.264397	-0.155169	-0.39178	0.192563	-0.412393	-0.439089	M2 cell division|0.8683
CCL1|P22362^SL003176@seq.2770.51	blue	-0.214414	-0.0796719	-0.165777	0.0565352	-0.142544	0.867434	0.363902	0.20786	0.0389169	0.100041	0.12233	-0.0588878	0.0840022	-0.11852	-0.032955	0.0457999	-0.0767203	-0.072464	-0.0447784	-0.162184	0.0220788	0.0885406	0.192496	0.19481	-0.0150703	-0.116684	-0.136562	-0.153567	-0.164309	0.446118	-0.189381	-0.236169	M2 cell division|0.8674
RPS10|P46783	blue	0.0180495	0.163215	0.0951361	0.103107	0.0431692	0.861959	0.623732	0.298733	0.134426	0.11516	0.097182	-0.0302476	-0.0142016	-0.242325	-0.113856	-0.00707867	-0.218457	-0.110464	-0.038814	-0.0422357	0.147	-0.0107147	0.171043	0.191564	0.0209907	-0.0373445	-0.207974	-0.229931	-0.301107	0.152686	-0.461601	-0.509485	M2 cell division|0.862
COX4I2|Q96KJ9	blue	-0.24325	-0.0702197	-0.0581117	0.0309937	-0.0644472	0.861474	0.230711	0.199973	0.0753277	0.155617	0.141299	-0.0722933	0.0951746	-0.203003	-0.0521241	-0.00705589	-0.111043	-0.0945328	-0.0912948	-0.185962	0.0658944	0.0513	0.119927	0.188638	-0.035752	-0.0949891	-0.104894	-0.0220018	-0.154563	0.550826	-0.112125	-0.103802	M2 cell division|0.8615
HES1|Q14469	blue	0.0216206	0.289305	0.169404	0.133097	0.0574058	0.859571	0.534381	0.315898	0.215338	0.149628	0.0905825	-0.106193	-0.0479565	-0.349958	-0.23536	-0.126241	-0.280339	-0.181912	-0.190482	-0.0134347	0.0614056	-0.0276927	0.107961	0.12466	-0.149108	-0.0482463	-0.0739709	0.0208603	-0.302783	0.149323	-0.473324	-0.478227	M2 cell division|0.8596
KLK12|Q9UKR0	blue	-0.163997	-0.0419038	-0.114397	0.0228342	-0.151186	0.857453	0.352177	0.153861	-0.0295441	-0.00118811	0.103843	0.152372	0.252376	0.00877798	0.101506	0.0888926	0.0457332	0.0190488	-0.0231202	-0.100133	0.158179	0.105208	0.184671	0.239833	0.0845862	-0.169494	-0.269709	-0.154531	-0.219477	0.295219	-0.273253	-0.280859	M2 cell division|0.8575
VLDLR|P98155	blue	-0.0264898	0.0982371	-0.025426	0.0735303	0.0113793	0.856118	0.451943	0.27487	0.11379	0.162861	0.107217	-0.0731493	0.00951841	-0.217543	-0.16682	-0.0213198	-0.196374	-0.0998358	-0.0449649	-0.0602392	0.0235586	0.0716937	0.121244	0.0828921	-0.140838	0.0318061	0.0263422	-0.0959065	-0.153138	0.305853	-0.289531	-0.334743	M2 cell division|0.8561
HSCB|Q8IWL3	blue	-0.149165	-0.112973	-0.200134	0.0790447	-0.0132763	0.854618	0.25447	0.231827	0.0862201	0.0659997	0.153066	-0.0867835	0.140865	-0.159422	-0.0780807	0.0718473	-0.0692077	-0.0991751	-0.136459	-0.298821	-0.105735	0.0119933	-0.0328904	0.0585664	-0.131329	-0.142474	0.0795608	0.00285146	-0.0178204	0.591609	-0.0802499	-0.0986681	M2 cell division|0.8546
ARHGEF7|Q14155	blue	-0.0305888	0.179114	0.0703382	0.112833	0.0400887	0.853999	0.385004	0.188975	0.176964	0.0307285	0.0531469	-0.0503706	0.00322303	-0.168347	-0.0775282	-0.028518	-0.121528	-0.0689683	-0.109863	-0.0519081	0.132267	-0.0054883	0.0760589	0.0998736	-0.080285	-0.0451975	-0.164668	0.0206588	-0.335792	0.227735	-0.448481	-0.384194	M2 cell division|0.854
CA4|P22748^SL010369@seq.3177.49	blue	-0.230263	-0.133215	-0.170357	-0.0217961	-0.128103	0.854006	0.295748	0.142734	-0.00307515	-0.000842661	0.121776	0.0269517	0.21301	-0.0123401	0.100477	0.108049	0.0394273	-0.0345083	-0.0469405	-0.156383	0.152584	0.0858736	0.168174	0.223683	0.066444	-0.105347	-0.22465	-0.144847	-0.144239	0.422997	-0.19457	-0.207124	M2 cell division|0.854
VCX3A|Q9NNX9	blue	0.0132529	0.20981	0.0423266	0.191744	0.0359962	0.853006	0.415168	0.2761	0.216771	0.251585	0.0885571	-0.0355917	-0.0801337	-0.298645	-0.209197	-0.130622	-0.303383	-0.0601882	-0.119039	-0.0169113	0.0780916	0.103763	0.177257	0.13134	-0.0670687	-0.108395	-0.0817107	-0.0104566	-0.29242	0.186123	-0.324271	-0.386028	M2 cell division|0.853
ENTPD3|O75355	blue	-0.195525	-0.0144156	-0.0619525	0.0940617	0.000249424	0.850716	0.243232	0.108291	0.174544	0.0411588	0.072825	-0.0283081	0.0266049	-0.177531	-0.106956	-0.0906534	-0.152611	-0.167853	-0.169404	-0.246544	0.00649591	0.0787593	0.068554	0.137565	-0.162502	-0.0472727	0.0181174	0.0767169	-0.227508	0.51909	-0.163537	-0.142814	M2 cell division|0.8507
TAF10|Q12962	blue	-0.127437	-0.00148483	-0.114538	0.0256002	-0.0738839	0.849101	0.310918	0.163411	0.0531424	0.150045	0.00300588	-0.0313754	0.0839628	-0.114878	-0.0228156	-0.101194	-0.0880266	-0.0939439	-0.0940866	-0.00162257	0.102428	0.187232	0.17283	0.192347	-0.0156309	-0.183753	-0.183773	-0.10668	-0.233358	0.391607	-0.192081	-0.218094	M2 cell division|0.8491
STIM1|Q13586^SL025994@seq.9271.101	blue	0.147821	0.144567	0.0653172	0.0592831	-0.0047904	0.847457	0.523026	0.335777	0.159071	0.260194	0.108461	-0.160555	-0.0922443	-0.278038	-0.190109	-0.0878045	-0.295853	-0.134848	-0.0547634	-0.00863534	0.0275897	-0.0113363	0.128233	0.134694	-0.13752	-0.0164252	0.0831309	0.0213507	-0.146383	0.36809	-0.341932	-0.299308	M2 cell division|0.8475
PPIL2|Q13356	blue	0.0767776	0.127536	-0.0443572	0.0815089	-0.0556919	0.844631	0.557631	0.349959	0.108395	0.273548	0.0256157	-0.115225	-0.0595573	-0.259494	-0.143387	-0.0645657	-0.233797	-0.106558	-0.0493779	0.125294	0.0881449	0.089971	0.134645	0.0977981	-0.120218	0.0383191	0.0377224	-0.0175925	-0.144205	0.294974	-0.357097	-0.334987	M2 cell division|0.8446
DES|P17661	blue	-0.144161	-0.00671659	-0.0865458	0.0743933	-0.0229928	0.843041	0.490924	0.297803	0.13208	0.0395925	0.155648	0.0593883	0.0821886	-0.139651	-0.0178971	0.0531433	-0.0703028	-0.0614418	-0.104053	-0.145233	0.0172814	0.0894005	0.185631	0.161813	-0.0463473	-0.117957	-0.0352275	0.004059	-0.141514	0.306011	-0.260651	-0.279079	M2 cell division|0.843
ZWILCH|Q9H900	blue	0.0716739	0.332453	0.257826	0.207744	0.102958	0.842026	0.406314	0.193697	0.149229	0.058672	0.102981	-0.0101001	-0.0448677	-0.346473	-0.27663	-0.129716	-0.258994	-0.25921	-0.192642	-0.155176	0.056101	-0.0787592	0.0310442	0.13285	-0.183763	-0.0225832	-0.14939	0.00491821	-0.399605	0.155507	-0.500868	-0.478351	M2 cell division|0.842
IL10RA|Q13651^SL005173@seq.10344.334	blue	-0.117603	0.0450549	-0.00296499	0.0359884	-0.0195478	0.841799	0.38303	0.352107	0.024259	0.235182	0.117329	-0.127448	0.0423373	-0.152228	-0.0837059	0.0066836	-0.159914	-0.02026	0.0358297	-0.0713463	0.150653	0.0694769	0.239538	0.133895	-0.00388111	-0.00789926	-0.144918	-0.15809	-0.204048	0.325046	-0.271025	-0.315407	M2 cell division|0.8418
NDUFB4|O95168	blue	-0.137059	0.065614	-0.130385	0.142185	0.241421	0.834811	0.291482	0.288109	-0.0102572	0.0509465	0.0822545	0.0959823	0.163364	-0.0696089	-0.00772246	0.0756661	-0.0473751	-0.00873312	-0.0475568	0.0167243	0.166486	0.243375	0.140858	0.0968645	0.00418093	-0.0469079	-0.178886	-0.0699158	-0.213096	0.25266	-0.329335	-0.264589	M2 cell division|0.8348
MCEMP1|Q8IX19	blue	-0.00792906	0.141159	-0.041919	0.1359	-0.017046	0.834454	0.448291	0.226161	0.113528	0.292552	0.0823521	-0.0800334	-0.0237652	-0.321377	-0.123537	-0.139776	-0.290157	-0.147705	-0.0505262	0.0802478	0.325052	0.0700359	0.15521	0.32417	0.0167188	0.116049	-0.0679394	-0.00790556	-0.273677	0.216232	-0.31164	-0.337899	M2 cell division|0.8345
PPP3R2|Q96LZ3	blue	-0.16516	0.065057	-0.0421922	0.147815	0.0514512	0.832169	0.41108	0.253544	0.0705026	0.271057	0.0554135	-0.0523031	-0.00535768	-0.169922	-0.0971652	-0.094905	-0.217643	0.00905744	-0.0537229	0.0585741	0.220452	0.168169	0.279439	0.270663	0.057515	-0.097398	-0.240696	-0.221744	-0.35825	0.256242	-0.281912	-0.359034	M2 cell division|0.8322
TOMM20L|Q6UXN7	blue	-0.0435505	0.156638	0.069067	0.116272	0.0179594	0.831322	0.682254	0.404818	0.118177	0.130905	0.243987	-0.000896326	0.0284208	-0.291017	-0.122636	-0.0218263	-0.198824	-0.171984	-0.0584633	-0.0554182	0.137872	-0.0528623	0.155662	0.194387	-0.032377	0.0110107	-0.0786558	-0.0918821	-0.180891	0.169788	-0.353824	-0.401279	M2 cell division|0.8313
HOXC11|O43248	blue	-0.24772	-0.117352	-0.260318	0.0754382	0.000493794	0.830493	0.35196	0.180228	-0.0641613	-0.0606361	0.184482	0.177779	0.293389	0.113284	0.149655	0.238363	0.173011	0.0323495	-0.0107175	-0.0011987	0.0736995	0.152444	0.192002	0.0270487	0.0344956	-0.202082	-0.17004	-0.0707975	-0.0399274	0.393135	-0.230023	-0.173622	M2 cell division|0.8305
SAMD12|Q8N8I0	blue	0.00167325	0.277283	0.155971	0.324881	0.190727	0.826653	0.452919	0.294941	0.182858	0.21427	0.0248958	-0.0967306	-0.0929882	-0.30678	-0.294776	-0.144039	-0.317836	-0.0648218	-0.127245	-0.0383337	0.0571906	0.0226876	0.0984108	0.0733972	-0.163291	-0.000601506	-0.0403382	-0.0981392	-0.364311	0.145703	-0.404053	-0.465132	M2 cell division|0.8267
MOCS3|O95396	blue	0.0416018	0.262227	0.183463	0.0683894	0.0516007	0.826431	0.492959	0.315936	0.045765	0.121987	0.150928	-0.0128667	0.0379176	-0.201431	-0.122553	-0.0277514	-0.170063	-0.100433	-0.0258065	-0.00269809	0.113256	-0.0586572	0.1291	0.122185	-0.0530131	-0.0706704	-0.197353	-0.107323	-0.320833	0.0860886	-0.523647	-0.489902	M2 cell division|0.8264
CAMK1D|Q8IU85	blue	-0.0244621	0.0229414	-0.00726594	0.0738377	0.0322787	0.821632	0.339742	0.327591	0.147122	0.195309	0.051339	-0.170892	0.00675588	-0.220044	-0.213251	-0.135396	-0.275639	-0.0799773	-0.073185	-0.203412	-0.0522753	-0.0376815	0.0442142	0.0728386	-0.179298	0.011723	0.088557	-0.0229875	-0.14328	0.53067	-0.140414	-0.136777	M2 cell division|0.8216
GNG11|P61952	blue	-0.144229	-1.79e-05	-0.0349326	0.0108808	0.0628468	0.819524	0.477609	0.414671	0.0302826	0.228554	0.027009	-0.134687	-0.00324776	-0.209467	-0.176052	-0.0430628	-0.223572	-0.118181	-0.0635483	-0.133254	0.0253983	0.0705542	0.126964	0.168728	-0.0907798	0.0194933	-0.00939462	-0.153579	-0.147963	0.3863	-0.163668	-0.266001	M2 cell division|0.8195
SYNCRIP|O60506	blue	0.108819	0.498826	0.388851	0.183901	0.133481	0.819107	0.305536	0.202798	0.156987	0.0904734	0.0127634	-0.136015	-0.14258	-0.450198	-0.398018	-0.239925	-0.366187	-0.242683	-0.203937	-0.0528749	0.0411794	-0.103745	-0.0244004	0.0191095	-0.305744	-0.0614314	-0.141523	0.0513323	-0.527985	0.0908383	-0.598441	-0.543117	M2 cell division|0.8191
MACROD1|Q9BQ69	blue	0.0340805	0.273299	0.119785	0.255277	0.0864659	0.818726	0.443329	0.256389	0.22223	0.288808	-0.0380419	-0.0649584	-0.0848299	-0.323853	-0.247154	-0.271026	-0.359347	-0.144042	-0.149754	0.0874678	0.0921266	0.143297	0.147491	0.18115	-0.120638	-0.110269	-0.0183698	0.00185064	-0.39532	0.12515	-0.373294	-0.433006	M2 cell division|0.8187
DNAJB14|Q8TBM8^SL025831@seq.8037.53	blue	-0.179712	-0.0308723	-0.0428964	0.151459	0.0496668	0.818555	0.18417	0.150921	0.183472	-0.0574279	0.190655	0.0378749	0.137107	-0.172198	-0.0467259	0.0215181	-0.0302559	-0.150526	-0.125198	-0.304763	-0.0675523	-0.0066443	0.0418822	0.0339404	-0.114137	-0.149092	-0.0125584	0.0726421	-0.137655	0.525446	-0.147436	-0.0920673	M2 cell division|0.8186
CNDP2|Q96KP4	blue	0.00862777	0.346008	0.236492	0.157125	0.0793289	0.814908	0.394637	0.161533	0.230921	0.108653	0.00948373	-0.0746107	-0.203661	-0.386864	-0.30652	-0.211507	-0.3468	-0.22005	-0.211369	-0.0911969	0.0271443	-0.0218118	0.0414855	0.135859	-0.195236	-0.0489731	-0.126735	0.0625193	-0.472416	0.149861	-0.49139	-0.501885	M2 cell division|0.8149
PPIG|Q13427	blue	-0.0170505	0.42346	0.323374	0.167321	0.065826	0.813503	0.404414	0.213783	0.145458	0.0524489	0.0139814	-0.0810836	-0.0950018	-0.380031	-0.313949	-0.154064	-0.286806	-0.274051	-0.156405	-0.0777053	0.0539355	-0.065648	0.0534406	0.0399195	-0.225098	-0.124791	-0.196454	0.000376845	-0.468765	0.0720213	-0.545708	-0.555735	M2 cell division|0.8135
NAALADL1|Q9UQQ1	blue	-0.0598926	0.223147	0.10881	0.361632	0.192574	0.811464	0.131249	0.235687	0.266928	0.194864	-0.0580955	-0.137134	-0.137419	-0.392517	-0.316511	-0.229784	-0.35052	-0.251736	-0.237076	-0.0755288	0.00271042	0.123207	0.0426368	0.0996235	-0.252988	-0.132772	0.0356959	0.223266	-0.367434	0.326792	-0.306305	-0.226185	M2 cell division|0.8115
CBX5|P45973	blue	-0.134254	0.0380675	-0.0337798	-0.0323928	-0.100519	0.810571	0.294276	0.164998	0.0491543	0.120872	-0.0114007	-0.0961322	-0.0385004	-0.226697	-0.140494	-0.0498415	-0.176035	-0.236833	-0.028032	-0.118227	0.0798933	0.088151	0.125361	0.168793	-0.106322	-0.118731	-0.0741716	-0.0564861	-0.266503	0.444199	-0.215524	-0.267333	M2 cell division|0.8106
TPO|P07202	blue	-0.109831	-0.0974283	-0.244711	0.124047	0.0338902	0.81021	0.253836	0.218804	-0.0399595	0.105364	0.143794	-0.0329635	0.160402	-0.105234	-0.0676558	0.0789189	-0.033601	-0.0724769	-0.0713817	-0.206342	-0.0250888	0.0308228	-0.128843	0.0411138	-0.13637	0.0822579	0.0474098	-0.0161126	-0.0531399	0.525332	-0.127267	-0.0826941	M2 cell division|0.8102
MPZL2|O60487	blue	-0.0964058	-0.096775	-0.186127	-0.111605	-0.188711	0.809736	0.44514	0.270967	-0.0659057	0.161896	0.0743284	-0.0833647	0.168069	-0.0706466	0.0217061	0.111109	-0.0143711	-0.0300997	-0.0230838	-0.0785176	0.0938253	0.103519	0.100957	0.118762	-0.00171071	-0.08147	-0.101883	-0.15028	-0.0439915	0.390407	-0.168141	-0.212588	M2 cell division|0.8097
BCL2L10|Q9HD36^SL007682@seq.7249.37	blue	-0.125474	-0.0734612	-0.146764	-0.062279	-0.0220155	0.80937	0.530906	0.294169	-0.0666655	0.194201	0.112648	-0.0725544	0.0866961	-0.0798401	0.0691707	0.0543258	-0.101646	-0.101943	0.132227	0.0283697	0.321834	0.235012	0.251113	0.311004	0.155457	-0.000951254	-0.233947	-0.335488	-0.161443	0.307603	-0.239931	-0.312728	M2 cell division|0.8094
SPDEF|O95238	blue	-0.00846228	0.114504	0.0292527	0.213794	0.009382	0.808228	0.168056	0.130065	0.208117	0.241348	-0.0384742	-0.198676	-0.11478	-0.415065	-0.304689	-0.268197	-0.345425	-0.20816	-0.193869	-0.0772193	0.0295953	0.0452801	0.00512203	0.09246	-0.248803	-0.0874551	0.0422496	0.0972374	-0.347573	0.430113	-0.224475	-0.241775	M2 cell division|0.8082
SFRP2|Q96HF1	blue	-0.204319	-0.0977822	-0.113594	0.0428214	-0.00238753	0.807883	0.154616	0.127656	0.0776622	0.0712064	0.173492	-0.104819	0.112331	-0.12357	0.0116306	0.0618884	-0.0238966	-0.0464995	-0.06408	-0.190132	0.016269	-0.0443317	-0.0281103	0.0954315	-0.0679005	-0.0849057	-0.00930801	0.0117732	-0.0835699	0.585664	-0.112229	-0.0338435	M2 cell division|0.8079
FABP9|Q0Z7S8	blue	-0.130937	-0.012891	-0.0696735	-0.0253814	0.0298308	0.806687	0.435451	0.235595	-0.0208559	-0.0137453	0.246841	0.047486	0.209104	-0.0605477	0.0397808	0.160897	0.0209532	-0.0393851	0.0146743	-0.00585306	0.184114	0.00912573	0.104309	0.0872062	0.0466228	-0.100313	-0.216054	-0.201308	-0.0744744	0.2924	-0.327363	-0.325652	M2 cell division|0.8067
LRRC25|Q8N386^SL025916@seq.9317.4	blue	0.105111	0.249484	0.194124	0.133089	-0.025045	0.804752	0.546495	0.347298	0.117488	0.0650379	0.148859	-0.0574907	-0.00877658	-0.361313	-0.286698	-0.063992	-0.215379	-0.230786	-0.202763	-0.173385	-0.121342	-0.117434	-0.00141938	-0.0539349	-0.298904	-0.110537	0.0600744	0.0770403	-0.179615	0.251084	-0.37941	-0.381221	M2 cell division|0.8048
VPS28|Q9UK41	blue	-0.164428	0.236286	0.129449	0.19786	0.145523	0.803837	0.325958	0.218442	0.067228	-0.0430356	0.105047	0.179782	0.0794162	-0.178098	-0.172615	-0.0374849	-0.0854672	-0.129435	-0.108273	-0.0837993	0.00259874	0.0468319	0.119702	0.0323414	-0.110875	-0.311627	-0.220188	0.00983312	-0.364204	0.136491	-0.396166	-0.414655	M2 cell division|0.8038
GBP6|Q6ZN66	blue	-0.169261	-0.179685	-0.262753	0.0926189	0.0232675	0.803569	0.279791	0.228066	0.0415009	0.197586	-0.00848584	-0.0931414	0.0962637	-0.122029	-0.0455644	0.0195035	-0.132232	-0.0263733	-0.0329374	-0.121747	0.0876325	0.228612	0.0532909	0.214327	0.0250333	-0.0405225	-0.0430098	-0.0941884	-0.0278186	0.490002	-0.0519883	-0.0873169	M2 cell division|0.8036
CTNNB1|P35222^SL002723@seq.8424.269	blue	-0.125517	0.150623	0.025268	0.142872	0.109103	0.803043	0.271186	0.205452	0.123588	0.0256372	0.106152	-0.0223241	0.0776314	-0.236879	-0.157043	-0.0483089	-0.151744	-0.162814	-0.198571	-0.0524304	-0.0067795	0.0290334	-0.0520035	-0.0174754	-0.208774	-0.0829973	-0.0163298	0.0974771	-0.222673	0.370272	-0.300408	-0.218295	M2 cell division|0.803
FRZB|Q92765^SL004650@seq.2841.13	blue	-0.0667289	-0.214413	-0.325356	0.00597106	-0.158338	0.801978	0.391282	0.233014	-0.0858334	0.0662247	0.219198	0.0634998	0.164587	0.0881202	0.204761	0.231957	0.0477467	0.050552	0.0873327	-0.0837547	0.181869	0.1799	0.250718	0.342148	0.189402	0.0266651	-0.202479	-0.280338	-0.0139711	0.466331	-0.15066	-0.131089	M2 cell division|0.802
RAPGEF5|Q92565	blue	-0.260181	-0.0928241	-0.117219	-0.0783776	-0.120088	0.801627	0.255662	0.110292	0.0279913	0.333363	0.0316677	-0.0385312	0.111623	-0.104821	0.0309322	-0.127724	-0.181993	0.0244482	-0.0388657	0.0405938	0.241936	0.202397	0.255502	0.3293	0.109826	-0.0775575	-0.168207	-0.149389	-0.213293	0.467862	-0.115513	-0.0939497	M2 cell division|0.8016
BAMBI|Q13145^SL025801@seq.6935.123	blue	-0.197681	-0.236872	-0.347912	0.00831463	-0.206701	0.801078	0.385283	0.252071	0.106999	0.215247	0.118955	-0.103035	0.0862209	-0.0834571	0.0281563	0.0536474	-0.0894503	-0.0961251	-0.0313902	-0.129513	0.0104213	0.130312	0.181488	0.213239	0.0256228	-0.0963124	0.0878547	-0.0996019	0.0828443	0.610146	0.0562307	-0.00944594	M2 cell division|0.8011
CRIPT|Q9P021	blue	-0.161083	-0.0961267	-0.0932972	0.00730517	0.0133834	0.801025	0.267356	0.192859	0.126073	0.123082	0.086961	-0.106223	0.066255	-0.200233	-0.0755742	-0.00146332	-0.119452	-0.0336772	-0.176437	-0.194312	-0.0325691	-0.0801456	-0.0382105	0.0759563	-0.129167	0.13803	0.0656827	0.0431426	-0.0907405	0.563591	-0.105187	-0.0735606	M2 cell division|0.801
TMEM221|A6NGB7	blue	-0.118118	0.0690244	-0.0573144	0.144788	0.00900873	0.80061	0.764531	0.393685	0.0309112	0.168143	0.217709	0.0409574	0.0715837	-0.193221	-0.0959909	0.0164495	-0.140466	-0.082753	-0.00679294	0.000145187	0.198206	0.0178925	0.198244	0.199525	0.0316202	0.096713	-0.13404	-0.196946	-0.145664	0.116617	-0.306051	-0.427564	M2 cell division|0.8006
TNFSF11|O14788^SL002541@seq.2917.3	blue	-0.145109	0.0860847	-0.00778571	0.0697927	-0.142539	0.800229	0.295817	0.0772156	-0.0404276	0.0900208	0.0277781	0.0182188	0.145141	-0.0786063	-0.0352696	-0.0207975	-0.0610587	-0.0437609	-0.0822873	0.0364632	0.143336	0.166134	0.156401	0.146454	-0.0600488	-0.150829	-0.210137	-0.123855	-0.256507	0.277412	-0.32361	-0.276495	M2 cell division|0.8002
GCNT4|Q9P109^SL018620@seq.10854.15	blue	-0.0567952	0.223144	0.101074	0.285795	0.157119	0.798518	0.365119	0.315688	0.175903	0.0234055	0.139982	-0.04266	0.0487039	-0.298387	-0.307069	-0.074373	-0.180804	-0.234168	-0.219921	-0.227674	-0.152794	-0.135287	-0.0308359	-0.133691	-0.364685	-0.115296	0.152469	0.196214	-0.122852	0.328475	-0.288567	-0.256429	M2 cell division|0.7985
PSMA1|P25786^SL010973@seq.7880.9	blue	-0.145539	0.0929288	-0.0702868	0.2432	0.127853	0.797027	0.351413	0.209969	0.138659	0.191348	0.0591388	-0.028937	-0.0525777	-0.20147	-0.170378	-0.119784	-0.221146	-0.198797	-0.266278	-0.0323105	0.0865886	0.278223	0.140157	0.073553	-0.160323	0.0746242	-0.00732295	0.0124372	-0.253782	0.329184	-0.177354	-0.206013	M2 cell division|0.797
CP|P00450	blue	-0.133785	0.0464965	-0.0362434	0.171258	0.0912195	0.794494	0.363043	0.20885	0.124628	-0.0928555	0.110349	0.0137771	0.168531	-0.0834755	-0.0117238	0.0958312	0.0117565	-0.117398	-0.121155	-0.156234	0.0647991	0.00524123	0.101387	0.0387102	-0.034733	-0.166861	-0.1733	-0.0780673	-0.206075	0.23197	-0.36549	-0.384382	M2 cell division|0.7945
BACH1|O14867	blue	0.0503051	0.313552	0.126253	0.209975	0.168246	0.79376	0.414848	0.321962	0.284477	0.282451	-0.0885459	-0.168058	-0.23713	-0.43242	-0.415088	-0.271686	-0.465511	-0.186933	-0.164287	0.0143443	-0.0389529	0.0721834	0.107008	0.106461	-0.216199	-0.12844	0.0641222	0.0267362	-0.326988	0.236434	-0.331478	-0.399633	M2 cell division|0.7938
FCER1A|P12319	blue	-0.178538	-0.0633583	-0.17218	0.0384031	-0.131264	0.792755	0.325629	0.117314	0.0136211	0.120201	0.193563	0.0264466	0.142894	-0.0499052	0.0306827	0.138879	-0.00274243	0.0131089	0.0480488	-0.127956	0.0875746	0.0972191	0.158873	0.144945	0.0321271	0.0187133	-0.128861	-0.123708	-0.123852	0.363808	-0.14563	-0.165517	M2 cell division|0.7928
RGS16|O15492	blue	-0.11593	0.0212555	-0.10641	0.182896	0.115297	0.791695	0.162449	0.171436	0.0219821	0.0261497	0.0576767	0.0742392	0.107752	-0.181807	-0.106444	0.0814854	-0.0425617	-0.148534	-0.0935497	-0.0947418	-0.0683332	0.0882968	-0.0446749	-0.039367	-0.160438	-0.209226	0.014411	0.0878085	-0.158131	0.482367	-0.139123	-0.0993908	M2 cell division|0.7917
STAT5A|P42229	blue	0.00363925	0.437408	0.37471	0.192612	0.315963	0.791589	0.341834	0.267459	0.194971	0.135917	-0.0357571	-0.149558	-0.139317	-0.475595	-0.406304	-0.242431	-0.414269	-0.217471	-0.229099	-0.0933515	0.0402094	-0.0609983	0.00826427	0.0569297	-0.237682	-0.0713467	-0.127602	0.0307366	-0.502211	0.102863	-0.523001	-0.521248	M2 cell division|0.7916
CPNE1|Q99829^SL025824@seq.11602.12	blue	0.0960754	0.463175	0.328676	0.207633	0.123675	0.790153	0.323006	0.253947	0.272456	0.305055	-0.0375414	-0.209988	-0.318657	-0.541932	-0.501247	-0.347595	-0.508783	-0.240548	-0.205943	-0.00783144	-0.0410584	-0.0744511	0.0475456	0.0818056	-0.352698	-0.0728477	0.067451	0.141318	-0.445992	0.17743	-0.463199	-0.441496	M2 cell division|0.7902
BTG2|P78543	blue	-0.0106579	0.140018	0.0574233	0.0767375	-0.058966	0.789978	0.365033	0.271115	0.236011	0.252444	-0.022704	-0.158044	-0.0528045	-0.255686	-0.142	-0.23153	-0.259637	-0.0752532	-0.138891	-0.0118522	0.0168361	0.0462499	0.220467	0.0974501	-0.090648	-0.138493	-0.0356619	-0.0431533	-0.311337	0.283507	-0.294216	-0.319567	M2 cell division|0.79
ZC3H8|Q8N5P1	blue	-0.200069	-0.140527	-0.15554	-0.011438	-0.127428	0.789718	0.214034	0.123446	-0.0232483	0.195374	0.183616	-0.0690238	0.106657	-0.173574	-0.01798	-0.00335649	-0.113028	-0.0998403	-0.00366354	-0.0806734	0.172434	0.0640468	0.100462	0.282572	0.00247516	0.0516252	-0.0424367	-0.0629591	-0.0700136	0.607333	-0.0497186	0.00482094	M2 cell division|0.7897
GPT|P24298^SL000617@seq.16015.19	blue	0.111408	0.323678	0.21953	0.029244	0.0227171	0.789451	0.295889	0.154646	0.118746	0.110607	0.104394	-0.078245	-0.129029	-0.313851	-0.178503	-0.100226	-0.26313	-0.13545	-0.066408	0.191863	0.134344	0.0223382	0.0786076	0.101739	-0.0892167	-0.0615445	-0.19624	-0.099121	-0.347676	0.140808	-0.524324	-0.440318	M2 cell division|0.7895
TXNIP|Q9H3M7	blue	-0.0496458	0.173812	0.0917669	0.0947352	-0.0382303	0.789418	0.41172	0.300417	0.0732535	0.263987	0.0525991	-0.0815925	-0.0331902	-0.2754	-0.241035	-0.158059	-0.285604	-0.139327	-0.0253048	-0.0128988	0.0932525	0.179378	0.127387	0.19811	-0.0951048	-0.0807723	-0.151559	-0.145943	-0.269423	0.244271	-0.228701	-0.305076	M2 cell division|0.7894
UPK3BL1|B0FP48	blue	-0.213369	-0.0990785	-0.182713	0.10509	-0.165421	0.789299	0.362873	0.187614	0.160843	0.275839	0.105504	-0.077081	0.0514937	-0.23701	-0.0335221	-0.116156	-0.18033	-0.0519969	-0.128533	0.0683309	0.14633	0.146066	0.276673	0.212798	-0.0104115	-0.0782487	0.044537	0.038744	-0.102171	0.418347	-0.0651081	-0.120447	M2 cell division|0.7893
GULP1|Q9UBP9	blue	-0.00263692	0.206375	0.0852867	0.10324	-0.0314469	0.788217	0.658544	0.35392	0.107096	0.265792	0.086637	-0.129132	-0.0832495	-0.366814	-0.236243	-0.145223	-0.333803	-0.128398	-0.0640956	0.041259	0.188709	-0.0479026	0.161024	0.256065	-0.0440899	0.0763126	-0.0736765	-0.110033	-0.271616	0.0945496	-0.389399	-0.481478	M2 cell division|0.7882
TMEM185A|Q8NFB2	blue	-0.121429	-0.000127056	-0.182725	0.0429386	-0.0011929	0.787483	0.496652	0.353983	0.0185861	0.33462	0.0810537	0.0166506	-0.0149044	-0.156163	-0.0627368	-0.0576028	-0.240583	-0.081079	0.0610882	0.254719	0.18268	0.301233	0.332709	0.293824	0.101255	-0.0481744	-0.0404913	-0.121336	-0.130701	0.326064	-0.134993	-0.160482	M2 cell division|0.7875
RIPK1|Q13546	blue	-0.0452975	0.113305	-0.0219925	0.267209	0.1148	0.785675	0.631051	0.416216	0.0815158	0.03075	0.288659	0.0732965	0.0901284	-0.174081	-0.137763	0.130682	-0.0953193	-0.0196824	-0.087043	-0.144831	0.0386893	-0.054458	0.168475	0.0531668	-0.0262814	-0.056127	-0.167744	-0.228543	-0.126905	0.103668	-0.378642	-0.503205	M2 cell division|0.7857
SP6|Q3SY56	blue	-0.0294383	0.143727	-0.0247048	0.126767	0.0279782	0.783148	0.206954	0.0132571	0.148308	0.0863946	-0.0220804	0.0642622	-0.0845016	-0.202164	-0.157499	-0.148827	-0.172585	-0.124778	-0.164745	0.0140026	0.0827669	0.101716	0.088129	0.109573	-0.162245	-0.103312	0.0190219	0.21637	-0.324529	0.359286	-0.237083	-0.194227	M2 cell division|0.7831
TBC1D24|Q9ULP9	blue	0.00654206	0.230728	0.229299	0.265847	0.109263	0.782685	0.337895	0.266836	0.40864	0.181205	-0.107653	-0.145115	-0.192593	-0.459113	-0.406425	-0.378112	-0.43285	-0.22055	-0.285295	-0.185728	-0.194293	0.00591993	0.0377776	0.0183332	-0.333613	-0.194648	0.177213	0.187606	-0.36433	0.321213	-0.262749	-0.290168	M2 cell division|0.7827
DSG1|Q02413	blue	-0.275182	-0.209508	-0.208577	-0.0852341	-0.123122	0.78151	0.290842	0.179658	0.0519482	0.0486595	0.1091	-0.0372695	0.214446	-0.019522	0.120353	0.0817418	-0.00256485	0.0186287	-0.0528201	-0.177235	0.0851518	0.0571767	0.219777	0.212623	0.0864166	-0.131875	-0.129931	-0.165228	-0.0721529	0.510848	-0.105282	-0.117596	M2 cell division|0.7815
TNFSF4|P23510^SL004649@seq.14030.21	blue	0.0574005	0.227619	0.176077	0.0841336	0.0999146	0.781251	0.547839	0.382092	0.162858	0.231518	0.0736538	-0.108183	-0.160496	-0.373742	-0.310849	-0.157577	-0.336117	-0.139578	-0.0666199	-0.0083677	-0.042085	-0.000853215	0.106318	0.0761654	-0.172632	-0.049946	0.054516	-0.0253992	-0.2151	0.226394	-0.303102	-0.336374	M2 cell division|0.7813
DKKL1|Q9UK85^SL010381@seq.16309.30	blue	-0.25896	-0.0345808	-0.115304	-0.0162384	0.0830466	0.781235	0.503018	0.278267	0.029021	0.0862805	0.150274	0.00771038	0.124035	-0.0618385	0.0644542	0.115199	-0.0266709	0.0278445	0.000877399	-0.046774	0.253194	0.0894505	0.290848	0.217827	0.174755	0.00119967	-0.311388	-0.272036	-0.171856	0.217348	-0.27971	-0.342994	M2 cell division|0.7812
THAP11|Q96EK4	blue	-0.214198	-0.0441295	-0.185697	-0.0155306	0.0648169	0.780889	0.479679	0.232568	-0.0536811	0.138249	0.0713162	0.087554	0.158225	0.00224351	0.0632709	0.103764	-0.0137646	0.013602	-0.0438109	0.0504393	0.178443	0.244086	0.243699	0.136794	0.130628	-0.118765	-0.265514	-0.239718	-0.145878	0.233758	-0.206648	-0.308065	M2 cell division|0.7809
AURKB|Q96GD4	blue	-0.134302	-0.0799845	-0.127178	0.00873247	-0.0280085	0.779494	0.425203	0.294028	0.160881	0.249767	0.132915	-0.0232506	0.0367009	-0.209204	-0.116668	-0.124561	-0.237848	-0.155535	-0.0350406	-0.143269	-0.0285669	0.0998674	0.116583	0.210833	-0.0141661	-0.0154283	0.0829566	-0.04634	-0.0862737	0.425472	-0.0135866	-0.0691173	M2 cell division|0.7795
MED20|Q9H944	blue	-0.218541	-0.0037389	-0.0343698	0.280789	0.0886945	0.777355	0.28779	0.195689	0.308059	-0.00290422	0.171083	0.0463328	0.164935	-0.131548	-0.0276134	0.0206554	-0.0198551	-0.0555647	-0.165683	-0.265445	-0.0820891	-0.0487882	0.00592792	0.0596796	-0.0589337	-0.1959	-0.0765386	0.0224845	-0.124288	0.37871	-0.200689	-0.158075	M2 cell division|0.7774
GBP5|Q96PP8	blue	-0.0769947	0.0320073	-0.0998926	0.0790787	-0.108537	0.777184	0.490682	0.214904	0.0607413	0.182583	0.14493	0.0144761	0.056289	-0.201217	-0.106762	0.0396293	-0.164636	-0.107661	-0.128508	-0.0476592	-0.00774074	0.118432	0.128556	0.110933	-0.0615589	-0.100726	0.0463856	-0.0142508	-0.110928	0.298609	-0.188552	-0.293892	M2 cell division|0.7772
C8A|P07357	blue	-0.231798	-0.136761	-0.131465	-0.0851553	-0.101256	0.775068	0.333511	0.106353	-0.0858231	0.00147406	0.230489	0.0312134	0.224516	0.0372327	0.136482	0.144332	0.111337	-0.0210551	0.0550924	-0.110249	0.0989499	0.0318011	0.0651791	0.0651775	0.0351	-0.0798053	-0.146286	-0.177521	-0.0289456	0.471232	-0.122691	-0.103769	M2 cell division|0.7751
AKAP7|O43687	blue	-0.117152	-0.0678552	-0.160326	0.0414472	-0.0793156	0.774532	0.279259	0.103472	0.231985	0.246536	0.101939	0.00177566	0.00977494	-0.234072	0.00972301	-0.100455	-0.19672	-0.105353	-0.0572472	0.0537945	0.0677349	0.133125	0.157709	0.300866	0.0573153	-0.0153345	0.0662686	0.0848027	-0.144821	0.400033	-0.102858	-0.0498552	M2 cell division|0.7745
DNM1L|O00429	blue	-0.336533	-0.168065	-0.198274	-0.0145146	-0.172238	0.774135	0.2319	0.0793548	0.0279125	-0.0207196	0.147276	0.0646919	0.226067	0.0520646	0.182758	0.112494	0.103746	0.0681108	-0.0493362	-0.1027	0.107898	0.150473	0.199578	0.252215	0.153224	-0.161237	-0.307748	-0.155362	-0.191125	0.374656	-0.147218	-0.166856	M2 cell division|0.7741
KCNIP1|Q9NZI2	blue	-0.0019891	-0.0246272	-0.130667	0.0217069	0.0748864	0.772462	0.578965	0.470468	0.0668998	0.144498	0.168396	-0.0568293	0.1006	-0.142606	-0.0134559	0.0694967	-0.118393	-0.0192408	0.0347125	-0.130563	0.118315	0.0904954	0.228877	0.18408	0.113602	-0.010623	-0.150775	-0.317033	-0.0473337	0.235144	-0.242378	-0.35636	M2 cell division|0.7725
CRYGC|P07315	blue	-0.181157	-0.0968709	-0.161883	0.0248575	0.0419202	0.77045	0.302587	0.225537	0.020805	0.0689486	0.207227	0.082077	0.132867	-0.0570833	0.0013805	0.074855	-0.025472	-0.100417	-0.0321855	-0.120902	0.0572861	0.111544	0.0970941	0.175977	0.0176089	-0.0455783	-0.0997722	-0.0939203	-0.114368	0.362242	-0.154486	-0.153832	M2 cell division|0.7704
AARSD1|Q9BTE6	blue	-0.175433	-0.0405359	-0.068996	0.151087	0.0499638	0.767879	0.373912	0.341099	0.300141	0.280809	-0.0382715	-0.153019	-0.0740466	-0.305367	-0.189848	-0.258617	-0.336745	-0.0938581	-0.205047	-0.145303	-0.0446362	0.14234	0.249894	0.165107	-0.088011	-0.109249	0.196709	0.0754976	-0.0974512	0.390631	-0.0323665	-0.13067	M2 cell division|0.7679
MATN3|O15232^SL006992@seq.3208.2	blue	-0.0798552	0.180034	0.0959522	0.18762	0.144652	0.767467	0.371654	0.322321	0.086017	0.181962	0.206659	-0.209585	-0.0638983	-0.380486	-0.322746	-0.0761322	-0.276829	-0.191733	-0.155128	-0.192664	0.0713234	-0.130254	-0.0428807	-0.0313025	-0.255238	0.194309	-0.0431856	-0.0882834	-0.281763	0.284119	-0.319332	-0.384059	M2 cell division|0.7675
FGFRL1|Q8N441^SL017269@seq.6104.1	blue	-0.043395	-0.0646552	-0.150608	0.0544912	-0.140628	0.767217	0.415874	0.100871	0.165838	0.111465	0.100907	-0.0149582	0.0905339	-0.097817	0.0300155	0.0283901	-0.101077	-0.0811944	-0.0146362	-0.0847587	0.0316696	0.0156256	0.128742	0.230397	0.00319847	-0.0806946	0.100765	-0.0599314	-0.0754637	0.38137	-0.142537	-0.185173	M2 cell division|0.7672
PCK1|P35558	blue	-0.242848	-0.210622	-0.298604	-0.00986777	-0.0155639	0.766834	0.344006	0.380033	-0.0583043	0.11206	0.186065	-0.0695302	0.27012	0.0023887	0.0807947	0.207777	0.0915871	-0.0519356	0.00808855	-0.0547266	0.0755222	0.104749	0.0792257	-0.00624248	-0.0378124	0.0311146	0.0323975	-0.131579	0.149868	0.521987	-0.0723549	-0.0314092	M2 cell division|0.7668
NPIPB3|Q92617	blue	-0.213326	-0.185172	-0.292232	0.0465431	-0.101615	0.763791	0.147155	0.058488	0.109768	0.0287687	0.0391888	-0.0838137	0.143161	-0.0522876	0.0612711	0.00239348	-0.00902091	-0.0136706	-0.0893521	-0.0656486	0.092682	0.16961	0.0429588	0.116508	-0.0235368	-0.17369	-0.0911783	-0.0960735	-0.133274	0.521712	-0.105033	-0.0897009	M2 cell division|0.7638
CSTF1|Q05048	blue	0.0231408	0.171488	0.0905704	0.130291	-0.0538876	0.763473	0.545793	0.309265	0.0555316	0.242148	0.182038	-0.0221424	0.0297277	-0.396235	-0.198049	-0.0596061	-0.273216	-0.209974	-0.150068	-0.107014	0.116525	-0.043779	0.111408	0.163771	-0.120426	0.0867752	0.0615201	0.0814147	-0.183433	0.211341	-0.266214	-0.332272	M2 cell division|0.7635
CCNB2|O95067	blue	-0.220341	-0.2437	-0.241542	0.0250447	-0.0548556	0.763166	0.154113	0.127758	0.0480111	-0.0319029	0.192929	0.0189309	0.26145	-0.0631101	0.101907	0.168963	0.100168	-0.0306054	-0.0928241	-0.293703	-0.031602	0.0240096	-0.00195513	0.0248772	-0.0234827	-0.150298	-0.00226241	-0.00622977	0.100701	0.632049	0.00547536	0.0537221	M2 cell division|0.7632
PITPNB|P48739	blue	-0.219681	-0.195534	-0.245108	0.0295537	-0.124977	0.759341	0.278161	0.178866	0.187927	0.212239	0.129739	-0.0556125	0.0921867	-0.185115	0.0106244	-0.0776309	-0.138563	-0.11165	-0.0404926	-0.0816091	0.00142846	0.0439019	0.133089	0.207233	-0.0242149	-0.0898722	0.241126	0.132434	0.0463104	0.629804	0.0930213	0.11138	M2 cell division|0.7593
RETNLB|Q9BQ08	blue	-0.149337	0.0243638	-0.0627949	0.146031	0.055746	0.758523	0.437257	0.217635	0.161964	0.179645	-0.00592579	-0.00854637	-0.046567	-0.129588	-0.107887	-0.0687256	-0.187302	-0.0659511	-0.124915	-0.170216	-0.00753217	0.208147	0.256521	0.157438	-0.0298114	-0.0920063	-0.0298371	0.00552115	-0.230217	0.264094	-0.15334	-0.294613	M2 cell division|0.7585
OTUD5|Q96G74	blue	-0.00537062	0.338306	0.252815	0.147076	0.122326	0.758413	0.666341	0.313362	0.223802	0.194784	0.0464039	-0.0645912	-0.188714	-0.360914	-0.31907	-0.22694	-0.380946	-0.148653	-0.177905	-0.0595362	0.027245	-0.0228022	0.200292	0.106601	-0.165002	0.0311494	-0.048719	-0.0596758	-0.356903	0.0274733	-0.443252	-0.550288	M2 cell division|0.7584
C1orf162|Q8NEQ5	blue	-0.090462	0.0129931	-0.0918966	0.201621	-0.03203	0.755546	0.19987	0.240095	0.0724276	0.351597	0.0291468	-0.267227	0.00809882	-0.271969	-0.19435	-0.0887024	-0.252123	-0.0594465	-0.0148732	-0.0304223	0.108004	0.121279	0.0395165	0.143166	-0.129422	0.0645762	-0.050081	-0.0864224	-0.193064	0.459033	-0.163483	-0.134769	M2 cell division|0.7555
ZAP70|P43403^SL010519@seq.3837.6	blue	-0.153269	0.0288483	-0.0374699	-0.0229744	0.0494839	0.752683	0.322828	0.227279	0.180592	0.249802	-0.0647976	-0.0803792	-0.100407	-0.169998	-0.115373	-0.20226	-0.292057	-0.05694	-0.1157	0.00328975	0.091367	0.286522	0.328528	0.232502	0.0119932	-0.150662	-0.10679	-0.137674	-0.223177	0.311704	-0.129152	-0.252463	M2 cell division|0.7527
CA10|Q9NS85^SL010449@seq.3289.19	blue	-0.260354	-0.17862	-0.198135	-0.0299336	-0.0982165	0.752368	0.4057	0.230513	-0.00794153	0.0943686	0.263103	0.0767002	0.295651	0.0125996	0.113961	0.141246	0.0720627	0.0718624	-0.0474909	-0.120718	0.0933883	-0.0257643	0.103693	0.17868	0.0905575	-0.0392472	-0.103583	-0.143036	0.00478019	0.395129	-0.0850862	-0.067216	M2 cell division|0.7524
CEBPB|P17676^SL007136@seq.15675.3	blue	-0.220257	-0.262136	-0.320493	-0.0506552	-0.0901033	0.746775	0.678992	0.331792	-0.0886813	0.111597	0.179916	0.0237307	0.206458	0.0346312	0.117417	0.202467	0.0556964	-0.0239687	0.0648386	-0.00150486	0.109463	0.161479	0.174251	0.153542	0.100305	0.0763437	-0.0509773	-0.278138	0.125427	0.381681	-0.0673831	-0.149883	M2 cell division|0.7468
CD34|P28906	blue	-0.114259	0.0305113	-0.0547225	0.107314	-0.0188998	0.745024	0.182883	0.0949854	-0.0155417	0.236286	-0.0618794	-0.104277	0.0644226	-0.148236	-0.0668872	-0.0934103	-0.139779	-0.0925781	-0.13767	0.0355524	0.115427	0.0896355	-0.0639444	0.115193	-0.125216	-0.019328	-0.0580455	-0.042849	-0.256345	0.440458	-0.213397	-0.147945	M2 cell division|0.745
C20orf173|Q96LM9	blue	0.0356324	0.232579	0.0839484	0.0685281	0.136964	0.744629	0.353173	0.314196	0.183059	0.207751	0.0275716	-0.0619289	-0.167912	-0.3008	-0.210157	-0.103139	-0.337191	-0.154257	-0.0135965	-0.0149808	0.0135982	0.036643	0.173227	0.20278	0.0189496	-0.121883	-0.0879329	-0.0644166	-0.304923	0.186219	-0.326055	-0.330552	M2 cell division|0.7446
DDX46|Q7L014	blue	-0.0563167	-0.0379964	-0.21025	0.0761502	0.125681	0.743812	0.625757	0.516832	0.0211024	0.155349	0.173004	-0.117637	0.0487537	-0.0960967	-0.0738555	0.154374	-0.120835	-0.024202	0.00164181	-0.0708335	0.0635414	0.131219	0.227357	0.052157	-0.0231504	0.0243311	-0.00368457	-0.28736	0.0690049	0.221231	-0.24332	-0.367589	M2 cell division|0.7438
ENOX1|Q8TC92	blue	0.0448361	0.174287	0.0535965	0.170512	0.0097857	0.743379	0.619905	0.310889	0.00455906	0.143454	0.151709	0.105504	0.112733	-0.180812	-0.0920883	0.0221092	-0.151566	-0.0648504	-0.0360399	0.0164731	0.189538	0.124586	0.232211	0.135683	0.000984903	-0.0511842	-0.143281	-0.112679	-0.243851	0.0413408	-0.436056	-0.484197	M2 cell division|0.7434
IFNAR1|P17181^SL004475@seq.6055.53	blue	-0.266016	-0.239083	-0.26141	-0.0318015	-0.0981104	0.741698	0.177222	0.126252	-0.00442806	-0.0596182	0.133573	-0.0124302	0.239908	-0.00265472	0.165189	0.166486	0.112689	-0.0147982	-0.0766868	-0.228369	0.0919352	0.0767672	0.116072	0.185848	0.072602	-0.0993756	-0.136137	-0.116071	-0.0206352	0.510708	-0.0839413	-0.0618571	M2 cell division|0.7417
PSD|A5PKW4	blue	-0.0901686	0.00394808	-0.0905857	-0.108163	-0.165184	0.739004	0.391883	0.156947	-0.0787292	0.110201	0.16322	0.0050994	0.110184	-0.0167464	0.0509364	0.181714	0.047526	-0.0590991	0.0576992	0.0726755	0.120861	0.0815935	0.181364	0.03994	-0.0148777	0.00136234	-0.167634	-0.0992887	-0.0624045	0.27593	-0.301074	-0.262118	M2 cell division|0.739
ST8SIA1|Q92185^SL022499@seq.21663.149	blue	0.10135	0.173492	0.0179389	0.143969	0.000764617	0.736687	0.484445	0.302769	0.0830597	0.0050444	0.193196	-0.0159989	-0.023361	-0.101621	-0.0443896	0.12074	-0.10882	-0.090359	-0.0685856	-0.0816848	0.018487	-0.0113578	0.222016	0.118986	-0.0289964	-0.084288	-0.133795	-0.120207	-0.141554	0.07827	-0.490821	-0.484672	M2 cell division|0.7367
FCRL6|Q6DN72	blue	-0.202087	-0.139085	-0.243959	0.153406	-0.0400765	0.735533	0.325839	0.14031	0.197573	0.345559	0.0285113	-0.136683	0.0321405	-0.109715	0.013845	-0.111188	-0.222951	-0.0155017	-0.132073	0.097361	0.155681	0.264902	0.192988	0.249024	0.0109592	0.0940931	0.0861684	-0.0432975	-0.103995	0.472678	-0.000509898	-0.0216858	M2 cell division|0.7355
OCIAD1|Q9NX40^SL010530@seq.16802.31	blue	-0.127448	-0.0909135	-0.153525	0.0178704	-0.0528961	0.735135	0.2849	0.216891	0.0320699	0.0356813	0.076424	-0.122424	0.0918161	-0.159614	-0.086945	0.0189547	-0.0551536	-0.114134	-0.112797	-0.161562	0.0171405	0.0575681	0.0456409	0.0457236	-0.159264	-0.0875171	0.0238781	0.00641782	-0.0405167	0.450047	-0.139852	-0.153655	M2 cell division|0.7351
HES6|Q96HZ4	blue	-0.0392733	0.170889	0.122165	0.0743606	0.00969525	0.733201	0.154877	0.215014	0.187568	0.38638	-0.0213908	-0.297629	-0.182055	-0.457387	-0.320558	-0.278962	-0.396184	-0.194477	-0.140416	-0.0879491	-0.0596823	0.000319361	-0.0391981	0.0807161	-0.282336	-0.016603	0.134919	0.129838	-0.283064	0.474759	-0.197487	-0.148079	M2 cell division|0.7332
RGS4|P49798^SL005549@seq.23020.18	blue	-0.230917	-0.0709444	-0.184351	0.176507	-0.0844701	0.732856	0.10951	0.173708	0.149477	0.33609	0.0752681	-0.115472	-0.000345186	-0.187113	-0.0707904	-0.127389	-0.225834	-0.0668833	0.0411211	0.0388476	0.108139	0.285643	0.188632	0.315374	-0.0142443	-0.0540379	-0.0163077	0.0261755	-0.174171	0.541675	-0.00212933	0.0584107	M2 cell division|0.7329
GAL|P22466	blue	0.0872638	0.249189	0.0814433	0.168844	0.0560842	0.731914	0.471873	0.369423	0.0947404	0.31072	0.0812457	-0.186631	-0.1908	-0.33997	-0.319369	-0.0794541	-0.366176	-0.0448646	-0.0376252	-0.0365551	0.030427	-0.0775506	0.179279	0.175503	-0.0656263	0.0632987	-0.111759	-0.162386	-0.284948	0.0887455	-0.393201	-0.520795	M2 cell division|0.7319
FAM110A|Q9BQ89^SL023049@seq.23783.22	blue	-0.0980325	0.153543	0.0618806	0.206241	0.0338341	0.731071	0.460853	0.234668	0.236173	0.120431	0.102832	-0.00445544	-0.0192799	-0.29453	-0.279404	-0.127794	-0.257445	-0.0814501	-0.177412	-0.0825206	-0.170144	-0.0329777	0.145327	-0.0117628	-0.227997	-0.143276	0.13964	0.096287	-0.104174	0.279464	-0.218959	-0.285955	M2 cell division|0.7311
MMP20|O60882^SL012374@seq.15419.15	blue	-0.194944	0.0333948	-0.0448054	0.135158	0.0640987	0.72967	0.271187	0.157081	0.110277	0.273505	-0.0818345	-0.0552402	-0.0952287	-0.169049	-0.154945	-0.179137	-0.258666	0.0106008	-0.137881	0.0310584	0.0924816	0.12804	0.284108	0.154255	-0.0732237	-0.117315	0.0110639	0.00813967	-0.197777	0.316103	-0.138869	-0.214418	M2 cell division|0.7297
RABEPK|Q7Z6M1	blue	-0.00504241	0.160559	0.0722017	0.260463	0.197057	0.72934	0.0755984	0.124609	0.280612	0.167893	-0.123041	-0.0611813	-0.0931362	-0.357055	-0.251667	-0.29103	-0.326043	-0.141844	-0.13303	0.0170912	-0.0198992	0.165458	0.0913378	0.135104	-0.197296	-0.168161	0.145015	0.290619	-0.343358	0.364061	-0.265462	-0.154688	M2 cell division|0.7293
MST1R|Q04912	blue	-0.299566	-0.228768	-0.255497	0.0738974	-0.0467573	0.729026	0.233726	0.124353	0.110909	0.101748	0.0989927	-0.0717434	0.103879	-0.0872665	0.0046318	0.00333448	-0.0223133	-0.105372	-0.0699551	-0.222251	-0.0660797	0.0817054	-0.0281824	0.0737902	-0.097205	-0.0594919	0.059215	-0.0406555	-0.019479	0.621432	0.0435708	0.0235898	M2 cell division|0.729
C3orf18|Q9UK00	blue	-0.172949	-0.0794711	-0.192443	0.0742276	-0.103921	0.725715	0.307331	0.2366	0.156162	0.130651	0.135989	-0.0615484	0.0622413	-0.193229	-0.0348179	-0.0706376	-0.102951	-0.196372	-0.0739624	-0.108557	-0.046832	0.0184418	0.077204	0.137266	-0.108316	-0.145089	0.196253	0.132253	-0.00241571	0.493284	-0.0109987	-0.0092167	M2 cell division|0.7257
HBD|P02042	blue	-0.283117	-0.228464	-0.272847	0.0280894	-0.158194	0.725273	0.253944	0.144978	0.0399405	0.182043	0.0157741	-0.0361549	0.125623	-0.00744576	0.0738168	-0.021171	-0.0594193	-0.0490958	0.0633383	-0.0794318	0.100616	0.29688	0.215548	0.247243	0.0663946	-0.151583	-0.0777315	-0.112065	-0.123451	0.561933	0.0254554	0.0288268	M2 cell division|0.7253
HAT1|O14929^SL004725@seq.19327.31	blue	-0.114529	-0.0345628	-0.124576	0.121717	0.0930522	0.724426	0.366981	0.395734	0.231676	0.240896	-0.0184649	-0.184939	-0.100914	-0.281293	-0.21568	-0.183876	-0.303721	-0.123211	-0.208278	-0.189743	-0.16091	0.1194	0.194606	0.0698692	-0.159949	-0.09766	0.251393	0.00191359	-0.0179104	0.342202	-0.0661447	-0.187937	M2 cell division|0.7244
PKDCC|Q504Y2	blue	-0.151125	-0.155453	-0.273482	0.0401732	-0.148438	0.723423	0.522385	0.349196	-0.0488706	0.165961	0.298749	0.0405324	0.0894968	-0.0650356	0.0409972	0.196223	-0.00161568	0.0810294	0.134696	-0.0258861	0.0214102	-0.0155452	0.218426	0.13911	0.0855394	0.0333224	-0.0530614	-0.209909	0.0684265	0.424225	-0.0645899	-0.131631	M2 cell division|0.7234
SNX7|Q9UNH6	blue	0.0825515	0.248593	0.167664	0.118818	0.216498	0.723302	0.677386	0.4347	0.0665263	0.120543	0.205214	-0.0458776	0.00154113	-0.294375	-0.227077	0.0191724	-0.204887	-0.180242	-0.0328669	-0.0107199	0.0656704	-0.12415	0.0572004	-0.00245678	-0.123781	0.0113562	-0.0780726	-0.121364	-0.155526	0.0466817	-0.491066	-0.512234	M2 cell division|0.7233
ALDH1B1|P30837	blue	-0.0110568	-0.126187	-0.10877	-7.84e-05	-0.019682	0.722825	0.389356	0.247646	0.30008	0.29237	-0.0676638	-0.295519	-0.129167	-0.272189	-0.166026	-0.155341	-0.274064	-0.159682	-0.0522112	-0.0845156	0.0118041	0.109492	0.0687321	0.100712	-0.126116	-0.00615988	0.244735	-0.0233198	0.0434256	0.486676	0.0254034	-0.044846	M2 cell division|0.7228
JUP|P14923^SL006467@seq.23007.8	blue	0.171592	0.565387	0.47181	0.235315	0.0799919	0.721773	0.25843	0.225268	0.209357	0.23603	-0.046056	-0.178249	-0.295613	-0.569028	-0.529325	-0.361889	-0.523305	-0.255155	-0.172381	0.0903448	-0.0244561	-0.0953076	-0.00284152	0.0308833	-0.343594	-0.0848164	-0.0645368	0.182026	-0.572517	0.0656381	-0.556311	-0.492711	M2 cell division|0.7218
PRDM1|O75626	blue	-0.0393106	-0.00695876	-0.0572562	0.0351816	0.0611912	0.720904	0.468648	0.206508	0.10348	0.0604886	0.0714914	0.0704691	0.0120508	-0.0814316	-0.0673707	0.0125275	-0.0660568	-0.0321479	-0.144074	-0.0824221	-0.111695	0.0323745	0.052688	0.035999	-0.116138	-0.0632599	0.0743403	-4.23e-05	-0.100195	0.248042	-0.233933	-0.23152	M2 cell division|0.7209
CTSC|P53634^SL007280@seq.3178.5	blue	-0.251365	-0.0488339	-0.124371	0.179248	-0.000411045	0.720577	0.257858	0.237606	0.387328	0.223081	-0.0130382	-0.121954	-0.0309629	-0.297899	-0.160261	-0.249336	-0.276441	-0.178925	-0.148178	-0.199829	-0.105479	0.113384	0.142609	0.168542	-0.0875075	-0.178973	0.180556	0.144719	-0.09716	0.423836	0.0160594	-0.0715407	M2 cell division|0.7206
BCL2L1|Q07817	blue	0.134127	0.619632	0.489615	0.246713	0.169675	0.72033	0.281935	0.167618	0.247182	0.0176494	-0.0190109	-0.0291368	-0.196095	-0.437239	-0.414076	-0.288851	-0.370536	-0.209743	-0.263047	-0.05028	-0.0326529	-0.165653	0.00775707	-0.00881819	-0.303007	-0.150185	-0.199917	0.0923238	-0.617577	-0.0534501	-0.653256	-0.582937	M2 cell division|0.7203
BIRC5|O15392	blue	-0.206879	-0.137235	-0.115615	-0.0738471	-0.0376505	0.719231	0.161777	0.104125	0.00332981	0.085583	0.202109	-0.0868983	0.184077	-0.0952688	-0.0316727	0.107996	0.00740317	-0.0383186	-0.0189285	-0.279173	0.021891	-0.0761904	-0.133367	0.0320053	-0.061557	0.0971732	-0.0836562	-0.100929	-0.0555299	0.563867	-0.0389099	-0.0104683	M2 cell division|0.7192
UBE2D1|P51668^SL011412@seq.19247.1	blue	0.0149951	0.00511204	-0.0249667	-0.00456754	0.00880791	0.717792	0.397115	0.200548	0.117825	0.153224	0.0737962	-0.072301	0.00397679	-0.178753	-0.176409	-0.0486284	-0.168488	0.0483847	-0.0214662	-0.119708	-0.0367877	-0.062436	0.0730571	0.0295108	-0.100555	0.116039	-0.0125071	-0.166336	-0.0576013	0.344491	-0.14818	-0.217218	M2 cell division|0.7178
STAB2|Q8WWQ8	blue	0.0948394	0.530311	0.428557	0.133988	0.161195	0.716918	0.341007	0.192587	0.230601	0.106925	0.0261451	-0.11882	-0.228031	-0.483934	-0.423428	-0.269132	-0.413997	-0.235201	-0.227788	-0.0632427	-0.00899119	-0.194651	-0.0344008	0.0417752	-0.270971	-0.0184665	-0.111778	0.0909487	-0.531517	0.00845999	-0.58322	-0.548045	M2 cell division|0.7169
KIF3C|O14782	blue	-0.156574	0.0219003	-0.0563092	0.112361	0.162683	0.714253	0.39535	0.303298	0.0867452	0.122472	0.143773	-0.0868759	0.0175998	-0.162706	-0.167085	0.0453626	-0.119788	-0.184583	-0.112318	-0.213607	-0.00525225	-0.122154	-0.0321521	-0.0627687	-0.173276	0.0742578	0.0127088	-0.0526387	-0.0419876	0.366567	-0.145341	-0.201658	M2 cell division|0.7143
SLC30A3|Q99726	blue	-0.186745	-0.030887	-0.0917408	0.00179728	0.00530761	0.713259	0.624888	0.508088	-0.0698573	0.222027	0.159694	0.0228058	0.211046	-0.0305258	0.0216106	0.054525	-0.0556763	0.0135416	0.102488	-0.0609774	0.17029	0.160797	0.262539	0.211021	0.137853	-0.0938247	-0.202876	-0.305141	-0.110674	0.171126	-0.223468	-0.310775	M2 cell division|0.7133
HMGB1|P09429	blue	0.0477015	0.414001	0.301074	0.266465	0.171984	0.713164	0.257684	0.170799	0.238727	0.017732	-0.0226361	-0.100772	-0.202234	-0.387635	-0.39785	-0.250864	-0.366678	-0.197901	-0.273311	-0.227062	-0.091827	-0.143696	-0.0392878	-0.0112619	-0.335589	0.0233671	-0.045014	0.0924922	-0.462497	0.138518	-0.45053	-0.463318	M2 cell division|0.7132
WIF1|Q9Y5W5^SL004652@seq.2848.2	blue	-0.294244	-0.198011	-0.236185	0.0946578	-0.0853131	0.712921	0.461637	0.223931	-0.189648	-0.11931	0.452378	0.265163	0.430599	0.12108	0.175436	0.32889	0.254977	0.000332201	-0.0126732	-0.218395	0.130144	0.00216113	0.0834039	0.0719437	0.0678121	0.00989202	-0.219557	-0.164488	0.00928624	0.339182	-0.129575	-0.157816	M2 cell division|0.7129
C1QL2|Q7Z5L3^SL017430@seq.15670.15	blue	-0.140229	0.00376749	-0.0884681	0.108698	0.114172	0.712838	0.375072	0.292795	-0.0380441	0.00283583	0.185685	0.0619253	0.18192	-0.0206396	0.0313246	0.104349	-0.0285303	-0.0765751	-0.0252103	-0.128239	0.127223	0.143592	0.184068	0.0794934	0.032179	-0.0590248	-0.21227	-0.228067	-0.129776	0.217113	-0.284016	-0.278937	M2 cell division|0.7128
NECAB1|Q8N987	blue	0.224718	0.287125	0.210455	0.109415	0.114735	0.712669	0.584055	0.433662	0.162856	0.251439	0.0657993	-0.237946	-0.143209	-0.411158	-0.302137	-0.0968827	-0.386352	-0.104014	-0.0985544	0.0106879	0.0207783	-0.141267	0.102889	0.11733	-0.117891	0.0792579	-0.0493367	-0.175079	-0.244867	0.0487566	-0.508855	-0.568383	M2 cell division|0.7127
HSPB3|Q12988	blue	0.0634865	-0.0261018	-0.125819	0.19728	-0.0380403	0.711568	0.332802	0.293158	0.192504	0.302285	-0.0243009	-0.149387	0.00719141	-0.162197	-0.116063	-0.112324	-0.235857	0.0399698	-0.0518405	0.0950619	0.0913364	0.192981	0.262687	0.176647	0.000680823	-0.140686	-0.0804024	-0.170615	-0.114217	0.292912	-0.174127	-0.222492	M2 cell division|0.7116
GSTM1|P09488^SL005254@seq.7239.9	blue	-0.14109	0.0600625	-0.00246778	-0.117038	-0.113544	0.709462	0.377558	0.00676292	0.0151956	0.116282	0.0181917	0.0809626	0.00151963	-0.0248436	0.10058	-0.0148385	-0.0469861	-0.0209781	0.0630978	0.0914704	0.258694	0.208396	0.277706	0.297522	0.194137	-0.0665496	-0.454607	-0.235576	-0.347427	0.0927941	-0.295551	-0.359165	M2 cell division|0.7095
PECAM1|P16284	blue	-0.242605	-0.189615	-0.231595	0.08637	0.0565156	0.709277	0.125	0.145447	0.115987	-0.0675363	0.141731	0.00425711	0.122454	-0.111405	-0.0212231	0.0819634	0.0320674	-0.0752529	-0.0912488	-0.360055	-0.165424	0.00453416	-0.167199	0.00388176	-0.13146	0.0366854	0.0847756	0.0642804	-0.0321987	0.631149	0.0483896	0.0779436	M2 cell division|0.7093
LTA|P01374^SL000508@seq.3506.49	blue	-0.187378	-0.157378	-0.20724	0.121588	-0.170725	0.708051	0.350213	0.1283	0.0247516	-0.150031	0.242477	0.182698	0.258894	0.168073	0.229054	0.221162	0.161261	0.0276626	-0.0493532	-0.194207	-0.00411403	-0.02876	0.218324	0.195553	0.105224	-0.163812	-0.166243	-0.16939	-0.0643411	0.319223	-0.166399	-0.168688	M2 cell division|0.7081
C3|P01024^SL000314@seq.4480.59	blue	-0.190577	-0.151587	-0.255705	0.0244751	-0.110038	0.708147	0.125028	-0.0304067	0.109515	0.235503	0.0648108	-0.0476381	0.0190786	-0.0579614	0.0404319	-0.00569634	-0.130527	0.00387333	-0.0639377	0.0460453	0.235897	0.353982	0.129771	0.312676	0.0955901	0.0421786	-0.16745	-0.122493	-0.15351	0.442697	-0.030208	-0.0247851	M2 cell division|0.7081
RBM24|Q9BX46	blue	0.150933	0.0561491	-0.0149024	0.144394	-0.0381695	0.70641	0.325338	0.189179	0.0986958	0.0254432	0.126548	-0.0501263	-0.0515999	-0.26671	-0.196567	0.0873611	-0.137267	-0.154772	0.000634355	-0.26149	-0.101769	-0.00660995	0.0290737	0.0362581	-0.159749	-0.0736696	0.0810615	-0.0617144	-0.0701433	0.386196	-0.19717	-0.230071	M2 cell division|0.7064
GSTA4|O15217	blue	-0.199595	0.0431382	-0.0153342	0.217932	0.180091	0.706167	0.276019	0.203308	0.150571	0.00412538	0.147778	-0.0055794	0.110787	-0.107442	-0.111351	0.0766366	-0.0433212	-0.123628	-0.0876868	-0.153989	-0.0302965	0.053373	0.0311752	0.0759086	-0.0759229	-0.120172	-0.0524684	-0.00381919	-0.156028	0.300797	-0.225454	-0.22438	M2 cell division|0.7062
CEP76|Q8TAP6	blue	0.242011	0.458262	0.293766	0.315807	0.191259	0.706101	0.416689	0.326152	0.228389	0.0498939	0.0182866	-0.0560049	-0.163554	-0.432034	-0.353827	-0.145794	-0.334264	-0.195487	-0.118794	-0.0210771	0.0023169	-0.0949677	0.0667027	-0.0178652	-0.267201	-0.106561	-0.041427	0.0944951	-0.378163	-0.00861687	-0.618679	-0.562572	M2 cell division|0.7061
CD22|P20273	blue	-0.224913	0.0464213	-0.00916664	0.167844	0.0878543	0.705291	0.247888	0.175795	0.229794	0.0610259	0.0954336	-0.0711198	0.0109925	-0.170117	-0.177981	-0.118091	-0.151023	-0.192585	-0.159359	-0.15911	-0.167979	0.00786483	-0.0244762	-0.0728176	-0.237949	-0.177239	0.0588764	0.0928908	-0.15483	0.505946	-0.114845	-0.0526805	M2 cell division|0.7053
OPTC|Q9UBM4	blue	0.0435925	0.289209	0.184043	-0.00356274	0.0371843	0.704595	0.327655	0.204204	0.105922	0.376333	-0.132293	-0.20854	-0.113061	-0.303259	-0.203865	-0.324875	-0.379224	-0.0994182	-0.0298061	0.210675	0.293933	0.126001	0.228683	0.207043	-0.0578875	-0.0990522	-0.117659	-0.0345958	-0.447335	0.0995251	-0.416718	-0.431136	M2 cell division|0.7046
SNAP25|P60880	blue	0.0719635	0.154758	0.138629	0.196385	0.0739431	0.70439	0.355673	0.294747	0.182307	0.248475	0.125623	-0.147914	-0.0956189	-0.323202	-0.258245	-0.115399	-0.323768	-0.0262234	-0.101259	-0.0902034	0.00860948	-0.0628971	0.13635	0.0983807	-0.146096	0.0581559	-0.0281349	-0.178519	-0.231966	0.222668	-0.347303	-0.323256	M2 cell division|0.7044
ATP5F1B|P06576	blue	0.0934203	0.463333	0.293611	0.202083	0.0998713	0.702776	0.527186	0.304564	0.277818	0.270721	-0.0225477	-0.157524	-0.240672	-0.533978	-0.427314	-0.354342	-0.484857	-0.295931	-0.161661	0.0931153	0.0917362	-0.104268	0.0855977	0.148932	-0.219447	-0.00246156	0.0325385	0.0960705	-0.425814	-0.0341796	-0.472621	-0.532414	M2 cell division|0.7028
UBE2C|O00762^SL006252@seq.20142.42	blue	0.0582281	0.384902	0.358771	0.144128	0.0792308	0.701156	0.551953	0.232944	0.224983	0.0456341	0.071046	0.0320852	-0.0939218	-0.320321	-0.300409	-0.136432	-0.278265	-0.12761	-0.181888	-0.0727144	-0.112635	-0.151031	0.0913224	-0.00518466	-0.17034	-0.180937	-0.152067	-0.0787659	-0.364762	-0.0398	-0.532065	-0.59051	M2 cell division|0.7012
DNAJC4|Q9NNZ3^SL025839@seq.8653.132	blue	0.0230624	0.222807	0.148673	-0.00723645	0.0515897	0.700907	0.633022	0.316902	0.14304	0.315275	0.0301356	-0.0945696	-0.14419	-0.323407	-0.201697	-0.167591	-0.36771	-0.0896266	-0.0559652	0.0749109	0.193574	0.00406098	0.216544	0.283649	0.012193	-0.00697927	-0.0569837	-0.0772176	-0.277803	0.0324015	-0.405221	-0.481778	M2 cell division|0.7009
CD8B|P10966	blue	0.100946	0.223166	0.0834475	0.135122	0.211765	0.699961	0.24978	0.210996	0.124783	0.171293	-0.0551977	-0.176553	-0.118471	-0.340793	-0.251087	-0.109977	-0.255677	-0.204314	-0.0389064	0.0858186	-0.0533457	0.0345414	-0.0273758	0.039099	-0.217424	-0.0684096	0.0689509	0.112843	-0.278527	0.270587	-0.352039	-0.297944	M2 cell division|0.7
CD80|P33681^SL003738@seq.2603.61	blue	-0.227973	-0.0973862	-0.127525	0.0369411	0.037457	0.699649	0.240486	0.206054	0.153354	0.19345	0.0103787	0.0249339	0.0461508	-0.147149	-0.124094	-0.143431	-0.195472	-0.150672	-0.0790991	-0.151909	-0.126572	0.134097	0.132457	0.112019	-0.0788627	-0.152677	0.168756	0.137487	-0.0443982	0.474303	0.0230072	-0.0216738	M2 cell division|0.6996
RELB|Q01201	blue	-0.183811	-0.0233756	-0.149306	0.179964	0.0101094	0.696824	0.417458	0.139672	0.184189	0.208598	-0.0398661	0.117243	0.028956	-0.172812	-0.0211155	-0.12308	-0.205068	-0.143295	0.0216559	0.111395	0.120856	0.231433	0.17696	0.286903	0.0985344	-0.156013	0.0499195	0.0315661	-0.217411	0.262105	-0.0809796	-0.144696	M2 cell division|0.6968
FXYD6|Q9H0Q3	blue	-0.00981203	0.0708254	0.0422243	0.0428409	0.124271	0.694258	0.293575	0.268037	0.121084	0.0975221	0.100952	-0.0931266	0.080497	-0.179781	-0.0510417	0.00627071	-0.119331	-0.0850846	-0.107691	-0.0687207	0.134643	0.0157474	0.104127	0.163509	0.035605	0.0565566	-0.184187	-0.230953	-0.199241	0.16881	-0.320577	-0.28638	M2 cell division|0.6943
PLCG1|P19174	blue	0.220174	0.418063	0.226066	0.206798	0.215461	0.694062	0.221324	0.182868	0.10611	0.156601	-0.0210053	-0.175635	-0.218262	-0.437718	-0.428994	-0.222781	-0.398844	-0.2459	-0.132363	0.0539261	0.0831247	-0.115286	-0.0759438	0.0318981	-0.338338	0.013599	0.0108735	0.107437	-0.410425	0.132028	-0.534993	-0.46429	M2 cell division|0.6941
ITM2A|O43736	blue	0.0527861	-0.0269468	-0.099436	-0.0143857	-0.0029804	0.693324	0.215311	0.115441	0.0942393	0.207628	-0.112	-0.275952	-0.0900711	-0.237426	-0.178552	-0.100075	-0.203982	-0.0863031	-0.0527379	-0.12683	-0.0117165	-0.0524313	-0.0743898	0.0587964	-0.181871	0.0577074	0.156428	0.030974	-0.0719649	0.485393	-0.0981693	-0.112106	M2 cell division|0.6933
PRPF6|O94906^SL025964@seq.9581.4	blue	-0.121071	-0.0183614	-0.101415	-0.0159106	-0.0384513	0.693047	0.503127	0.211343	-0.0599247	0.215821	0.00180663	-0.048688	0.0115115	-0.0701074	-0.0658411	0.00784038	-0.14801	0.00802969	0.0639697	0.088364	0.200896	0.193202	0.217817	0.231435	0.0974511	0.0785602	-0.255125	-0.268557	-0.224668	0.187637	-0.188842	-0.283695	M2 cell division|0.693
ENTPD1|P49961^SL010371@seq.3182.38	blue	-0.302171	-0.134182	-0.150593	0.095206	-0.048983	0.689613	0.437196	0.138187	-0.0523536	0.0171253	0.332549	0.160785	0.256749	-0.0518494	0.0783946	0.131909	0.0891078	-0.132066	-0.0734749	-0.184505	0.0857706	-0.0665148	0.112788	0.106138	0.00956732	0.0324305	-0.0350339	-0.00799384	-0.0787974	0.377051	-0.10729	-0.14426	M2 cell division|0.6896
PRMT2|P55345	blue	0.000817462	-0.0197573	-0.110299	0.0518311	0.0466413	0.689311	0.501231	0.65765	0.0291405	0.164607	0.236945	-0.146144	0.0600627	-0.167456	-0.0734024	0.168665	-0.130465	0.0128835	0.164873	-0.108589	0.0719027	0.0160318	0.179787	0.159493	0.134979	0.033473	-0.152791	-0.309136	0.0163922	0.196714	-0.241748	-0.318934	M2 cell division|0.6893
IL17F|Q96PD4^SL004352@seq.2775.54	blue	-0.141873	0.0160397	-0.00384234	-0.00740163	-0.0670368	0.686953	0.381154	0.152579	-0.0638341	0.12669	0.158262	0.0959567	0.18388	-0.0492842	0.102158	0.068925	0.0227234	-0.035846	-0.0234047	-0.0711374	0.105355	-0.00735	0.161475	0.209913	0.0886363	-0.127481	-0.258554	-0.125508	-0.216277	0.197055	-0.322006	-0.294138	M2 cell division|0.687
PI15|O43692	blue	-0.0739977	0.0901703	0.0102873	-0.0560039	-0.00536645	0.686785	0.0403891	0.103324	0.0513493	0.228033	0.00558052	-0.193967	-0.038813	-0.26593	-0.181544	-0.180169	-0.213618	-0.14524	-0.0469334	-0.116868	0.0242965	0.0909702	-0.1211	0.114147	-0.152363	-0.018023	-0.0459998	0.0817161	-0.242901	0.448766	-0.112216	-0.0357856	M2 cell division|0.6868
KLHL13|Q9P2N7	blue	-0.130268	0.223712	0.124257	0.302969	0.15728	0.685901	0.389912	0.261146	0.244971	0.353441	0.0614618	-0.110798	-0.127891	-0.388253	-0.273051	-0.295504	-0.384824	-0.147608	-0.10945	-0.022696	0.126237	0.01279	0.200422	0.256669	-0.0785685	-0.0205974	0.0458677	0.0814528	-0.33904	0.15655	-0.238096	-0.272882	M2 cell division|0.6859
IGSF11|Q5DX21^SL025884@seq.9279.7	blue	-0.0683946	-0.103584	-0.225978	-0.047243	0.0188681	0.684614	0.550895	0.405711	-0.143172	0.079294	0.20968	0.019467	0.0489867	-0.0220781	-0.0107458	0.188157	-0.0126893	-0.0952759	0.202304	-0.0212291	0.0908743	0.102412	0.1673	0.128436	0.0153763	-0.0173534	-0.00238777	-0.151368	0.0658009	0.306101	-0.218975	-0.263114	M2 cell division|0.6846
FZD10|Q9ULW2^SL025866@seq.11647.6	blue	0.137239	0.391081	0.40858	0.10888	0.0107399	0.684337	0.399554	0.174166	0.236704	0.05024	-0.0861759	-0.113681	-0.225307	-0.44512	-0.328155	-0.134653	-0.342056	-0.319159	-0.0375254	-0.0589044	0.0116904	-0.137872	0.0665792	0.0574996	-0.205403	-0.0899436	-0.127297	-0.045749	-0.39763	0.0714646	-0.503423	-0.511428	M2 cell division|0.6843
CHEK1|O14757	blue	-0.271587	-0.0732344	-0.0605457	-0.0230452	-0.0701781	0.682428	0.410694	0.27667	0.0818022	0.138403	0.315421	-0.0235323	0.185647	-0.197514	-0.00946335	0.0305374	-0.0672928	-0.158437	0.0463259	-0.161159	0.0189189	-0.0517377	0.0770924	0.135471	0.029067	0.0445168	-0.0343214	-0.0498059	-0.0516476	0.325447	-0.102929	-0.132005	M2 cell division|0.6824
IFNA2|P01563	blue	-0.0923624	-0.132006	-0.171821	0.0649222	0.0238639	0.681297	0.224717	0.228556	0.0836044	0.0682294	0.192216	-0.0819552	0.10165	-0.161295	-0.0531941	0.100235	-0.0632562	-0.00317717	0.0397557	-0.23544	-0.0492733	-0.0105112	-0.00589597	0.08062	0.0167604	0.0907956	-0.0145691	-0.135297	0.0270735	0.379354	-0.0784923	-0.127731	M2 cell division|0.6813
C3|P01024^SL003220@seq.2755.8	blue	0.0194373	-0.0197488	-0.0726897	0.112565	-0.0875755	0.680079	0.17899	0.14611	0.105468	0.181559	-0.0297305	-0.212248	-0.0676509	-0.205069	-0.0186152	0.0248172	-0.170903	-0.0665292	0.0528649	-0.0619165	0.151932	0.0895859	0.102222	0.28054	0.0267038	0.0279356	-0.137215	-0.201196	-0.213698	0.3232	-0.223377	-0.184738	M2 cell division|0.6801
FAM89B|Q8N5H3	blue	0.151579	0.32268	0.264967	0.017686	0.0393958	0.678052	0.428539	0.36542	0.117497	0.417671	0.0149159	-0.358273	-0.307856	-0.465186	-0.421337	-0.249067	-0.485555	-0.135243	-0.0605212	0.0554165	-0.00375746	-0.149035	0.00933016	0.0704762	-0.263401	0.116483	0.0967529	-0.0275124	-0.293951	0.190914	-0.381511	-0.390981	M2 cell division|0.6781
STAT5B|P51692	blue	0.142916	0.329326	0.269791	0.119611	0.143922	0.677282	0.458841	0.382865	0.134646	0.0578839	0.262663	-0.0328578	-0.0330365	-0.282587	-0.234259	-0.00654482	-0.188939	-0.0732206	-0.0610591	-0.158992	0.00826169	-0.229773	0.105125	0.00503478	-0.120895	0.0251362	-0.132665	-0.0877974	-0.204362	0.0482825	-0.486038	-0.470451	M2 cell division|0.6773
ARMC5|Q96C12^SL025800@seq.9945.8	blue	0.0781879	0.337973	0.208391	0.161058	0.13011	0.676923	0.291172	0.31091	0.186886	0.318906	-0.0533828	-0.350492	-0.225561	-0.450728	-0.46683	-0.348016	-0.462812	-0.174824	-0.167557	-0.0616995	-0.0456018	-0.0938712	-0.0378839	-0.00393881	-0.331375	0.0221471	0.106528	0.054609	-0.324257	0.251026	-0.315359	-0.346011	M2 cell division|0.6769
BUD31|P41223	blue	-0.0991518	-0.0585814	-0.0591363	0.214221	0.0144076	0.676145	0.0398714	0.10666	0.152296	0.0512175	0.016982	-0.0821885	0.0197138	-0.229292	-0.230517	-0.119324	-0.143656	-0.108181	-0.22007	-0.317668	-0.199428	-0.0493727	-0.0743704	-0.0347184	-0.303408	-0.0853668	0.205678	0.311285	-0.06133	0.583992	-0.0158451	0.0365062	M2 cell division|0.6761
MME|P08473	blue	0.138735	0.379943	0.211241	0.128987	0.187349	0.675171	0.575313	0.287293	0.0120402	-0.0211754	0.212602	0.036194	-0.0177248	-0.22293	-0.221526	0.0483743	-0.172237	-0.146126	-0.113851	0.017726	0.0905728	-0.0225918	0.0381446	-0.00947514	-0.185513	0.0895566	-0.0938897	-0.0648706	-0.241237	-0.0446524	-0.588828	-0.549691	M2 cell division|0.6752
SCGB1D1|O95968	blue	-0.298549	-0.0517	0.0175516	0.0135125	0.0240468	0.673896	0.340946	0.306328	0.068256	0.155465	0.255562	0.0114752	0.145389	-0.198507	-0.1073	-0.0476771	-0.0950541	-0.119572	-0.0510425	-0.143102	-0.0673855	0.110172	0.0780649	0.0526887	-0.0589417	-0.16334	-0.0249487	-0.069282	-0.0929575	0.352332	-0.0158643	-0.0677324	M2 cell division|0.6739
JUN|P05412	blue	0.031412	0.344646	0.307775	0.0647223	0.0634481	0.672237	0.391853	0.227276	0.129045	0.275642	-0.0832292	-0.0558303	-0.13916	-0.343247	-0.329834	-0.296413	-0.403514	-0.00914435	-0.0834813	0.152297	0.0758689	-0.0735799	0.205922	0.15981	-0.101893	-0.0864127	-0.11565	-0.040319	-0.440826	0.0243102	-0.485867	-0.49661	M2 cell division|0.6722
GRB7|Q14451	blue	-0.252105	-0.240658	-0.244859	0.035416	0.0894579	0.671851	0.233267	0.176849	-0.0265426	0.037813	0.058359	0.0460404	0.211807	0.0269302	0.00384417	0.0961822	0.00473491	-0.0959291	-0.0139451	-0.0949872	0.0316589	0.213265	0.074806	0.141816	0.034334	-0.0993265	-0.0433898	-0.187981	-0.0100255	0.550772	0.0778509	0.0385525	M2 cell division|0.6719
CYBRD1|Q53TN4	blue	-0.0813865	-0.0237114	-0.0606194	0.0971864	0.140238	0.669981	0.240111	0.388706	0.192832	0.172861	0.0258252	-0.122377	-0.0641503	-0.260511	-0.236525	-0.158709	-0.258228	-0.10954	-0.160446	-0.230708	-0.206766	0.10033	0.145537	-0.0300322	-0.19327	-0.1433	0.262293	0.0853295	0.0110149	0.394096	-0.0425085	-0.103698	M2 cell division|0.67
PIK3C2A|O00443	blue	0.0947847	0.288242	0.28123	0.124291	0.0459645	0.669456	0.411664	0.289567	0.208908	0.0772067	0.0364964	-0.0782357	-0.0684463	-0.316298	-0.181614	-0.00520099	-0.245527	-0.114788	0.0265245	-0.173941	0.0525073	-0.20681	0.160475	0.140114	-0.027977	-0.0368335	-0.162838	-0.0506196	-0.245928	0.0359802	-0.49317	-0.525478	M2 cell division|0.6695
TFIP11|Q9UBB9	blue	0.0881169	0.0943243	-0.0144702	-0.0152874	-0.0396609	0.669073	0.597901	0.372248	0.0970387	0.301064	-0.0201526	-0.167316	-0.110589	-0.175651	-0.165895	-0.0823839	-0.271581	-0.01823	0.127928	0.127597	0.201114	0.11847	0.329484	0.149722	0.0167753	0.0105504	-0.151547	-0.350214	-0.117156	0.145768	-0.296215	-0.413901	M2 cell division|0.6691
TNFSF14|O43557^SL004648@seq.5988.49	blue	0.17531	0.29359	0.239381	0.053867	0.174387	0.667114	0.451811	0.380525	0.237849	0.363421	-0.0740774	-0.345634	-0.2754	-0.468899	-0.406688	-0.287166	-0.478297	-0.0770729	-0.0758078	0.0500508	-0.00406305	-0.117123	0.0864624	0.0377745	-0.201022	0.061097	0.0766648	-0.0691906	-0.246973	0.202928	-0.349304	-0.366729	M2 cell division|0.6671
TNFRSF14|Q92956^SL004145@seq.10472.53	blue	-0.0375295	-0.0266177	-0.0134909	-0.0240839	-0.0644791	0.661912	0.492022	0.175295	0.221987	0.200761	0.172268	0.069984	-0.0386745	-0.207457	0.0497599	-0.0197015	-0.177191	-0.132939	0.128985	-0.0071434	0.167479	-0.0273158	0.214376	0.428606	0.216957	0.0812519	-0.0160156	-0.048254	-0.100423	0.173163	-0.206155	-0.19328	M2 cell division|0.6619
GATD3A|P30042	blue	0.286245	0.136205	-0.127689	0.201123	0.0243955	0.661926	0.342965	0.25039	0.157694	0.281565	-0.0626157	-0.089046	-0.145189	-0.247611	-0.196461	-0.152539	-0.326461	-0.0441444	0.000625073	0.0900372	0.0702033	0.184154	0.159664	0.158429	-0.0253591	-0.0414263	-0.00994025	-0.112535	-0.152073	0.186958	-0.229798	-0.317676	M2 cell division|0.6619
BHMT2|Q9H2M3	blue	-0.0524047	-0.122899	-0.163802	0.107781	0.0307153	0.659742	0.130199	0.273545	0.149392	0.140388	0.14374	-0.187538	0.108444	-0.100266	-0.0149956	0.0235204	-0.0342113	0.0230194	0.0446557	-0.178906	-0.012867	-0.0549921	-0.0388734	-0.0205671	-0.0514584	-0.209841	0.0586488	-0.0182069	0.0437215	0.522254	-0.0730719	-0.0209969	M2 cell division|0.6597
NXPH1|P58417^SL012457@seq.4562.1	blue	0.217411	0.407294	0.375862	0.216022	0.0847682	0.659232	0.265428	0.295381	0.126935	0.0637157	0.0519309	-0.123586	-0.0258042	-0.490451	-0.392119	-0.173824	-0.304488	-0.311219	-0.23202	-0.233459	-0.124111	-0.253922	-0.160524	-0.0452756	-0.363755	-0.0562951	0.0901177	0.181118	-0.365187	0.146547	-0.446708	-0.395111	M2 cell division|0.6592
C3|P01024^SL000312@seq.2754.50	blue	-0.00461564	-0.0142672	-0.112327	0.121932	-0.0860316	0.659105	0.130666	0.152538	0.147009	0.286577	-0.0490451	-0.276901	-0.067126	-0.210668	-0.0314426	-0.0251791	-0.190588	-0.0513383	0.0388454	0.0397043	0.163444	0.121712	0.0768941	0.264775	0.0348287	0.0533584	-0.13589	-0.173489	-0.164978	0.331435	-0.171956	-0.116415	M2 cell division|0.6591
TK1|P04183	blue	-0.0983125	-0.127942	-0.22681	-0.0747098	0.0408289	0.658893	0.254271	0.20638	-0.00530894	0.194458	-0.00507344	-0.148977	-0.0140454	-0.0664423	-0.00183412	0.0866997	-0.0433992	0.000493085	0.194995	0.0310859	0.0873286	0.167028	0.0744224	0.119166	-0.0145307	0.115508	0.0547143	-0.10207	-0.0145937	0.425942	-0.0972318	-0.079697	M2 cell division|0.6589
FGF8|P55075^SL004342@seq.2443.10	blue	-0.27455	-0.09176	-0.213448	0.0826381	0.0361307	0.656736	0.196635	0.0997593	0.0526682	0.14962	0.00894905	-0.0350675	0.0368876	-0.134525	-0.123729	-0.0977019	-0.118744	-0.150891	-0.172192	-0.161239	-0.0609143	0.0540078	-0.0508589	0.0405434	-0.172407	0.148372	0.115646	0.127836	-0.127186	0.494255	-0.00520694	-0.0228725	M2 cell division|0.6567
CAPN13|Q6MZZ7	blue	-0.148102	0.13398	-0.0153747	0.431574	0.18002	0.656556	0.453725	0.294746	0.155743	-0.0929965	0.212876	0.195208	0.135844	-0.0877227	-0.0608491	0.124731	0.0290236	-0.0297257	-0.0474583	-0.0669597	0.0895506	-0.0548838	0.146024	-0.0757947	-0.0594803	-0.0998994	-0.162134	-7.35e-05	-0.141904	0.0711164	-0.337086	-0.345435	M2 cell division|0.6566
CYRIA|Q9H0Q0	blue	0.0799188	0.19862	0.185893	0.112864	0.27008	0.656545	0.272954	0.200802	0.120479	-0.0418882	0.214624	-0.129172	-0.0253553	-0.308347	-0.200225	0.0128214	-0.136773	-0.227185	-0.17998	-0.273788	0.0315733	-0.220388	-0.200131	-0.081727	-0.255185	0.152936	0.0294331	0.100473	-0.211518	0.290473	-0.367175	-0.246022	M2 cell division|0.6565
CD1A|P06126	blue	-0.242797	-0.239995	-0.35812	0.0843923	-0.0806608	0.656353	0.275112	0.186319	0.0220845	0.0462047	0.285561	0.046485	0.237633	0.0635827	0.199377	0.301192	0.159544	-0.0546835	0.10417	-0.12291	0.0681416	0.0908947	0.0354184	0.113369	0.142108	-0.017548	-0.127264	-0.0891134	0.144516	0.460211	-0.0212803	0.0318068	M2 cell division|0.6564
RALYL|Q86SE5	blue	0.00102267	-0.118389	-0.181422	-0.151186	-0.0709217	0.653633	0.371184	0.27309	-0.165912	0.126329	0.263348	-0.0708957	0.224044	-0.013976	0.0349477	0.273008	0.0563992	-0.0365982	-0.0547353	-0.0919873	-0.0230835	-0.0673634	-0.0859912	0.0412484	-0.00573928	0.0880736	-0.0520774	-0.270282	0.10442	0.344294	-0.17931	-0.143389	M2 cell division|0.6536
KLK13|Q9UKR3^SL003918@seq.3200.49	blue	-0.192489	-0.031723	-0.0830995	0.286657	-0.0340105	0.65342	0.245496	0.187855	0.237816	0.0544976	0.163253	0.038212	0.107803	-0.264389	-0.140298	-0.103902	-0.115535	-0.178392	-0.142841	-0.272282	-0.0467032	-0.0689272	0.0184795	0.0994545	-0.147298	-0.0550642	0.149003	0.238685	-0.0812436	0.398289	-0.020874	-0.0432384	M2 cell division|0.6534
SEC14L4|Q9UDX3	blue	0.0408346	-0.0453706	-0.23724	0.055912	-0.126967	0.653346	0.640911	0.390497	-0.0741322	0.143163	0.123791	-0.0250163	0.0959479	-0.0179052	0.030385	0.20757	-0.0399734	-0.0501851	0.218209	0.17315	0.142424	0.155875	0.246473	0.143965	0.0722292	0.0150219	-0.0424203	-0.189128	0.127663	0.203744	-0.247714	-0.285021	M2 cell division|0.6533
KMT5C|Q86Y97	blue	-0.198167	0.00237097	-0.0975754	0.0944843	-0.0124659	0.6519	0.233322	0.154254	0.194665	0.397361	-0.200576	-0.0490434	-0.0850881	-0.251206	-0.125977	-0.356562	-0.334403	-0.113837	-0.131019	0.133569	0.110591	0.238552	0.283313	0.277331	-0.0392033	-0.123338	0.138238	0.229816	-0.205637	0.389864	-0.0377565	-0.0233836	M2 cell division|0.6519
MAGEA6|P43360^SL011949@seq.18205.123	blue	-0.0761348	0.293741	0.208321	0.0633261	0.186355	0.65094	0.261704	0.124032	0.229109	0.0654176	-0.00205447	-0.0671241	-0.136048	-0.238204	-0.262285	-0.219259	-0.289669	-0.15672	-0.199764	-0.0257813	-0.0562969	-0.0360714	0.0893883	-0.0324753	-0.226501	-0.158759	0.132642	0.225327	-0.256084	0.170505	-0.287343	-0.280251	M2 cell division|0.6509
CTRL|P40313	blue	0.142631	0.164729	0.0392652	0.094454	0.0262325	0.650221	0.580047	0.266578	0.0297481	0.182185	0.175866	-0.124921	-0.0307019	-0.248988	-0.223674	-0.0248598	-0.188966	-0.21807	-0.114923	-0.115394	-0.0705539	-0.141311	-0.114832	-0.0263223	-0.256732	0.0872974	0.210719	0.00358463	-0.0541514	0.231917	-0.289344	-0.304536	M2 cell division|0.6502
SPAG11A|Q6PDA7	blue	-0.0606876	0.102228	0.0560146	-0.0239095	0.0515909	0.649939	0.389515	0.202594	0.098044	0.1905	-0.0571245	-0.0574668	0.00835366	-0.221314	-0.0974564	-0.070263	-0.198935	-0.108332	0.0802897	0.0429545	0.209679	0.104176	0.120212	0.221081	0.0737166	-0.0720624	-0.16984	-0.105507	-0.260871	0.208491	-0.295956	-0.302575	M2 cell division|0.6499
AK4|P27144	blue	0.129583	0.345221	0.166411	0.192046	-0.0151356	0.649379	0.526585	0.246582	0.204118	0.202124	0.147121	-0.0412655	-0.130948	-0.453724	-0.279877	-0.170942	-0.333244	-0.19305	-0.130712	0.0431288	0.0568791	-0.112203	0.0727918	0.0881962	-0.183632	-0.0232188	0.0425695	0.0736056	-0.241338	0.0328023	-0.422197	-0.472184	M2 cell division|0.6494
RAET1G|Q6H3X3	blue	-0.0823891	-0.00736785	-0.0667364	0.051052	0.0653927	0.64876	0.395749	0.339695	0.0451889	0.0308172	0.276092	-0.00681046	0.111105	-0.0344458	-0.016971	0.13442	-0.0399718	0.0641481	-0.0177655	-0.125611	-0.025054	-0.010623	0.169686	-0.0173787	0.0192986	-0.121588	-0.130544	-0.156406	-0.00264358	0.224478	-0.178683	-0.262482	M2 cell division|0.6488
CD3E|P07766^SL007084@seq.18870.1	blue	-0.350433	-0.366708	-0.389421	-0.131762	-0.129645	0.64845	0.289716	0.161125	0.0614357	0.237428	-0.000677544	0.0154072	0.220062	0.0373136	0.197469	0.0125962	-0.000604157	0.0864304	0.0400982	-0.0487851	0.129577	0.323545	0.216632	0.285667	0.23597	-0.136736	-0.0538076	-0.145243	0.0581192	0.56492	0.161403	0.118766	M2 cell division|0.6484
ECRG4|Q9H1Z8	blue	-0.126614	-0.0377049	-0.152467	0.174785	-0.0107826	0.648102	0.421488	0.268528	0.0430421	0.275654	0.023621	-0.081629	-0.0425573	-0.15899	-0.147345	-0.0151722	-0.217233	-0.127881	0.106679	0.01183	0.0727485	0.185292	0.183	0.187305	0.0227116	-0.0151476	-0.0111944	-0.166718	-0.0248354	0.219749	-0.111773	-0.235865	M2 cell division|0.6481
DPYS|Q14117	blue	-0.289561	0.074636	-0.0423882	0.231921	0.0290673	0.645856	0.157444	0.0327889	0.263518	0.11161	-0.0838808	0.170547	0.0561914	-0.0922468	0.00457103	-0.194693	-0.156183	0.0136111	-0.120787	0.0102055	0.0766892	0.311709	0.282843	0.31754	0.136741	-0.25921	-0.165814	0.134379	-0.371176	0.0993748	-0.220972	-0.258802	M2 cell division|0.6459
CDKN2C|P42773	blue	0.160855	0.369379	0.318278	0.207998	0.000483237	0.643572	0.393653	0.123833	0.224896	0.067002	0.0962464	-0.0772429	-0.132766	-0.309828	-0.256592	-0.0720909	-0.278936	-0.081837	-0.0204288	-0.111853	0.0460164	-0.241826	0.0855962	0.0619601	-0.119256	0.073799	-0.130258	-0.0573759	-0.330103	-0.0312783	-0.53224	-0.553716	M2 cell division|0.6436
AKR1B10|O60218	blue	-0.247058	-0.115066	-0.242452	0.0519185	0.0386485	0.643198	0.154763	0.120394	0.153659	0.192003	-0.0563669	0.0324359	0.0552541	-0.173878	0.0166135	-0.0133482	-0.131006	0.033094	0.100942	0.0863468	0.220152	0.297682	0.186447	0.284151	0.180997	-0.0587337	-0.145045	-0.0985631	-0.155548	0.349334	-0.0819757	-0.091712	M2 cell division|0.6432
TNFRSF8|P28908	blue	-0.161276	-0.054826	-0.0799919	0.160385	0.0349681	0.642497	0.283812	0.264075	-0.0164685	0.137167	0.302113	0.0212989	0.147323	-0.157077	-0.0763007	0.0225227	-0.0967037	-0.107217	-0.127439	-0.333758	0.0186877	0.00373789	-0.00103871	0.0506784	-0.126302	0.181934	0.0607215	0.0822904	-0.0980656	0.430623	-0.0830944	-0.112891	M2 cell division|0.6425
RFC4|P35249	blue	0.00248086	0.120866	-0.00673709	0.120685	0.0996648	0.642352	0.621132	0.471271	0.0275898	-0.00875202	0.115978	-0.0470675	-0.0215019	-0.161761	-0.170538	0.111557	-0.118239	-0.0533807	-0.0609804	-0.163237	-0.0923833	-0.0371916	0.237027	-0.0421178	-0.0938812	-0.0859281	-0.100205	-0.235733	-0.0432419	0.0615714	-0.328688	-0.486891	M2 cell division|0.6424
CX3CL1|P78423	blue	-0.271183	-0.215224	-0.287159	-0.0425561	-0.0973922	0.642033	0.362942	0.146914	-0.0789262	-0.0471815	0.144588	0.299358	0.339049	0.204359	0.290485	0.15425	0.163572	0.078452	0.124309	-0.0158111	0.108649	0.202633	0.282962	0.354137	0.285904	-0.230367	-0.203571	-0.125458	-0.102871	0.246236	-0.125059	-0.137097	M2 cell division|0.642
SHISA2|Q6UWI4	blue	-0.181187	-0.2437	-0.18813	-0.0157823	-0.0933922	0.640612	0.0635164	0.0761116	0.120214	0.0470282	0.156016	-0.0711437	0.242149	-0.0665431	0.15723	0.0869873	0.0671479	-0.0816963	-0.00270629	-0.182856	0.0719765	-0.042607	-0.0379455	0.103991	0.0068492	-0.00463562	0.0956936	0.136587	0.12109	0.644342	0.0518221	0.207199	M2 cell division|0.6406
PET117|Q6UWS5	blue	0.0690072	-0.0505871	-0.124717	-0.139024	-0.105072	0.640102	0.321986	0.282116	0.0618637	0.267398	0.0995344	-0.0660718	0.0352174	-0.182961	0.0757777	-0.0015575	-0.204286	0.0945741	0.182121	0.0471691	0.256824	0.0673471	0.250938	0.34814	0.227607	0.166469	-0.110568	-0.17521	-0.0885129	0.299831	-0.163106	-0.153816	M2 cell division|0.6401
CASP10|Q92851^SL025814@seq.23156.146	blue	-0.196962	-0.0549745	-0.219044	0.0776571	0.12292	0.637879	0.436213	0.374855	0.0683444	0.162783	0.117557	0.0172304	0.0470117	-0.09126	-0.096821	0.0303909	-0.106304	-0.111314	0.0214062	-0.066762	-1.48e-07	0.310671	0.285043	0.0318502	-0.0703067	-0.10912	0.0809182	-0.0921827	0.0199109	0.259266	-0.0899523	-0.210221	M2 cell division|0.6379
MUC1|P15941^SL025934@seq.9176.3	blue	-0.117468	-0.161604	-0.192718	-0.0363518	0.0316676	0.637488	0.246364	0.253121	0.0532518	0.298788	0.138079	0.0249989	0.0228222	-0.116194	0.00195689	-0.0615669	-0.200395	0.04935	0.0393201	0.0525325	0.164823	0.2144	0.308511	0.249711	0.155709	-0.0631332	-0.0757588	-0.188974	-0.0160689	0.327901	-0.029648	-0.0937783	M2 cell division|0.6375
CDH11|P55287^SL025809@seq.7763.25	blue	0.0536734	0.184877	0.102638	0.107933	0.0707598	0.637376	0.213823	0.127212	0.113239	0.0716224	-0.150748	-0.066375	-0.200618	-0.225748	-0.227578	-0.0899124	-0.251346	-0.115386	0.0353458	0.00958196	-0.0143787	0.102863	0.096929	0.149369	-0.0375204	-0.166436	-0.106665	-0.0197449	-0.359409	0.140371	-0.339102	-0.401952	M2 cell division|0.6374
CARD18|P57730	blue	-0.081602	0.168926	0.142626	0.123535	-0.0373271	0.637275	0.373721	0.303949	0.130031	0.0295192	0.16956	0.00916801	-0.0119521	-0.23178	-0.187479	-0.0191715	-0.0884455	-0.0805345	-0.133289	-0.216979	-0.199236	-0.0525949	0.109642	-0.151774	-0.188343	-0.319413	-0.0688896	-0.023202	-0.139084	0.220629	-0.226504	-0.311036	M2 cell division|0.6373
SPIN1|Q9Y657	blue	0.0556809	-0.0723511	-0.202788	0.0915192	0.0183607	0.637197	0.385331	0.321699	0.0922363	0.228953	0.201907	-0.157943	-0.088084	-0.184232	-0.0710149	0.0223144	-0.191821	-0.000511875	-0.0940686	-0.0933465	-0.0930158	0.0131282	0.171325	0.0563671	-0.0404868	-0.034546	0.179549	-0.0904487	0.0695986	0.365492	-0.138094	-0.205259	M2 cell division|0.6372
CRABP1|P29762	blue	0.0160443	0.00253492	-0.137612	5.32e-05	0.0701319	0.637073	0.405004	0.372818	-0.00224337	-0.0120478	0.121709	-0.056452	0.0424002	-0.174754	-0.135331	0.0979975	-0.0599801	-0.0988261	-0.107101	-0.161612	-0.205751	-0.00573315	-0.0660483	-0.140509	-0.185752	-0.0975319	0.0962436	-0.0402272	0.014297	0.330436	-0.184743	-0.229401	M2 cell division|0.6371
RAB35|Q15286	blue	-0.0482312	0.0986732	-0.022943	0.0892214	0.226536	0.63621	0.303102	0.295423	0.0584533	0.0952048	0.114273	0.00492782	0.0661733	-0.0714412	0.00502081	0.0122427	-0.112095	-0.00849129	0.05555	0.0222862	0.233963	0.190692	0.263014	0.220123	0.134063	-0.120349	-0.24862	-0.161878	-0.248997	0.0710534	-0.300606	-0.341886	M2 cell division|0.6362
RELT|Q969Z4^SL005213@seq.14112.40	blue	0.0702466	0.0966786	0.120221	-0.142272	-0.0574628	0.631335	0.356069	0.231711	0.308469	0.360525	-0.147871	-0.188023	-0.207822	-0.264761	-0.0706981	-0.238141	-0.414398	0.00822508	0.083466	0.0585597	0.193148	0.017908	0.31365	0.459663	0.163443	0.00905184	-0.0959405	-0.0787652	-0.239068	0.226757	-0.240062	-0.257455	M2 cell division|0.6313
BRF1|Q92994^SL016130@seq.19596.18	blue	-0.0883316	-0.240608	-0.344058	0.0449088	-0.00439907	0.630503	0.40408	0.195976	-0.0899187	0.2656	0.210727	-0.0494349	0.0889082	-0.00181821	0.0799497	0.0756873	-0.0758333	0.160322	0.0870008	-0.0190706	0.311217	0.185579	0.204199	0.243168	0.182578	0.125805	-0.0841091	-0.236318	0.0395015	0.365223	-0.0266851	-0.137506	M2 cell division|0.6305
LTA4H|P09960	blue	-0.301597	-0.0662437	-0.282629	0.0411294	0.144759	0.630287	0.273581	0.161152	-0.0789195	-0.0191466	0.13781	0.176636	0.17527	0.063738	0.0376655	0.156613	0.106146	-0.141568	-0.142662	-0.129676	0.168987	0.187657	0.0428828	0.0686869	-0.0291657	-0.0533201	-0.139178	-0.0727053	-0.115105	0.315679	-0.135265	-0.112846	M2 cell division|0.6303
MGAT4A|Q9UM21	blue	-0.134269	-0.0973097	-0.167757	-0.169598	-0.15398	0.629903	0.51601	0.219375	-0.0163078	0.239387	0.0431079	-0.104073	0.0501666	-0.0716451	0.019852	0.0719378	-0.0675941	-0.0444141	0.058511	-0.0343934	0.0375433	0.0166425	0.16396	0.119863	0.0253273	0.117415	0.0949421	-0.0856709	0.0128212	0.283191	-0.134292	-0.220059	M2 cell division|0.6299
MYNN|Q9NPC7	blue	-0.156481	0.0288557	-0.00375979	0.186068	-0.0623846	0.628521	0.20036	0.152246	0.213066	0.200749	0.0693862	-0.169094	-0.0583755	-0.266137	-0.153898	-0.194619	-0.234006	-0.085735	-0.112726	-0.166931	-0.0226985	-0.0415204	0.0281903	0.132865	-0.142999	-0.0391478	0.0718835	0.0885216	-0.201049	0.362445	-0.151568	-0.152809	M2 cell division|0.6285
GLUD2|P49448	blue	-0.0922486	0.101086	0.0876108	0.0985817	0.21857	0.62821	0.222814	0.308433	0.296784	0.350354	-0.114696	-0.190114	-0.18319	-0.367078	-0.327818	-0.38506	-0.454696	-0.0915785	-0.289706	-0.114972	-0.155955	0.139942	0.162833	0.117859	-0.170829	-0.175745	0.260018	0.131772	-0.20585	0.235538	-0.0792914	-0.166067	M2 cell division|0.6282
FOXP3|Q9BZS1	blue	0.2023	0.346319	0.230244	0.0159128	0.148839	0.624682	0.382022	0.406023	0.133348	0.382674	-0.0592951	-0.277339	-0.266405	-0.451835	-0.412799	-0.297774	-0.467518	-0.132922	-0.0162516	0.0472498	-0.0327776	-0.0682577	0.0764103	0.0454086	-0.195085	0.0213333	0.0595713	-0.0784799	-0.263685	0.120088	-0.341677	-0.380068	M2 cell division|0.6247
MID2|Q9UJV3	blue	-0.0910468	0.0725371	0.00224512	0.12545	-0.00378768	0.624378	0.368489	0.184445	0.153783	-0.000534652	0.057861	0.0236631	0.0354318	-0.0545412	-0.0657708	0.0877696	-0.0191165	-0.0314573	-0.0343635	-0.162687	-0.0857732	-0.16971	0.0888521	-0.030601	-0.0640042	-0.148559	-0.135959	-0.0388886	-0.0851086	0.275288	-0.215434	-0.194862	M2 cell division|0.6244
HMGB3|O15347	blue	-0.164642	-0.0145401	-0.0600364	0.151865	0.17406	0.623579	0.365866	0.431887	0.0878004	0.115142	0.215216	-0.117844	0.110146	-0.171289	-0.122531	0.0135879	-0.0682519	-0.0899608	-0.158575	-0.181545	-0.0998469	-0.148008	0.00944416	-0.106099	-0.239835	0.0966341	0.213219	0.117746	0.0757836	0.49239	-0.10742	0.010228	M2 cell division|0.6236
KYAT1|Q16773	blue	-0.0474212	0.347144	0.258805	0.248567	0.269	0.623192	0.182126	0.171244	0.378912	0.467815	-0.0863236	-0.227722	-0.253921	-0.506268	-0.359514	-0.450571	-0.533787	-0.0568784	-0.193572	0.0499306	0.0695854	-0.0549168	0.116715	0.168527	-0.123579	-0.00698682	0.0302672	0.117937	-0.433822	0.130001	-0.335942	-0.33674	M2 cell division|0.6232
SIGLEC8|Q9NYZ4	blue	-0.191019	-0.227237	-0.17642	-0.0131348	-0.0254383	0.62256	0.143566	0.0903958	0.188887	0.185361	0.0916289	-0.142858	0.0453496	-0.163852	-0.0258473	-0.0769038	-0.122108	-0.0941576	-0.128917	-0.227075	-0.100086	0.0225074	-0.092095	0.12894	-0.111942	0.086564	0.214177	0.0541142	-0.00388646	0.626658	0.105437	0.155186	M2 cell division|0.6226
RERG|Q96A58	blue	-0.133589	0.101668	0.0616868	0.117772	-0.01235	0.620429	0.122318	0.0738497	0.19105	0.353267	-0.0726066	-0.0900498	-0.128497	-0.247147	-0.159058	-0.273525	-0.324221	0.0513907	-0.175808	0.108151	0.121493	0.159412	0.0695234	0.137152	-0.0543143	-0.0576958	-0.0595638	0.0378106	-0.34942	0.349238	-0.179075	-0.126768	M2 cell division|0.6204
MYRF|Q9Y2G1	blue	0.026865	0.135006	0.13143	0.0439421	0.0758753	0.62001	0.324296	0.302877	0.13736	0.267538	0.0817732	-0.160287	-0.00791604	-0.226719	-0.201514	-0.171723	-0.297238	0.0529007	-0.0396957	-0.0930837	0.147743	-0.0298759	0.0691779	0.14104	-0.0433009	0.0989385	-0.0415777	-0.182706	-0.212629	0.181714	-0.268689	-0.285147	M2 cell division|0.62
GPR26|Q8NDV2	blue	0.117152	0.103688	0.0455371	0.113276	-0.00326519	0.618989	0.157587	0.0889805	0.109852	0.18483	-0.0675045	-0.0116472	-0.0740817	-0.223789	-0.151004	-0.194314	-0.175284	-0.0922299	-0.0451206	-0.0747461	-0.0366036	0.0178343	0.014561	0.0893853	-0.182682	-0.251019	0.0864218	0.0812966	-0.223572	0.377513	-0.179127	-0.126211	M2 cell division|0.619
LRTM2|Q8N967	blue	-0.0109561	0.176815	0.141633	0.0377178	-0.0796242	0.615753	0.196704	0.0752798	-0.0769707	-0.0943911	0.186803	0.125545	0.299353	-0.0341291	0.131578	0.0907242	0.0606182	-0.0143962	-0.0510869	-0.0263433	0.300105	-0.205789	0.0869847	0.18873	0.124853	-0.0350585	-0.383501	-0.119526	-0.290833	0.0327764	-0.49052	-0.403137	M2 cell division|0.6158
KIF16B|Q96L93	blue	-0.0419036	0.128953	0.207843	0.141979	-0.0420713	0.615247	-0.0111673	-0.027478	0.143999	0.0756177	-0.14389	-0.0561004	-0.0989926	-0.314472	-0.304123	-0.20755	-0.240673	-0.179005	-0.308244	-0.215154	-0.13431	0.00739157	-0.12478	-0.0636502	-0.344952	-0.109998	0.127305	0.2869	-0.29085	0.465673	-0.0682359	-0.0458917	M2 cell division|0.6152
PAK5|Q9P286	blue	0.146693	0.414305	0.250213	0.155938	0.113384	0.615053	0.297448	0.134835	0.0824015	0.0718968	-0.00795636	-0.114809	-0.264066	-0.354777	-0.38564	-0.155712	-0.294979	-0.303033	-0.171511	0.0309386	-0.0139438	-0.0857601	-0.102205	-0.0792362	-0.417505	0.115122	0.068699	0.236263	-0.361746	0.121539	-0.472514	-0.354376	M2 cell division|0.6151
TJP1|Q07157	blue	0.0864548	0.0534678	-0.0326514	0.122448	0.0744071	0.609643	0.32194	0.226163	0.166476	0.00676464	-0.0018784	-0.00400066	-0.0186828	-0.0792412	0.0179751	0.0405594	-0.0795757	-0.163604	0.0883075	-0.0454696	0.00354213	0.199932	0.1921	0.117469	-0.000307819	-0.17007	-0.0435088	-0.0490031	-0.0867679	0.176978	-0.328321	-0.292259	M2 cell division|0.6096
NFATC1|O95644	blue	0.0856373	0.179636	0.112728	0.166865	0.180265	0.609044	0.451542	0.296345	0.0274684	0.0540092	0.078945	-0.169982	-0.0926453	-0.219168	-0.275356	0.0491631	-0.127075	-0.274755	-0.0643753	-0.103503	-0.167222	-0.106763	-0.116581	-0.0993703	-0.329582	0.0271011	0.180078	0.110328	-0.0920901	0.20816	-0.329703	-0.297648	M2 cell division|0.609
KCTD13|Q8WZ19	blue	-0.210636	-0.144567	-0.173292	0.107637	-0.124	0.608619	0.233436	0.250124	0.0939374	0.25063	0.0797694	-0.15927	0.0280814	-0.142298	-0.0896207	-0.0178962	-0.129975	0.0637669	-0.0337379	-0.0248966	0.0374231	0.0851957	0.209559	-0.00369924	-0.0913803	-0.00370725	0.108852	-0.0334688	0.0162936	0.383036	-0.0250222	-0.105227	M2 cell division|0.6086
MED28|Q9H204	blue	0.0268168	0.163443	-0.00728033	0.0925953	0.164979	0.607971	0.528734	0.285228	0.165815	0.197782	0.00961316	0.0125094	-0.14896	-0.263818	-0.165445	-0.0855318	-0.232974	-0.272903	-0.00695213	-0.060294	0.0491357	0.0558483	0.0622608	0.102016	-0.0666064	-0.00467862	0.0822728	0.0459524	-0.0577115	0.0853008	-0.255156	-0.298974	M2 cell division|0.608
KRT7|P08729	blue	0.00898451	0.143755	0.0233344	0.191127	-0.03992	0.605308	0.491144	0.235207	0.215789	0.35234	-0.0601343	-0.0832409	-0.197484	-0.174775	-0.120051	-0.20556	-0.293484	0.134745	0.0328694	0.21572	0.19372	0.108985	0.331801	0.238494	0.0734488	0.0468777	-0.089078	-0.0932217	-0.317196	0.0528803	-0.299193	-0.376578	M2 cell division|0.6053
LRFN5|Q96NI6	blue	-0.160611	0.142002	0.0940628	0.0983297	-0.0225254	0.605058	0.532391	0.32936	0.106715	0.267996	-0.0373141	-0.149428	-0.0827882	-0.272996	-0.267306	-0.190462	-0.290246	-0.162828	-0.0893828	0.0283613	0.051064	0.0222093	0.205997	0.117465	-0.164373	-0.0610642	0.0600734	0.00589134	-0.168019	0.162087	-0.19208	-0.31705	M2 cell division|0.6051
RAD18|Q9NS91	blue	-0.0766953	0.146258	0.0778971	0.169811	0.207295	0.604389	0.0861434	0.195754	0.313442	0.179084	-0.0720682	-0.257687	-0.217376	-0.377517	-0.359424	-0.284498	-0.354749	-0.0551391	-0.234524	-0.0137121	-0.206538	0.0940784	-0.0359079	-0.124536	-0.387384	-0.0398466	0.308709	0.282311	-0.174855	0.449595	-0.127451	-0.0739223	M2 cell division|0.6044
GSTM5|P46439	blue	0.0445296	0.183544	0.0519349	0.189678	0.102039	0.604225	0.296555	0.0904511	0.0800411	-0.00490991	0.0162496	0.19189	0.0846984	-0.101147	-0.141858	-0.0897593	-0.113601	0.00612681	-0.331557	-0.172158	-0.10549	-0.0207451	0.151081	0.0156973	-0.134415	-0.233415	-0.0486812	0.119016	-0.229188	0.0969164	-0.353655	-0.355431	M2 cell division|0.6042
FGB|P02675	blue	0.0863623	0.435283	0.310228	0.476285	0.309055	0.601492	0.180805	0.246264	0.407756	0.075086	-0.0164258	-0.166278	-0.218955	-0.49641	-0.531838	-0.343255	-0.434705	-0.143781	-0.415927	-0.148386	-0.172914	-0.0465781	0.00894076	-0.232007	-0.485317	-0.0760857	0.157226	0.243389	-0.336133	0.0530267	-0.411449	-0.402899	M2 cell division|0.6015
NEURL1|O76050	blue	0.0669188	0.170822	0.097923	0.196106	0.0459954	0.600528	0.402292	0.294508	0.113712	0.199453	0.214168	-0.0783832	-0.129424	-0.328352	-0.302988	-0.0781439	-0.295097	-0.0831668	0.0240002	-0.169477	-0.0901984	-0.0168197	0.0779683	0.0471271	-0.125811	0.0211631	0.00668574	-0.0342617	-0.147346	0.1688	-0.222878	-0.332819	M2 cell division|0.6005
DEFB128|Q7Z7B8	blue	0.051347	0.192945	0.00676471	0.209707	0.0722632	0.599753	0.434961	0.44952	0.249795	0.294719	-0.0132081	-0.259427	-0.234627	-0.303831	-0.308847	-0.216364	-0.377404	-0.0369988	0.0137121	-0.00642771	-0.00561098	-0.00702865	0.235412	0.126578	-0.115533	0.0606177	0.072056	-0.13804	-0.167066	0.120619	-0.184786	-0.29783	M2 cell division|0.5998
TNFRSF13B|O14836	blue	0.132395	0.0583041	-0.0338213	0.100041	0.0977727	0.599102	0.300837	0.185383	0.284996	0.155733	-0.0720958	-0.13473	-0.211799	-0.247756	-0.182705	-0.177795	-0.362846	0.0486138	-0.0382907	-0.0625955	-0.0418953	-0.00974666	0.0963534	0.269879	-0.0274722	0.0381725	0.100853	-0.102175	-0.247272	0.260324	-0.229311	-0.265702	M2 cell division|0.5991
PSG2|P11465	blue	0.112259	0.130201	0.0731918	0.244117	0.137264	0.597171	0.551195	0.301877	0.14275	0.253747	0.0630349	-0.0402283	-0.075063	-0.283565	-0.230018	-0.105731	-0.259925	-0.0995778	0.0682746	-0.0289069	0.0638153	0.00313188	0.203132	0.122348	-0.0413026	-0.0590236	0.0484768	-0.0697141	-0.125534	0.0452132	-0.273921	-0.377901	M2 cell division|0.5972
ELL|P55199	blue	-0.173922	-0.229428	-0.176389	0.0455539	0.012009	0.597008	0.0168417	0.150412	0.0364672	-0.111293	0.160234	-0.0292698	0.216338	-0.0584687	0.0039173	0.208734	0.138055	-0.0522726	-0.0427284	-0.357071	-0.140785	-0.114151	-0.170658	-0.109925	-0.0933438	-0.135032	-0.0126226	-0.0203484	0.12865	0.630663	0.073408	0.11868	M2 cell division|0.597
SHCBP1L|Q9BZQ2	blue	-0.191199	-0.370301	-0.409162	-0.00133935	-0.204225	0.596853	0.109643	0.207533	-0.0189859	0.0799424	0.163219	-0.110096	0.230695	0.0977285	0.197765	0.222566	0.118074	-0.0540477	0.100793	-0.139421	0.0344627	0.211915	0.0814628	0.200292	0.0865695	-0.0524238	0.0111113	-0.10051	0.133322	0.593007	0.10233	0.164204	M2 cell division|0.5969
ARMC8|Q8IUR7	blue	-0.222695	-0.17796	-0.243696	-0.0217345	-0.0193027	0.596327	0.162108	0.316996	-0.0207238	0.0423748	0.164603	-0.0309473	0.21688	0.00275133	0.0616738	0.202158	0.106564	-0.00372332	0.0222231	-0.204514	-0.256307	-0.0566318	0.0354897	-0.131623	-0.0968987	-0.20335	0.181383	0.077417	0.253039	0.600242	0.0336722	0.154646	M2 cell division|0.5963
SLAMF7|Q9NQ25^SL016928@seq.7882.31	blue	-0.326834	0.0116362	-0.0710561	0.0465145	0.101322	0.595701	0.250468	0.0376625	0.0564192	-0.0552799	0.0819061	0.138818	0.12731	-0.0226013	0.103599	0.0190468	-0.00539951	-0.115619	0.0275239	-0.0735604	0.293487	0.162611	0.23878	0.242832	0.163682	-0.0464267	-0.243036	-0.0401533	-0.239901	0.142848	-0.287853	-0.251981	M2 cell division|0.5957
LRFN1|Q9P244	blue	-0.274657	-0.270657	-0.322128	-0.0802312	-0.0241638	0.595014	0.0859869	0.152912	-0.0083434	0.320759	-0.0722505	-0.123463	0.122071	-0.0620001	0.00378028	-0.129933	-0.138652	0.0313005	0.0755404	-0.0215689	0.0436883	0.269496	0.0838616	0.219618	0.0544933	-0.137425	0.102527	0.0255072	0.0255282	0.636452	0.156319	0.184816	M2 cell division|0.595
UBC|P0CG48^SL017290@seq.6172.7	blue	0.623683	0.432899	0.360444	0.0757067	-0.0700757	0.594744	0.204257	0.108056	0.254932	0.153775	-0.152438	-0.319618	-0.40687	-0.520967	-0.425046	-0.27206	-0.485992	-0.188549	-0.0683453	0.00555249	-0.0290407	-0.168051	-0.0477292	0.0587286	-0.311974	0.073067	0.0895827	0.0530322	-0.375885	0.0872682	-0.548487	-0.488146	M2 cell division|0.5947
EXTL2|Q9UBQ6	blue	-0.00103063	0.218613	0.10342	0.0610001	0.132406	0.59466	0.347475	0.28922	0.129527	0.356786	-0.0336216	-0.170372	-0.282816	-0.379516	-0.23315	-0.208865	-0.389008	-0.0710563	0.0116398	0.188632	0.284132	0.165469	0.254451	0.281917	0.00246195	0.101272	-0.0798395	-0.142797	-0.341737	0.0516365	-0.266663	-0.340777	M2 cell division|0.5947
DDX23|Q9BUQ8	blue	-0.203545	0.133663	0.13753	0.102356	0.182329	0.592496	0.1185	0.0189972	0.248416	0.353262	-0.0182747	-0.0596823	-0.107637	-0.216581	-0.109712	-0.277832	-0.338214	-0.0205153	-0.0498044	0.0196825	0.190261	0.108218	0.292817	0.331106	0.075194	-0.0258779	-0.0899849	0.00454432	-0.428903	0.186986	-0.183322	-0.152949	M2 cell division|0.5925
IL10RB|Q08334	blue	-0.370477	-0.116727	-0.058457	0.000575793	-0.0419789	0.591391	0.191044	0.0315176	0.0324872	0.259526	0.00862958	-0.0236661	0.195875	0.000406484	0.0686899	-0.125458	-0.061992	0.133167	-0.132693	0.0278744	0.140651	0.00992386	0.198806	0.132572	0.0670902	-0.111023	-0.155336	-0.116547	-0.232967	0.370296	-0.0754045	-0.0743528	M2 cell division|0.5914
CLDN1|O95832	blue	0.123254	0.347903	0.281791	0.273444	0.29514	0.588184	0.172353	0.211039	0.309347	0.197868	-0.0252838	-0.114819	-0.287628	-0.495001	-0.478485	-0.33609	-0.50005	-0.203141	-0.252602	-0.149422	-0.0410615	-0.0594048	0.0776991	0.0272854	-0.288001	-0.112829	0.113286	0.152516	-0.366737	0.0962798	-0.347395	-0.397212	M2 cell division|0.5882
FCGBP|Q9Y6R7	blue	0.147748	0.0648484	0.0700186	0.23144	0.0829528	0.586583	0.20908	0.232463	0.400618	0.262782	-0.0446303	-0.190338	-0.215426	-0.407858	-0.342604	-0.317227	-0.439368	-0.141299	-0.210286	-0.258812	-0.211143	-0.0474316	0.0870546	0.027478	-0.260916	-0.0261067	0.482097	0.239011	-0.00757495	0.324731	-0.0831044	-0.118459	M2 cell division|0.5866
SMARCC1|Q92922	blue	-0.216909	-0.0587602	-0.214362	0.263098	0.116987	0.585806	0.363286	0.294091	0.0833525	0.17813	0.222577	0.0528477	0.0888404	-0.166912	-0.0615661	-0.00545878	-0.0613203	0.059613	-0.0407857	-0.0569977	0.0668537	0.134158	0.113659	0.13219	0.00397238	-0.0524617	-0.025272	-0.0282614	-0.0710184	0.298052	-0.00935822	-0.0519501	M2 cell division|0.5858
ILKAP|Q9H0C8	blue	0.191588	0.410298	0.326977	0.149821	0.108837	0.585487	0.44006	0.135612	0.16614	0.149528	-0.119759	-0.157507	-0.347496	-0.459896	-0.42362	-0.278202	-0.446738	-0.291995	-0.124266	0.0729143	0.0332303	-0.00821602	0.05278	0.113107	-0.253715	-0.0119388	0.00854461	0.0421901	-0.458971	0.0112419	-0.421394	-0.509818	M2 cell division|0.5855
IL4|P05112^SL000480@seq.13663.2	blue	-0.0462911	0.0397251	-0.0372608	0.0904683	0.0115832	0.584955	0.584508	0.280265	0.0516789	0.269201	0.0867582	-0.0355767	-0.0202981	-0.176483	-0.161425	-0.069415	-0.189286	-0.0308184	-0.0204886	0.0350626	0.0974544	0.16937	0.194952	0.10143	0.00448093	-0.0199934	-0.102967	-0.290065	-0.0454952	0.121333	-0.135508	-0.297693	M2 cell division|0.585
MYZAP|P0CAP1^SL018834@seq.13924.13	blue	-0.119592	-0.222884	-0.19118	0.0359456	-0.21389	0.583929	0.219481	0.13008	0.0778609	0.173266	0.179497	-0.087184	0.156678	0.0085016	0.0698765	0.126109	0.0124621	0.0154085	0.150718	-0.147868	0.0678532	0.00733732	0.0528001	0.16673	0.0388931	-0.0237426	-0.0329016	-0.181653	0.0692828	0.505007	0.0962891	0.0632587	M2 cell division|0.5839
EEA1|Q15075	blue	5.13e-05	0.389085	0.443206	0.205833	0.0359453	0.583178	0.265016	0.0331849	0.314034	0.204129	-0.0816784	0.0173798	-0.178554	-0.504734	-0.358477	-0.438849	-0.472081	-0.193983	-0.284951	0.000796099	0.0098099	-0.0812311	0.0544856	0.190147	-0.195371	-0.144591	0.0973354	0.326636	-0.449915	0.140424	-0.27984	-0.240511	M2 cell division|0.5832
LRP5|O75197	blue	-0.180689	-0.155916	-0.277084	-0.0119558	0.00646089	0.582871	0.310797	0.302176	-0.0797351	0.120785	0.223954	-0.105873	0.0402245	-0.0208543	-0.0851276	0.0943343	-0.0177126	-0.0323953	-0.0678014	-0.162506	-0.115745	0.00472098	-0.0259511	-0.0601722	-0.130243	0.0824443	0.142205	-0.014221	0.123576	0.486751	0.050737	0.0343809	M2 cell division|0.5829
ACADS|P16219	blue	-0.0816188	0.143327	0.0853859	0.142632	0.131502	0.580297	0.499199	0.09254	-0.0459697	-0.0223795	0.126617	0.0923896	-0.0326304	-0.141487	-0.0911006	0.0383468	-0.0237555	-0.212154	-0.0567087	0.0100427	0.17334	0.00347135	0.00364703	-0.0492316	-0.101234	0.0341042	-0.143126	-0.0297585	-0.233004	0.0974754	-0.340252	-0.367082	M2 cell division|0.5803
SBSN|Q6UWP8	blue	-0.223029	-0.298356	-0.297145	-0.0558992	0.00286127	0.576435	0.228835	0.202493	0.136785	0.346508	-0.0364648	-0.162635	-0.020937	-0.0152944	0.0646349	-0.0930718	-0.194057	0.0300576	0.00354276	0.0320598	-0.057791	0.332412	0.220617	0.286897	0.117631	-0.0496083	0.177794	-0.0714864	0.0987668	0.537784	0.154143	0.159319	M2 cell division|0.5764
SAMHD1|Q9Y3Z3	blue	0.0830431	0.0938057	0.0191	0.0950661	0.06262	0.576301	0.256752	0.0456807	0.262585	0.152417	-0.0865728	-0.093344	-0.127622	-0.174834	-0.0981747	-0.101658	-0.29206	-0.0488257	-0.0282493	-0.142727	0.141829	0.158073	0.190324	0.308629	0.0773415	0.00725445	-0.0232428	-0.0446243	-0.278528	0.136625	-0.221407	-0.311994	M2 cell division|0.5763
MICALL2|Q8IY33	blue	-0.0602893	0.203474	0.0640436	0.0867884	0.177441	0.575349	0.34284	0.302045	0.289769	0.159733	0.0694012	-0.0257306	-0.0896024	-0.307152	-0.225908	-0.285658	-0.327492	-0.174826	-0.0944202	-0.0465297	-0.0757777	0.118304	0.13141	0.0958069	-0.0984378	-0.138172	0.0713412	0.0998788	-0.242423	0.151514	-0.152523	-0.227743	M2 cell division|0.5753
TNNT3|P45378	blue	-0.0476124	-0.219354	-0.321423	-0.0773818	-0.186198	0.574553	0.05567	0.220105	-0.0575369	0.0281752	0.0921879	-0.147694	0.148272	0.0204626	0.0891299	0.194547	0.108383	-0.0887301	0.157521	-0.17528	-0.129168	0.0125185	0.0158149	-0.0535752	-0.0691784	-0.077944	0.165433	0.0328776	0.245882	0.620491	0.024736	0.135201	M2 cell division|0.5746
ICAM3|P32942	blue	-0.206069	-0.0303069	-0.074155	0.0182225	0.0897471	0.573921	0.233437	0.20863	0.0896473	0.178094	0.00656371	-0.171945	-0.10695	-0.230375	-0.223908	-0.164997	-0.191779	-0.198999	-0.170416	-0.153117	-0.190047	0.124421	-0.157336	-0.102766	-0.310069	0.171768	0.248589	0.120303	-0.107783	0.524369	0.024909	0.0447466	M2 cell division|0.5739
ZNF18|P17022	blue	0.216388	0.330254	0.315904	0.270448	0.187226	0.5733	0.48408	0.314814	0.142402	-0.0512279	0.0633456	-0.0822475	-0.109067	-0.390087	-0.376715	-0.0232398	-0.256973	-0.245148	-0.00753327	-0.268568	-0.115472	-0.282473	-0.0745381	-0.0494235	-0.24269	0.0373946	-0.005908	0.00631278	-0.223681	0.0491857	-0.430332	-0.480486	M2 cell division|0.5733
MMP17|Q9ULZ9	blue	-0.107576	-0.0685949	-0.152789	0.134169	0.173389	0.572573	0.246977	0.17753	-0.0670423	-0.0386877	0.231962	-0.0303218	0.103894	-0.00337266	-0.03251	0.196744	0.0350408	-0.0489491	-0.14832	-0.296932	0.0842525	-0.066359	-0.257607	-0.0658431	-0.132563	0.401159	-0.0502328	-0.0665941	-0.0637295	0.364002	-0.125017	-0.0884861	M2 cell division|0.5726
MEOX2|P50222^SL020979@seq.18259.15	blue	-0.197698	-0.083474	-0.0435017	-0.00293043	-0.095078	0.572205	0.317176	0.128413	0.108594	0.31642	0.057555	-0.042892	-0.0216367	-0.178772	-0.0658899	-0.0713686	-0.239145	0.104722	0.0829717	0.174846	0.189148	0.0486482	0.290157	0.327017	0.138843	0.0373741	-0.095449	-0.159688	-0.13835	0.287208	-0.106073	-0.179262	M2 cell division|0.5722
DHX38|Q92620	blue	-0.37345	-0.165358	-0.0657616	-0.0627809	-0.132131	0.57206	0.228891	0.08631	-0.0172149	0.214041	0.200861	0.0520869	0.165758	0.0750965	0.0291713	-0.0444819	-0.0717472	0.2254	-0.00573375	0.0647866	0.0938648	0.139077	0.240551	0.182008	0.112837	-0.166452	-0.0499824	-0.0803723	-0.034559	0.404834	0.0649866	0.0344526	M2 cell division|0.5721
CLEC4A|Q9UMR7	blue	0.0765486	0.312607	0.238287	0.174666	0.272024	0.571359	0.432849	0.403058	0.162456	0.124897	0.202783	-0.116794	-0.0340454	-0.269051	-0.208143	-0.0721165	-0.238558	0.045946	-0.0698763	-0.151493	0.037418	-0.214347	0.0577778	0.0605921	-0.0177219	0.096252	-0.159127	-0.131357	-0.266515	-0.045143	-0.457857	-0.496193	M2 cell division|0.5714
CFAP300|Q9BRQ4	blue	-0.0792878	-0.0639204	-0.0202807	0.0147253	-0.00128404	0.570697	0.293424	0.270176	-0.0478846	0.0310202	0.30397	-0.0494046	0.217446	-0.121387	-0.0133355	0.145765	0.0264667	-0.185875	-0.134612	-0.311623	-0.0554143	0.00340489	-0.0664502	-0.100827	-0.153141	0.16101	0.0868512	-0.00979925	0.107631	0.382728	-0.0395329	-0.0603055	M2 cell division|0.5707
TEX30|Q5JUR7	blue	0.133128	0.30574	0.204792	0.27395	0.222143	0.569414	0.232895	0.326618	0.272998	0.27156	-0.0304995	-0.301507	-0.251164	-0.378272	-0.372208	-0.259184	-0.365609	-0.0448658	-0.180294	0.158129	-0.103537	-0.0156951	0.0253662	-0.0862295	-0.340443	-0.0802652	0.227154	0.205671	-0.238142	0.210069	-0.288069	-0.204067	M2 cell division|0.5694
PLTP|P55058^SL004948@seq.6263.77	blue	-0.1196	-0.210587	-0.305141	-0.0929955	-0.0818598	0.569282	0.413755	0.310775	0.0193852	0.301767	0.125601	-0.099025	0.0451463	-0.111879	0.135519	0.0409576	-0.0946204	-0.0382131	0.166654	0.147638	0.337964	0.207063	0.237701	0.461619	0.280483	0.136218	-0.0529229	-0.196089	0.0608627	0.285674	0.0410841	-0.0239162	M2 cell division|0.5693
MTCP1|P56278^SL019344@seq.19374.72	blue	-0.0572194	0.0801109	-0.0466293	0.0453047	0.0447939	0.569188	0.554439	0.314052	0.00519971	0.191096	0.170059	0.0554451	-0.0122696	-0.118772	-0.115553	-0.0378462	-0.161375	0.123034	-0.122504	-0.0399665	0.0730101	0.134626	0.210423	0.106502	-0.00146289	0.0418856	-0.0710134	-0.0548982	-0.118637	0.0825333	-0.230837	-0.333303	M2 cell division|0.5692
RAPGEF1|Q13905	blue	-0.0136032	-0.178777	-0.141516	-0.0994955	-0.170752	0.568912	0.273935	0.314909	-0.00372662	0.0835392	0.290226	-0.0557014	0.11247	-0.0687244	0.0551702	0.224689	0.0121593	0.00690774	0.0347795	-0.281167	-0.056561	-0.0293597	0.0783861	0.0546727	0.0916976	-0.104871	-0.0564293	-0.282976	0.136137	0.486672	0.0222553	-0.0175674	M2 cell division|0.5689
IL17RE|Q8NFR9	blue	-0.147868	-0.0485201	-0.166565	0.201925	-0.0673463	0.568042	-0.0404761	0.04086	0.0977383	0.179464	-0.0366573	0.0233207	0.163181	-0.0279815	0.112094	0.0213177	-0.0335572	0.175148	0.0303516	0.0952483	0.201959	0.237406	0.209198	0.271914	0.187725	-0.208108	-0.31078	-0.0703459	-0.23913	0.251072	-0.193107	-0.102055	M2 cell division|0.568
NCBP2|P52298	blue	0.0749969	-0.0902633	-0.148156	0.154377	0.0383678	0.565188	0.369326	0.133119	0.0910216	-0.0471308	0.15753	0.0323458	0.156292	-0.00146962	-0.0277873	0.0816404	0.0210242	-0.00170011	-0.00133196	-0.0919009	-0.128166	0.0961489	0.00345394	-0.170188	-0.13523	-0.0806468	0.124477	-0.0192865	0.124181	0.375739	-0.0486337	-0.034975	M2 cell division|0.5652
GCH1|P30793	blue	0.0859273	0.0170183	-0.011662	-0.0662904	0.174599	0.565139	0.299331	0.284125	-0.0339576	0.190726	-0.095787	-0.154442	-0.0306872	-0.0721741	-0.0869214	0.0479824	-0.171294	-0.0140974	0.0846584	-0.062391	0.182098	-0.0120675	0.000401327	0.174036	0.0675424	0.0991647	-0.120994	-0.158463	-0.116391	0.242982	-0.225828	-0.213157	M2 cell division|0.5651
SATB2|Q9UPW6	blue	-0.255737	-0.198835	-0.241408	0.168307	0.0603625	0.564897	0.246654	0.308471	0.112903	0.16892	0.0385221	-0.162112	-0.0183685	-0.129414	-0.146836	0.0216031	-0.0773991	-0.00747362	-0.134763	-0.170486	-0.0858333	0.208085	0.0584738	-0.0156021	-0.139687	-0.229844	0.0628773	-0.15619	0.0491039	0.491316	0.17796	0.020217	M2 cell division|0.5649
BPIFA1|Q9NP55	blue	-0.0767854	0.121748	0.0380693	0.0900598	0.089363	0.564906	0.621207	0.344315	0.0172183	0.266444	0.0888128	0.019279	0.0115864	-0.180192	-0.209279	-0.116783	-0.222457	0.084557	-0.166914	0.0496622	0.100058	0.0346823	0.133284	0.086704	-0.0685826	0.0889607	-0.00394806	-0.137134	-0.176827	0.0214731	-0.244936	-0.359408	M2 cell division|0.5649
ETFA|P13804	blue	0.135958	0.253341	-0.00107935	0.168721	0.253094	0.564054	0.295586	0.462972	0.176877	0.182966	0.116359	-0.252996	-0.163219	-0.293915	-0.23801	-0.045033	-0.28215	-0.0495328	-0.0286505	0.00820701	0.0192795	-0.0348932	0.170786	0.0242725	-0.0908126	-0.106495	-0.0412984	-0.0544284	-0.130488	0.088336	-0.442434	-0.437453	M2 cell division|0.5641
CUL9|Q8IWT3	blue	-0.0592897	-0.0310442	-0.146755	-0.0341811	0.0928436	0.563894	0.341678	0.18522	0.00790076	0.249691	0.0831959	-0.0748059	-0.0466307	-0.119843	-0.118202	-0.0100771	-0.176632	0.0987305	-0.120907	0.145261	0.189232	0.265906	0.203745	0.0466969	0.0332122	0.0511903	-0.113383	-0.216098	-0.0097851	0.216715	-0.0879185	-0.186804	M2 cell division|0.5639
CAV2|P51636	blue	-0.297291	-0.338486	-0.346631	0.101179	-0.103109	0.563153	0.334563	0.253457	0.0993488	0.195845	0.0662216	-0.0340223	0.0855344	0.00722054	0.03437	0.0471666	-0.00741824	-0.0497944	-0.0206528	-0.19673	-0.167999	0.184288	0.131135	0.0899427	-0.0238922	-0.16363	0.141123	-0.062996	0.191661	0.573287	0.177343	0.145001	M2 cell division|0.5632
VHLL|Q6RSH7	blue	0.0240036	0.239061	0.147094	0.107056	0.221877	0.563135	0.395504	0.225611	0.165153	0.0625852	0.000491209	-0.0820594	-0.113305	-0.218224	-0.0860097	-0.00886995	-0.146844	-0.0598238	0.12699	0.0952044	0.224432	-0.0876983	0.138743	0.125323	0.063181	-0.0721228	-0.274648	-0.2174	-0.251339	-0.0136684	-0.461894	-0.45023	M2 cell division|0.5631
HUS1|O60921	blue	0.518807	0.354158	0.181674	0.151014	0.0891872	0.562744	0.200908	0.114025	0.326807	0.1365	-0.234963	-0.28307	-0.394321	-0.395799	-0.382879	-0.246772	-0.422904	-0.178538	-0.066626	0.0504805	-0.0378835	-0.051906	-0.120619	0.00370479	-0.290682	-0.0569679	0.170198	0.208795	-0.316738	0.102582	-0.464874	-0.396886	M2 cell division|0.5627
TLR1|Q15399^SL026004@seq.16324.38	blue	-0.23825	-0.197673	-0.241261	-0.00563285	-0.10424	0.560993	0.562583	0.291533	-0.0528633	0.299325	0.261299	0.0242684	0.107242	-0.0216767	0.0587391	0.0379968	-0.100784	0.120364	-0.0689082	0.0590857	0.120051	0.0817804	0.24523	0.29858	0.164798	-0.0893189	0.0167058	-0.167166	0.0708726	0.270964	0.00656426	-0.115178	M2 cell division|0.561
KIR2DL1|P43626	blue	-0.0725892	-0.0350118	-0.145054	-0.0116804	0.0436621	0.560959	0.13209	0.100844	-0.0653268	0.0884517	0.0793047	0.00843004	0.0636147	-0.122979	0.023416	0.0284368	-0.0485624	0.0152154	0.0217385	-0.124184	0.0793356	0.121103	0.0592939	0.0960701	0.00387694	0.104514	-0.132072	-0.149821	-0.131971	0.362037	-0.125742	-0.0515887	M2 cell division|0.561
GK5|Q6ZS86	blue	-0.116596	-0.175141	-0.225837	-0.0131866	0.0408789	0.559715	0.474068	0.394048	-0.0941817	0.0703288	0.268101	-0.0592422	0.101043	0.00879548	0.0184623	0.253654	0.0428267	0.0430617	0.110995	-0.25717	0.0337852	-0.00713792	0.0531488	-0.0462652	0.00943914	0.307434	0.0210494	-0.174528	0.1517	0.359072	-0.0577414	-0.138197	M2 cell division|0.5597
IFNA5|P01569	blue	-0.224411	-0.149649	-0.21018	0.0649014	-0.170425	0.559666	0.339981	0.304805	0.0122242	0.0940105	0.141393	-0.0100796	0.0953289	-0.117142	-0.11083	0.0902963	-0.024793	-0.17698	-0.0272771	-0.287165	-0.143856	0.0371187	0.117265	-0.00770656	-0.126283	-0.13992	0.0840338	-0.0883058	0.0371845	0.463148	0.0427111	-0.0828964	M2 cell division|0.5597
PXYLP1|Q8TE99	blue	-0.145479	-0.115401	-0.187686	0.329638	0.0427785	0.557691	0.401025	0.446376	0.0311872	0.212708	0.19251	-0.179602	0.121643	-0.047939	-0.129925	0.10335	-0.0353656	0.0357925	-0.075814	-0.160775	-0.10029	-0.0343915	0.1155	-0.0965609	-0.172446	0.0262052	0.126723	-0.102751	0.0872705	0.307709	-0.0484145	-0.147199	M2 cell division|0.5577
FABP3|P05413^SL001774@seq.4696.2	blue	-0.179896	-0.226511	-0.275067	-0.0717901	-0.104812	0.5571	0.142564	0.1337	-0.0117507	0.198033	-0.0309807	0.0942257	0.152915	0.0594373	0.244685	-0.0150161	-0.0596512	0.15447	0.3072	0.000102974	0.24301	0.255606	0.331846	0.478343	0.377939	-0.0256562	-0.115158	-0.106409	-0.0863937	0.384254	0.0132819	0.0398005	M2 cell division|0.5571
ECE1|P42892^SL025847@seq.8767.44	blue	-0.153755	-0.231141	-0.257848	-0.075027	-0.195399	0.556414	0.154957	0.0163041	0.100964	0.173394	-0.064882	-0.169542	-0.0239443	-0.141453	0.0472909	0.0296896	-0.0835323	-0.123059	0.131744	-0.120726	0.0783526	0.0027549	-0.0212086	0.231223	0.0469394	0.083866	0.0912189	0.0252588	0.0377636	0.551515	0.0667671	0.0801354	M2 cell division|0.5564
NRL|P54845	blue	0.00926969	0.189584	0.126465	0.236747	0.036347	0.556344	0.362117	0.339845	0.169329	0.411397	0.140987	-0.232028	-0.0917566	-0.374074	-0.405122	-0.187992	-0.357173	0.0195613	-0.185062	-0.104541	-0.147681	-0.145656	-0.00423987	-0.115851	-0.276879	0.105894	0.167293	-0.00633494	-0.062695	0.209272	-0.136405	-0.225015	M2 cell division|0.5563
DUS2|Q9NX74	blue	0.0242133	0.348561	0.310925	0.037004	0.0217786	0.554806	0.569842	0.247031	0.0961513	0.194719	0.0288594	-0.0823693	-0.149404	-0.351797	-0.314026	-0.214138	-0.348977	-0.0812978	-0.0973268	0.116411	0.131944	-0.0348865	0.187701	0.0367217	-0.171584	-0.0175231	-0.107329	-0.101618	-0.341815	-0.0358013	-0.439811	-0.538744	M2 cell division|0.5548
DCAF5|Q96JK2	blue	0.0898242	0.152184	0.130906	-0.0218269	0.0308682	0.554452	0.571223	0.431433	0.049712	0.335741	0.112318	-0.279161	-0.155783	-0.275187	-0.269101	-0.141684	-0.370737	0.0422317	-0.0913846	0.0209222	0.0280368	-0.0938561	0.137633	0.0854871	-0.121761	0.132536	0.0912966	-0.165974	-0.0798439	0.1042	-0.214386	-0.368506	M2 cell division|0.5545
PRR27|Q6MZM9	blue	0.10827	0.106522	-0.0147132	0.147838	0.0922692	0.552526	0.621117	0.389843	0.0918093	0.140173	0.0476815	-0.0459019	-0.0531805	-0.248123	-0.261523	-0.0360078	-0.268392	-0.0851657	-0.025276	-0.20763	-0.145225	0.0715912	0.165804	0.083632	-0.115272	-0.019644	0.14843	-0.118298	-0.0551869	0.132123	-0.184055	-0.35289	M2 cell division|0.5525
ITGA3|P26006	blue	-0.154798	-0.154213	-0.209512	0.00584503	0.0522441	0.552231	0.287935	0.294521	-0.00337687	0.0835887	0.113808	-0.162689	0.021822	-0.113347	-0.115359	0.0915551	0.000573438	-0.101487	0.089071	-0.173418	0.0444322	0.122924	0.0184587	-0.0819971	-0.116889	0.159068	-0.0375575	-0.0456204	0.016082	0.380599	-0.0175431	-0.0839878	M2 cell division|0.5522
EDF1|O60869	blue	0.0690112	0.385274	0.21687	0.285908	0.100143	0.549275	0.204433	0.162194	0.300443	0.305886	-0.0737516	-0.191269	-0.291584	-0.502898	-0.48558	-0.389333	-0.480793	-0.15717	-0.243119	0.114959	-0.102225	-0.145637	-0.0252558	0.00598717	-0.39655	-0.0828519	0.268294	0.288983	-0.340581	0.237277	-0.300149	-0.237977	M2 cell division|0.5493
HHEX|Q03014	blue	-0.121074	-0.00203308	-0.13046	0.127683	0.0830263	0.548343	0.469282	0.460491	0.0264237	0.117778	0.153932	-0.111017	-0.0347207	-0.0702104	-0.12404	0.112241	-0.0182408	-0.116191	-0.0154234	-0.133422	-0.101838	0.0562259	0.2	-0.134296	-0.14083	-0.0188134	0.085964	0.0184206	0.0621014	0.241587	-0.165404	-0.220465	M2 cell division|0.5483
KCNG4|Q8TDN1	blue	-0.0433086	-0.0760466	-0.111426	-0.0524745	-0.0354133	0.547902	0.32831	0.289941	-0.0556109	0.167491	0.213886	-0.172641	0.0338299	-0.022108	0.00601897	0.10539	-0.102838	0.0546224	0.146658	-0.184048	0.200768	-0.0368973	0.204891	0.263008	0.118992	0.218469	-0.214697	-0.33152	-0.00439047	0.255256	-0.122221	-0.200711	M2 cell division|0.5479
CYTH2|Q99418	blue	-0.0429341	0.0514344	-0.103824	0.154495	0.0211964	0.546443	0.23924	0.171089	0.086845	0.141294	0.128307	0.0228021	-0.0406581	-0.0852604	-0.0777544	0.0171298	-0.120484	0.0100773	-0.12785	-0.0943523	-0.0318424	-0.0271639	0.0858715	0.0396569	-0.0202077	0.0111952	-0.0238245	-0.0347174	-0.160385	0.194955	-0.189419	-0.212464	M2 cell division|0.5464
RAB27B|O00194	blue	0.01179	0.0302741	0.0437397	0.00992927	0.0417033	0.546215	0.385595	0.193745	0.263203	0.308891	0.0361018	-0.0890788	-0.118127	-0.392073	-0.253604	-0.300466	-0.367496	-0.233188	-0.238404	-0.127123	-0.134743	-0.0887813	0.071026	0.134124	-0.1379	-0.0728837	0.354054	0.23228	-0.0214072	0.335655	-0.0238028	-0.0823501	M2 cell division|0.5462
TRIL|Q7L0X0^SL026017@seq.6527.1	blue	-0.234744	-0.19299	-0.327326	0.141274	-0.16805	0.545478	0.453231	0.125176	-0.129846	0.0850769	0.236536	0.181644	0.175572	0.115699	0.155454	0.170912	0.0642673	0.231119	0.0117296	0.117756	0.181319	0.195176	0.253807	0.318203	0.212082	-0.0757348	-0.146116	-0.235456	-0.023576	0.282484	-0.0106213	-0.0787099	M2 cell division|0.5455
TSNARE1|Q96NA8	blue	0.0154127	-0.136258	-0.221048	-0.00518647	0.186699	0.543442	0.212108	0.260678	-0.123635	0.18768	0.180425	0.0638326	0.172623	0.0254917	0.0303158	0.048702	-0.0535309	0.15797	0.0804103	-0.0391368	0.135779	0.0705711	0.116338	0.163943	0.116162	0.0276499	-0.044418	-0.189192	0.0317259	0.312686	-0.0577312	-0.0186862	M2 cell division|0.5434
UQCRB|P14927	blue	-0.0876467	-0.071791	-0.176162	0.237524	0.0213944	0.54289	0.378623	0.355552	0.274458	0.169418	0.113229	-0.000651504	0.00819292	-0.159337	-0.0841985	0.00317677	-0.139536	0.0606134	-0.062186	-0.12726	-0.161663	0.0933231	0.211068	-0.00333462	-0.0216339	-0.229972	0.131685	-0.0207304	0.143357	0.242577	-0.00873271	-0.150681	M2 cell division|0.5429
TCP11|Q8WWU5	blue	-0.299677	-0.150888	-0.242057	0.0956401	0.298355	0.5426	0.140502	0.352323	-0.039979	-0.0819256	0.211367	0.095074	0.279454	0.0629107	0.129287	0.260759	0.182379	0.00664061	0.00176048	-0.223639	0.0124004	0.0300623	0.138425	0.049409	0.102766	-0.150178	-0.127891	-0.0453093	0.013986	0.319902	-0.0313592	0.0180242	M2 cell division|0.5426
SULT2B1|O00204	blue	-0.0140129	-0.0147161	-0.100701	0.0703703	0.00767268	0.540819	0.254306	0.173976	-0.0802318	0.289662	0.0483705	-0.0604034	-0.0198235	-0.055408	0.0119374	0.00568106	-0.123533	0.228699	0.106893	0.0213257	0.196267	0.0188149	0.227258	0.156308	0.109288	-0.0364087	-0.114862	-0.185707	-0.118621	0.207252	-0.159879	-0.236071	M2 cell division|0.5408
IFT20|Q8IY31	blue	-0.163	0.166502	0.0181216	0.10094	-0.0314947	0.539076	0.261065	0.0899113	0.160778	0.106528	-0.0228734	0.0557893	0.0328968	-0.221089	-0.159537	-0.219638	-0.159307	-0.0845306	-0.1437	0.12341	-0.015676	0.0630191	0.114088	0.0657527	-0.148507	-0.136438	0.0522742	0.227238	-0.282755	0.0788443	-0.227863	-0.217504	M2 cell division|0.5391
DEFB135|Q30KP9	blue	-0.102651	-0.135494	-0.159804	-0.145569	-0.223528	0.538672	0.478573	0.291856	0.125444	0.463859	0.0131348	-0.235749	-0.107153	-0.0699597	0.0929322	-0.0703414	-0.280691	0.134938	0.233992	0.109828	0.200636	0.00931998	0.358166	0.423801	0.329938	0.0976281	-0.0449077	-0.307089	0.0133441	0.254765	-0.0864722	-0.171714	M2 cell division|0.5387
PSMB5|P28074	blue	0.200013	-0.0303226	-0.197088	0.0450318	0.0581744	0.537801	0.0944825	0.212898	0.0310061	0.294246	0.0338167	-0.227316	-0.0666995	-0.242327	-0.167293	-0.0250345	-0.224064	0.0642486	0.0511902	-0.100494	-0.0219309	0.0552697	0.0157198	0.138962	-0.0585404	0.0810706	0.101418	-0.0974237	0.076043	0.37021	-0.0580041	-0.060698	M2 cell division|0.5378
TIMM23|O14925	blue	-0.130189	-0.130531	-0.18623	0.122322	-0.223271	0.536457	-0.0608405	-0.0485314	0.0855638	0.165688	0.0362389	0.0615782	0.085731	-0.0445991	0.0505959	-0.155273	-0.0808492	0.209049	-0.156694	0.0980432	0.107559	0.265286	0.198692	0.170074	-0.00890644	-0.141228	-0.109779	0.0280938	-0.177689	0.448017	0.0372421	0.0815763	M2 cell division|0.5365
MPP6|Q9NZW5	blue	-0.0610364	0.0430847	0.0151484	0.266866	0.248002	0.536161	-0.000659295	0.00966044	0.33506	0.0802805	-0.0407723	-0.0860674	-0.0276465	-0.309071	-0.263346	-0.209507	-0.250146	-0.0964916	-0.225201	-0.160129	-0.198067	-0.124682	-0.126383	-0.1065	-0.307932	-0.0487675	0.315483	0.254294	-0.0640549	0.502158	-0.00365138	0.0628485	M2 cell division|0.5362
CCDC167|Q9P0B6	blue	0.0021351	-0.0661784	-0.0644794	-0.208123	-0.014962	0.535687	0.562153	0.367772	0.0384023	0.340911	-0.0173365	-0.237766	-0.110514	-0.183269	-0.113064	-0.0827869	-0.294196	-0.122494	0.1063	-0.00714309	0.0408661	0.0671356	0.140088	0.180373	0.0226523	0.0681308	0.171778	-0.150368	0.088054	0.284229	-0.0634983	-0.182999	M2 cell division|0.5357
RNF43|Q68DV7^SL018629@seq.14120.2	blue	0.0330222	0.305165	0.22382	0.275446	0.28708	0.535124	0.468946	0.382414	0.282116	0.130775	-0.111399	-0.149802	-0.136001	-0.372301	-0.43559	-0.29997	-0.355444	-0.19013	-0.288429	-0.140452	-0.191158	0.043851	0.00782302	-0.0851313	-0.308094	-0.134044	0.0852054	0.0130472	-0.277373	-0.03931	-0.313015	-0.461175	M2 cell division|0.5351
LRRTM4|Q86VH4^SL025925@seq.8646.61	blue	-0.086988	-0.1122	-0.217029	-0.01452	0.0731607	0.533741	0.467081	0.229104	-0.00961882	0.354488	-0.136138	-0.169029	-0.0650259	-0.143827	-0.140396	-0.116356	-0.217774	-0.064349	0.129866	0.227036	0.140926	0.335187	0.244783	0.128109	-0.0162105	0.0192975	0.153342	-0.125495	0.0670233	0.301291	0.0468726	-0.0773644	M2 cell division|0.5337
RNF128|Q8TEB7^SL025970@seq.8633.18	blue	-0.111467	-0.0720212	-0.102469	0.0784458	0.0533732	0.532742	0.245093	0.195725	0.216367	0.226087	-0.126665	-0.06795	-0.210196	-0.214864	-0.219578	-0.19299	-0.251673	-0.149314	-0.0991197	-0.0437659	-0.195781	0.214234	0.102778	0.0175668	-0.188499	-0.0809148	0.288749	0.121664	-0.0865917	0.407518	0.0536876	0.0172419	M2 cell division|0.5327
NDRG4|Q9ULP0	blue	0.108164	0.247405	0.197651	0.0650331	0.0805217	0.531225	0.606458	0.319566	0.066653	0.173118	0.111535	0.0622663	-0.0743293	-0.218084	-0.135283	-0.0714063	-0.266987	-0.0596941	0.0617431	0.125461	0.197518	-0.189827	0.247175	0.279759	0.0662726	-0.010036	-0.145843	-0.0903788	-0.218685	-0.0622664	-0.43319	-0.478032	M2 cell division|0.5312
TNFRSF14|Q92956^SL004145@seq.11545.9	blue	0.125513	0.201262	0.110831	0.0282511	0.132797	0.53022	0.471006	0.372126	0.196118	0.247821	0.0678922	-0.259787	-0.206477	-0.242457	-0.148551	-0.00780286	-0.281585	-0.0532281	0.119091	-0.0603211	0.132582	-0.10281	0.107861	0.164473	0.045552	0.250701	-0.041865	-0.283659	-0.13296	-0.0287678	-0.351462	-0.415239	M2 cell division|0.5302
ASPA|P45381	blue	-0.296969	-0.0699171	-0.0836075	-0.0692737	-0.0432444	0.529587	0.312861	0.305396	-0.106618	0.141658	0.132245	0.0669209	0.12188	-0.0191307	0.0803285	0.150509	0.0316694	-0.092665	0.105278	0.0455818	0.142789	0.101154	0.264897	0.179821	0.175174	-0.113839	-0.242237	-0.205243	-0.0514141	0.253481	-0.0912778	-0.101854	M2 cell division|0.5296
PSG11|Q9UQ72	blue	-0.0246531	-0.181906	-0.272416	-0.0336475	0.018345	0.529512	0.3348	0.186045	-0.0306929	0.204825	0.103901	0.00168865	0.0241815	-0.0397525	0.0134427	-0.00395421	-0.0613791	-0.14233	-0.0681134	0.0456883	0.0351933	0.284159	0.169702	0.147138	-0.0216903	-0.0816577	0.0967582	-0.0751333	0.12569	0.276577	-0.0314603	-0.0783127	M2 cell division|0.5295
MAD2L1|Q13257	blue	0.0354778	0.168036	-0.0161463	0.154188	0.104572	0.529314	0.300417	0.0579008	0.239786	0.346643	-0.0915671	-0.165271	-0.281812	-0.161645	-0.145299	-0.26032	-0.363501	-0.0730662	0.0144771	0.262058	0.170952	0.132661	0.290396	0.229829	0.00329909	-0.0843321	0.0528193	0.0374606	-0.244339	0.117483	-0.259475	-0.275568	M2 cell division|0.5293
SAE1|Q9UBE0	blue	0.0196948	-0.18852	-0.227086	-0.0871071	0.0173811	0.529292	0.137711	0.0145501	0.0804987	0.270371	-0.0575322	-0.183851	0.0252465	0.0178013	0.0470552	-0.0809595	-0.11385	0.0980098	0.015406	0.187522	0.173092	0.190788	0.139322	0.0428775	0.0109989	0.0652456	0.135244	0.0174141	0.0815651	0.427595	-0.0142538	0.0219162	M2 cell division|0.5293
BTLA|Q7Z6A9	blue	-0.0215582	0.123807	0.144785	0.252031	0.0307741	0.529067	0.386555	0.108787	0.237384	0.140287	0.177786	-0.0480833	-0.0285844	-0.22522	-0.0956456	-0.0838266	-0.172389	-0.0642005	-0.000323889	-0.0102007	0.27816	-0.0497266	0.140392	0.0853365	0.0104234	0.0574329	-0.163972	-0.0542103	-0.202233	0.101107	-0.226438	-0.276855	M2 cell division|0.5291
KIR2DL2|P43627	blue	-0.195893	-0.2032	-0.218483	0.154652	0.111254	0.527586	0.0775588	0.160737	0.0799256	0.0747296	0.123729	-0.0639626	0.147353	-0.0688359	0.0657962	0.15627	0.050779	-0.0572329	0.125778	-0.213352	0.0383588	0.227149	0.00978569	0.10441	0.0301388	-0.00345109	0.0920465	0.00518858	0.0337885	0.451801	0.0653933	0.0778994	M2 cell division|0.5276
HNRNPC|P07910	blue	-0.138053	-0.245145	-0.353986	-0.0298417	-0.0167247	0.527011	0.26667	0.161127	-0.121127	0.367773	0.0331149	0.0388434	0.0760378	0.112773	0.202852	0.0806399	-0.0176779	0.289042	0.224071	0.25326	0.23378	0.28284	0.357962	0.310607	0.271165	-0.0077643	-0.108768	-0.242522	-0.044982	0.330314	-0.0426004	-0.0083928	M2 cell division|0.527
LECT2|O14960^SL017261@seq.5970.61	blue	-0.0558712	0.0340307	0.0456136	0.133672	0.00832313	0.525458	0.367382	0.440308	0.375602	0.574055	-0.0956193	-0.329699	-0.223908	-0.421619	-0.330354	-0.408867	-0.555406	-0.00453639	-0.126264	-0.0146073	-0.125836	0.0115338	0.169206	0.170915	-0.1429	0.0390926	0.409134	0.0874442	-0.0653852	0.370126	0.0591637	-0.028469	M2 cell division|0.5255
ERVV-1|B6SEH8	blue	-0.316883	-0.165327	-0.203185	-0.0260218	-0.0396555	0.52504	0.396375	0.148039	0.0278715	0.196957	0.0745516	-0.0175904	0.194674	0.083455	0.0587272	-0.0116763	-0.0286661	0.265047	-0.185501	-0.0064471	0.106316	0.244087	0.252028	0.0926749	0.0563642	0.0824147	-0.0752828	-0.25684	-0.0355549	0.261434	0.0326676	-0.0868535	M2 cell division|0.525
OLAH|Q9NV23	blue	0.131181	0.313471	0.116913	0.376932	0.1516	0.524131	0.521536	0.261134	0.0826819	-0.0439396	0.169715	0.0899821	-0.0745285	-0.200073	-0.236994	0.114086	-0.0984974	-0.088509	-0.11788	-0.000930722	0.168994	-0.0636796	0.117325	-0.0995979	-0.181166	0.0735825	-0.159133	-0.0156326	-0.218325	-0.167398	-0.497103	-0.575162	M2 cell division|0.5241
PRAME|P78395	blue	-0.00884308	0.31885	0.255416	0.567131	0.387933	0.52401	0.0710403	0.284561	0.467065	0.146601	-0.111421	-0.28778	-0.257778	-0.552869	-0.57389	-0.438022	-0.475968	-0.206045	-0.379589	-0.242818	-0.214726	-0.082499	-0.0570242	-0.136795	-0.46872	-0.163005	0.315626	0.342473	-0.3072	0.197487	-0.203758	-0.218571	M2 cell division|0.524
CD72|P21854^SL017967@seq.7009.6	blue	-0.00546492	-0.068111	-0.153856	0.0281314	0.0240275	0.521169	0.358407	0.325715	0.0772038	0.0858286	0.266033	0.0612814	0.119418	-0.141355	-0.0273307	0.0556606	-0.0327629	-0.0675707	-0.0361612	-0.206109	-0.171027	-0.163195	-0.0389079	0.0811307	0.0113247	-0.0689358	0.0750131	-0.104078	0.156093	0.291759	-0.0574381	-0.0700284	M2 cell division|0.5212
BEND6|Q5SZJ8	blue	0.0674295	0.0154664	0.0217962	-0.0295683	0.0996399	0.520471	0.539235	0.36424	0.14257	0.291694	0.0316789	-0.304696	-0.205494	-0.216976	-0.293016	-0.122526	-0.337173	0.017265	0.00527551	-0.00544482	0.00415387	-0.0338118	0.0665465	0.032237	-0.127802	0.0414606	0.0681656	-0.265353	-0.0126018	0.193915	-0.153787	-0.29282	M2 cell division|0.5205
SCMH1|Q96GD3	blue	0.00629991	0.306045	0.250613	0.0233759	0.0799327	0.517359	0.237047	-0.00144133	0.173233	-0.116581	-0.0766387	0.0143684	-0.145667	-0.154571	-0.127894	-0.0657759	-0.158109	-0.153683	-0.112541	0.0343691	0.114207	0.0466229	0.220878	0.10761	-0.026544	-0.0460248	-0.270231	-0.0163962	-0.43483	-0.143561	-0.494856	-0.526089	M2 cell division|0.5174
CLEC2D|Q9UHP7	blue	0.175898	0.331439	0.172662	0.348701	0.291561	0.515708	0.234688	0.377463	-0.0410965	0.20016	0.127514	-0.198325	-0.189336	-0.523519	-0.570948	-0.147713	-0.396338	-0.191455	-0.252559	-0.149007	-0.159827	-0.154522	-0.22772	-0.176881	-0.453492	0.183599	0.167617	0.103007	-0.222455	0.204295	-0.26516	-0.272493	M2 cell division|0.5157
FGL2|Q14314	blue	0.121009	0.182762	0.212471	0.188119	0.155141	0.514289	0.242054	0.245232	0.311696	0.319422	-0.0790859	-0.295936	-0.161618	-0.406958	-0.404161	-0.394414	-0.435708	-0.161551	-0.301395	-0.176192	-0.216908	-0.139293	0.0728038	-0.104472	-0.399739	-0.0650249	0.514715	0.349075	-0.0572468	0.273039	-0.140659	-0.136755	M2 cell division|0.5143
LAYN|Q6UX15	blue	-0.463905	-0.412067	-0.340685	-0.055463	-0.0600491	0.514288	0.0899835	0.023757	-0.00587222	0.016318	0.20809	0.206424	0.436844	0.190072	0.325022	0.145765	0.215313	0.178613	-0.000211328	-0.266545	0.105203	0.0519881	0.0901603	0.192284	0.228356	0.00114159	-0.115362	-0.049476	0.03342	0.536857	0.161182	0.188568	M2 cell division|0.5143
SYTL1|Q8IYJ3	blue	0.0632534	0.0818373	-0.0213385	0.0813603	0.0228642	0.514156	0.37321	0.324113	0.187878	0.492693	-0.156497	-0.344036	-0.327201	-0.408209	-0.402841	-0.35744	-0.492792	-0.131096	-0.0376288	0.0647333	-0.192606	0.319144	0.0738512	0.0679262	-0.248675	-0.00519091	0.319395	0.0523361	-0.0599713	0.349553	0.0172052	-0.110686	M2 cell division|0.5142
RB1|P06400	blue	0.0426941	0.116967	0.124894	-0.0455113	-0.00208068	0.513221	0.285221	0.253787	0.216965	0.431975	-0.107514	-0.352604	-0.337091	-0.465069	-0.347701	-0.341681	-0.515858	-0.0807836	-0.0603549	0.0183178	-0.127775	-0.0584276	0.167158	0.22216	-0.136197	0.0517128	0.297166	0.0586776	-0.183905	0.270948	-0.088542	-0.19623	M2 cell division|0.5132
DEFB106A|Q8N104	blue	-0.0697943	-0.158514	-0.0972351	-0.0889398	-0.103297	0.511307	0.548512	0.259769	-0.0364764	0.326223	0.204049	-0.176445	-0.0141253	-0.0610146	-0.0206265	0.0862663	-0.145183	0.0685483	0.174152	0.0165455	0.162096	0.0343257	0.165947	0.173882	0.116785	0.126641	-0.0620856	-0.305901	0.0934914	0.329325	0.00115747	-0.128087	M2 cell division|0.5113
KRT6A|P02538	blue	-0.212139	0.00229324	-0.0359048	0.0749492	0.0442385	0.510325	0.186247	0.137901	-0.0687627	-0.0217527	0.150937	-0.0161084	0.0761966	-0.0650163	0.0575561	0.0770428	0.0415075	-0.0706114	0.0592399	-0.0205196	0.22602	0.122238	0.227433	0.130444	0.0588942	0.0393062	-0.267576	-0.1771	-0.220333	0.122649	-0.305022	-0.263227	M2 cell division|0.5103
MAGIX|Q9H6Y5^SL023607@seq.24713.4	blue	0.0536939	0.354782	0.208256	0.108991	0.025345	0.509462	0.334544	0.263158	0.0488783	0.292981	-0.0613306	-0.0829545	-0.213386	-0.38587	-0.401749	-0.323016	-0.405098	-0.291478	-0.108806	0.102266	-0.0646596	0.0399791	0.103658	0.0228993	-0.293389	-0.173787	0.137582	0.195317	-0.274364	0.132493	-0.215887	-0.253679	M2 cell division|0.5095
FAM107A|O95990	blue	0.146028	0.151431	-0.0310438	0.205391	-0.079052	0.508791	0.3527	0.323251	0.107026	0.141133	0.137084	-0.174644	-0.0961246	-0.227732	-0.236779	-0.0101113	-0.13499	-0.0547982	-0.0114529	-0.0572912	-0.162472	-0.216054	-0.00932967	-0.0325574	-0.162022	0.04199	0.0193926	-0.0596657	-0.0646219	0.103156	-0.195334	-0.26576	M2 cell division|0.5088
ID1|P41134^SL005354@seq.9436.2	blue	0.0568504	0.276021	0.0538607	0.251171	0.252835	0.508758	0.305742	0.425305	0.197015	0.266801	-0.0105348	-0.267711	-0.19661	-0.346123	-0.407876	-0.132612	-0.342111	-0.0818766	-0.120117	-0.0978303	-0.105075	0.00356562	0.0671789	-0.129642	-0.279475	-0.101018	0.123101	0.0750525	-0.122793	0.0905527	-0.303511	-0.386594	M2 cell division|0.5088
FLRT1|Q9NZU1^SL014071@seq.13739.3	blue	-0.0781127	-0.0529901	-0.141278	0.0317389	-0.29676	0.507798	0.522704	0.133408	-0.00361891	0.376318	-0.0340605	0.0117535	-0.0260436	-0.0792882	0.0727866	-0.055101	-0.205715	0.0392596	0.0924165	0.245413	0.38436	0.265541	0.386735	0.443471	0.277389	0.131123	-0.108887	-0.245727	-0.16758	0.0355476	-0.169385	-0.295908	M2 cell division|0.5078
SLC25A1|P53007	blue	-0.0514181	-0.00186122	0.0292206	0.163563	0.241354	0.503138	0.312617	0.175242	0.267798	0.150598	0.166028	0.00175676	0.0620135	-0.222375	-0.10059	-0.0400426	-0.139886	-0.0620497	-0.170274	-0.198578	0.0335955	-0.0273272	-0.0462812	0.0853503	-0.0295639	0.0750776	0.0665303	-0.080652	-0.0799452	0.173179	-0.0852916	-0.0885836	M2 cell division|0.5031
GEMIN6|Q8WXD5	blue	-0.109715	-0.135373	0.0512461	0.0724828	0.0366079	0.500815	0.0854127	0.150367	0.33018	0.254511	-0.0203621	-0.273863	-0.0051852	-0.175882	-0.0700185	-0.139969	-0.267218	-0.00409511	-0.0884216	-0.240568	-0.0558497	0.00248292	0.0629943	0.198554	-0.0147512	-0.0373736	0.0955232	0.0375861	-0.0874455	0.531549	0.0368639	0.0940735	M2 cell division|0.5008
GALNT11|Q8NCW6	blue	-0.103974	0.0757266	0.0650305	0.082416	0.0810302	0.500426	0.179114	0.0845546	0.23054	0.106545	0.0151129	-0.138401	-0.104932	-0.326521	-0.239831	-0.209907	-0.236641	-0.266168	-0.213392	-0.302524	-0.101831	-0.195833	-0.125196	0.00747208	-0.259537	-0.0208971	0.267545	0.322129	-0.0247446	0.452136	-0.00202056	0.0312999	M2 cell division|0.5004
PTPMT1|Q8WUK0	blue	0.00587294	-0.0223615	-0.283213	0.13488	-0.0575045	0.499765	0.36753	0.18122	0.024316	0.221142	0.113829	0.137208	-0.128483	-0.112007	-0.0374897	0.0388349	-0.0996746	-0.0696297	0.061658	0.104009	0.0610317	0.28867	0.210056	0.190304	0.11139	-0.0302128	-0.0654041	-0.0750364	-0.0997402	0.120772	-0.0629177	-0.165689	M2 cell division|0.4998
CSNK1A1L|Q8N752	blue	0.147249	0.32956	0.236472	0.191859	0.461124	0.499582	0.414741	0.223431	0.140168	-0.0915939	0.035424	-0.0838143	-0.124608	-0.252658	-0.262333	-0.0324406	-0.235247	-0.0823866	-0.0452063	0.118306	0.150284	-0.0201223	0.0983296	-0.0771936	-0.114876	-0.0237884	-0.144488	-0.103684	-0.265588	-0.110122	-0.577033	-0.552775	M2 cell division|0.4996
TNFRSF18|Q9Y5U5^SL004859@seq.5526.53	blue	-0.258182	-0.138377	-0.223285	0.077988	-0.178228	0.497654	0.0705242	0.158272	0.029829	0.152193	0.0814661	-0.00020458	0.135206	0.116117	0.165854	0.0148307	0.0233793	0.150098	-0.0443645	0.00530112	0.0594689	0.26643	0.387151	0.217331	0.197361	-0.278648	-0.227509	-0.195778	-0.13205	0.205858	-0.0644733	-0.0967805	M2 cell division|0.4977
URM1|Q9BTM9	blue	0.0480932	0.251125	0.166125	0.125896	-0.0297522	0.495296	0.0783774	0.0766811	0.395632	0.252357	0.017239	-0.0696013	-0.15158	-0.256294	-0.046899	-0.209208	-0.330548	0.0603242	-0.000127175	0.0378662	0.112315	-0.0432246	0.20855	0.353336	0.207734	-0.0592493	-0.176009	-0.00277118	-0.355959	-0.017757	-0.355699	-0.322944	M2 cell division|0.4953
TSR3|Q9UJK0	blue	-0.323446	-0.285789	-0.322175	-0.121579	-0.207891	0.495275	0.386968	0.208376	-0.067303	0.0973831	0.10368	-0.00644161	0.150362	0.0936048	0.136638	0.173544	0.0674329	-0.119322	0.0891566	-0.00665556	0.108514	0.179701	0.269551	0.152001	0.0964189	-0.177105	0.0300397	-0.1347	0.139128	0.398769	0.084461	0.0067801	M2 cell division|0.4953
FBP2|O00757	blue	-0.235817	-0.119827	-0.130053	-0.122509	-0.102781	0.494758	0.125662	0.0282495	0.0381353	0.0653153	0.0178049	-0.11025	0.0119264	0.0050036	0.0641662	0.0655316	0.0200466	-0.0585538	0.232513	-0.0882535	0.100039	0.118513	0.0922096	0.157734	0.0338655	-0.126366	0.0155418	-0.0465537	0.00937973	0.369891	-0.0537834	-0.0093877	M2 cell division|0.4948
MDM2|Q00987^SL001999@seq.13228.75	blue	0.221791	0.235893	0.119768	0.105612	0.101325	0.494072	0.145781	0.220686	0.386967	0.392996	-0.168145	-0.284857	-0.400191	-0.353308	-0.342975	-0.304556	-0.491436	-0.132504	-0.0836752	0.0479771	-0.0238099	0.0390854	0.0848904	0.110229	-0.122251	-0.065154	0.122235	0.0126733	-0.211151	0.0935706	-0.260615	-0.300893	M2 cell division|0.4941
NAGS|Q8N159	blue	-0.107498	-0.0367583	-0.0758825	0.0547946	-0.0207117	0.492637	0.31099	0.163141	0.0908507	0.195735	-0.0579731	-0.0725358	0.0373748	-0.061255	-0.0766383	-0.0429451	-0.145493	0.0568842	-0.113934	-0.113527	-0.081288	0.158181	0.107083	0.125291	-0.0425092	-0.159214	0.097	-0.171748	-0.122097	0.181279	-0.0828699	-0.19364	M2 cell division|0.4926
CSF3R|Q99062	blue	-0.109044	0.183003	0.135903	0.209037	0.142933	0.49261	0.23556	0.176625	0.249878	0.0220985	0.100325	-0.00104882	-0.0984334	-0.235215	-0.258892	-0.255202	-0.247001	-0.158565	-0.269287	-0.247968	-0.264622	-0.0676184	-0.0515377	-0.0971472	-0.300403	-0.166765	0.198577	0.214151	-0.180861	0.234283	-0.110426	-0.138092	M2 cell division|0.4926
DNAJC4|Q9NNZ3^SL025838@seq.8016.19	blue	0.00728448	-0.23652	-0.334309	0.0253727	0.00124354	0.492124	0.224213	0.112065	0.0345081	0.00123864	-0.0152495	-0.0496984	0.0780228	0.0135312	0.00617664	0.0590011	0.00140377	-0.0835359	-0.00829225	0.0642621	0.00177606	0.33294	0.00648576	0.00267421	-0.11561	-0.0421477	0.268919	0.095134	0.19393	0.402335	0.0310948	0.0293611	M2 cell division|0.4921
SERAC1|Q96JX3	blue	0.0219351	0.307813	0.2409	0.0733576	0.136961	0.491061	0.409266	0.231307	0.0236644	0.214353	-0.037885	-0.283079	-0.285874	-0.33812	-0.411015	-0.170361	-0.337227	-0.143563	-0.11512	0.1477	0.102482	-0.0624979	0.00710664	-0.172244	-0.375533	0.180496	0.0970705	0.0813646	-0.205754	0.0861033	-0.355162	-0.386312	M2 cell division|0.4911
BCAP29|Q9UHQ4	blue	0.0306227	-0.0399007	-0.0351718	-0.0633197	0.0438754	0.489078	0.545281	0.331352	0.0489853	0.308491	0.0936535	-0.0442803	-0.0123554	-0.184536	-0.0863625	-0.0811145	-0.201398	-0.0202652	0.014946	0.0350147	0.155249	0.14449	0.220229	0.181645	0.0800668	0.0241449	0.00539497	-0.348682	0.0485549	0.139732	-0.043324	-0.191761	M2 cell division|0.4891
HEPHL1|Q6MZM0	blue	-0.0391195	0.0976043	0.153502	0.195051	0.178333	0.486499	0.102999	0.164212	0.315652	0.166641	0.139099	-0.204618	-0.0505104	-0.333105	-0.300831	-0.178848	-0.240611	-0.0457093	-0.19697	-0.206274	-0.235944	-0.180991	-0.103024	-0.091254	-0.34545	-0.0722964	0.391551	0.264652	0.0374156	0.456156	-0.0379425	0.10147	M2 cell division|0.4865
CUTA|O60888	blue	-0.0108941	0.144799	-0.0572205	0.0965033	0.247161	0.484202	0.391191	0.386057	0.0814061	0.204014	0.0240519	-0.17468	-0.00971765	-0.172012	-0.174134	-0.0320911	-0.182593	0.0041065	0.0331127	-0.0549936	0.147775	0.00979154	0.0235912	0.0280804	-0.0491272	0.190704	-0.00180776	-0.170688	-0.0670946	0.0467491	-0.283866	-0.329899	M2 cell division|0.4842
FARS2|O95363	blue	0.239992	0.167193	-0.0190783	0.240373	0.254983	0.482673	0.216053	0.366137	0.102524	0.232839	0.0529844	-0.138822	-0.0787976	-0.23257	-0.2203	-0.0477908	-0.273026	-0.0296708	0.220229	0.101112	0.0605067	0.0868218	0.0373182	0.0562426	-0.0145591	0.00530562	0.0382894	-0.0184428	-0.0452504	0.159528	-0.269493	-0.213219	M2 cell division|0.4827
SLC3A1|Q07837	blue	0.0931529	0.178257	0.0625699	0.231357	0.220219	0.482445	0.371975	0.126967	0.179546	0.0395203	-0.150646	-0.0615537	-0.0930011	-0.146139	-0.257776	-0.207069	-0.209723	-0.221885	-0.0353601	-0.064952	-0.0595514	0.168619	0.125355	-0.0164373	-0.223423	-0.185505	0.149532	0.0551615	-0.118654	0.0692768	-0.219652	-0.271221	M2 cell division|0.4824
ENOX2|Q16206	blue	0.0702224	0.307517	0.279453	0.105527	0.202306	0.481802	0.333731	0.41966	0.293653	0.240758	-0.151129	-0.314742	-0.166333	-0.474027	-0.450893	-0.29469	-0.462214	-0.0894662	-0.222417	-0.072497	-0.151363	-0.0491111	0.0275897	-0.011892	-0.273593	-0.0439863	0.074557	0.0171237	-0.26296	0.153934	-0.262223	-0.311918	M2 cell division|0.4818
BMP3|P12645^SL003995@seq.16748.1	blue	0.0792506	-0.183069	-0.238076	0.104735	-0.0962789	0.481764	0.307677	0.163515	0.0441887	0.149961	0.119467	-0.0359362	-0.0129787	-0.106118	-0.105483	0.00700095	-0.126908	-0.11298	-0.00469898	-0.185005	-0.129158	0.035315	-0.0357721	0.00255301	-0.179825	-0.0572852	0.37104	0.0924062	0.190668	0.552459	0.161652	0.158181	M2 cell division|0.4818
OSMR|Q99650	blue	0.0900331	0.0669067	-0.077514	0.0325067	-0.125107	0.481644	0.283326	0.301464	-0.140943	-0.0155171	0.119549	-0.0974713	0.105246	0.0241915	-0.0543103	0.13209	-0.00199257	-0.0516512	-0.0245823	0.00688422	0.0490841	0.0453941	0.102947	-0.0390222	-0.133866	-0.0390172	0.0207167	0.0197989	0.0297954	0.146359	-0.215449	-0.222165	M2 cell division|0.4816
FLJ44635|Q56UQ5	blue	0.168498	0.349091	0.34143	0.153548	0.276731	0.481511	0.424525	0.457923	0.290338	0.232005	0.0947064	-0.312164	-0.20692	-0.378785	-0.365484	-0.17307	-0.439691	-0.200466	0.106138	-0.114914	0.0419627	-0.0907395	0.0546733	0.138555	-0.107302	0.0309272	0.0657429	-0.085945	-0.160126	-0.00348452	-0.388468	-0.42553	M2 cell division|0.4815
PPP2R3A|Q06190	blue	0.0135424	-0.127489	-0.258467	0.0235732	-0.124597	0.479919	0.135716	0.333422	0.00756701	0.36669	0.0136093	-0.378379	-0.119107	-0.150783	-0.028572	0.047079	-0.166353	0.154452	0.0676505	0.0255393	0.199848	0.165687	0.0907152	0.16694	0.0747249	0.259657	-0.117509	-0.369318	0.0337642	0.341098	-0.000525705	-0.0590416	M2 cell division|0.4799
RGS19|P49795	blue	-0.0328793	0.249655	0.156722	0.265095	0.145096	0.476056	0.458654	0.333826	0.320469	0.259467	0.0576897	-0.0996731	-0.209358	-0.386749	-0.335427	-0.274279	-0.375777	-0.213157	-0.141885	-0.0734635	-0.104522	-0.120015	0.094886	0.118703	-0.165895	-0.141231	0.236681	0.172781	-0.15427	0.0469882	-0.222518	-0.29455	M2 cell division|0.4761
FAM204A|Q9H8W3	blue	-0.110162	0.211199	0.150397	0.0901539	0.146838	0.476096	0.146379	0.277799	0.209537	0.321201	-0.137757	-0.18649	-0.183216	-0.330061	-0.280903	-0.296858	-0.39486	0.0615688	-0.306467	0.0113974	-0.026456	0.0999348	0.0849413	0.020084	-0.21792	-0.00674625	0.0342775	0.0719703	-0.316668	0.232838	-0.14347	-0.168952	M2 cell division|0.4761
PGRMC2|O15173^SL007962@seq.10631.9	blue	0.0638949	0.314205	0.105637	0.120265	0.203438	0.473192	0.433021	0.169293	-0.130315	-0.0831405	0.0860164	0.182071	0.0277394	-0.0381954	-0.103555	0.0404177	-0.0419973	-0.0635275	-0.0781967	0.17569	0.0762529	-0.0641101	0.0640065	-0.054361	-0.133477	0.0307426	-0.108779	0.0238734	-0.156566	-0.0637936	-0.468048	-0.385182	M2 cell division|0.4732
WFDC10A|Q9H1F0	blue	-0.23586	-0.129402	-0.123623	0.093951	0.0534165	0.472942	0.418441	0.47439	0.104281	0.0881595	0.144438	0.0406987	0.176546	-0.141079	-0.0328211	0.0369828	-0.0267674	-0.0134757	-0.0210582	-0.262344	-0.124424	0.0890973	0.0921752	-0.00440197	-0.0432412	-0.105167	0.083496	-0.110816	0.051931	0.313636	0.102074	-0.0142172	M2 cell division|0.4729
CMA1|P23946	blue	0.0402013	0.198347	0.144273	0.162564	0.307232	0.470963	0.169431	0.143296	0.235384	0.0443368	0.00737297	-0.17243	-0.162612	-0.31732	-0.368771	-0.178804	-0.252427	-0.166652	-0.27548	-0.266348	-0.155528	-0.244684	-0.201854	-0.162665	-0.381022	0.134408	0.221433	0.20709	-0.162602	0.274962	-0.184325	-0.160478	M2 cell division|0.471
HSPA6|P17066^SL013017@seq.13672.3	blue	-0.0420897	0.0865082	0.0853422	0.123753	0.179422	0.470149	0.205173	0.191531	0.207114	0.0692938	0.0277053	-0.0948235	0.0132347	-0.276265	-0.172615	-0.156778	-0.172912	-0.130767	-0.19652	-0.218635	0.0116219	-0.0864899	-0.130693	-0.0697059	-0.252801	-0.0495984	0.219528	0.186929	-0.12131	0.340641	-0.162932	-0.0647374	M2 cell division|0.4701
TSPEAR|Q8WU66	blue	0.20906	0.214149	0.0135216	0.116593	0.242647	0.470048	0.326005	0.175688	0.196268	0.0790724	0.00908062	-0.150382	-0.0960004	-0.239063	-0.144537	-0.00354669	-0.161055	-0.297077	0.0383408	0.0493006	0.123097	-0.0625444	-0.0493062	0.00112251	-0.10908	0.0242638	0.0232837	-0.00554114	-0.0600936	0.00758305	-0.337822	-0.333075	M2 cell division|0.47
C5orf63|A6NC05	blue	0.213668	0.309752	0.219473	0.129539	0.134981	0.469474	0.213068	0.324269	0.252102	0.432549	-0.194192	-0.293166	-0.327259	-0.412261	-0.392389	-0.382182	-0.530629	0.0531873	-0.206738	0.0227387	-0.058965	0.0177486	0.189257	0.132338	-0.182964	-0.0796739	0.0443129	-0.0589529	-0.290905	0.0884577	-0.232412	-0.330938	M2 cell division|0.4695
CDHR5|Q9HBB8	blue	-0.116025	-0.0353557	-0.0985518	0.343372	0.043267	0.469142	0.334478	0.21853	0.2835	0.3516	0.0363623	-0.0159321	-0.00978126	-0.298842	-0.129502	-0.241554	-0.306704	0.0190467	-0.058536	0.0703693	0.103209	0.108967	0.270935	0.209014	0.0272656	-0.156643	0.133221	0.0473186	-0.0857093	0.205254	0.000234194	-0.140345	M2 cell division|0.4691
SDC3|O75056	blue	0.0916229	0.21598	0.0729035	0.231073	0.0226725	0.467714	0.306549	0.335085	0.143055	0.416173	-0.162002	-0.430604	-0.224446	-0.38367	-0.448864	-0.314817	-0.426256	-0.0298801	-0.227131	0.122663	0.0820847	0.028166	0.081117	-0.15015	-0.386909	0.11286	0.187135	-0.0247823	-0.113357	0.19385	-0.162379	-0.232509	M2 cell division|0.4677
RGS3|P49796	blue	-0.215452	0.11003	0.0668961	0.108263	0.042306	0.467344	0.241175	0.160475	0.0437262	0.319095	0.00205575	-0.0619823	0.017472	-0.0948116	-0.0913053	-0.282193	-0.209242	0.00066856	-0.0998892	0.118178	0.250188	0.0803907	0.184423	0.192107	-0.020236	0.0288164	-0.0381471	-0.0410123	-0.269987	0.102097	-0.178815	-0.185541	M2 cell division|0.4673
UBE2T|Q9NPD8	blue	0.13841	0.118236	0.0742579	-0.00751968	0.0579526	0.465454	0.224032	0.257633	0.159024	0.487309	0.00356747	-0.302313	-0.312201	-0.417112	-0.336046	-0.306892	-0.514441	-0.0571326	-0.158588	0.120257	0.0789316	0.0424717	0.177096	0.258413	-0.0921987	0.105458	0.219356	0.0701457	-0.113021	0.233069	-0.106393	-0.178699	M2 cell division|0.4655
DYNLT1|P63172	blue	0.038267	-0.0974703	-0.107429	0.132493	-0.0217488	0.464105	0.350556	0.338544	0.170603	0.164292	-0.0147752	-0.175939	0.0135565	-0.231721	-0.170015	-0.0196946	-0.167714	-0.195526	-0.0202998	-0.0794919	-0.137614	-0.0241699	0.0554294	-0.0382013	-0.192999	-0.143765	0.310473	0.0483905	0.168971	0.376912	0.0375448	-0.0452077	M2 cell division|0.4641
FAM241A|Q8N8J7	blue	0.0926975	0.339049	0.267791	-0.00859164	0.0199524	0.462656	0.382067	-0.0580545	0.0614856	-0.0574402	0.109014	0.184413	-0.00306409	-0.0950408	-0.0807632	-0.0546956	-0.0843646	-0.0342155	0.0247386	-0.0038289	0.154407	0.00451461	0.164293	0.0832485	0.0361421	-0.0778546	-0.367494	-0.146005	-0.330836	-0.21945	-0.50008	-0.522972	M2 cell division|0.4627
CKMT2|P17540	blue	-0.0621365	-0.244988	-0.356479	0.00098473	0.000547606	0.462616	0.256207	0.312721	-0.130784	0.0716327	0.251183	-0.0937488	0.167087	0.0310937	0.0206257	0.215234	0.106168	-0.0772153	0.159093	-0.0264513	-0.0855868	0.172049	0.105021	-0.0146212	-0.0253601	-0.14214	0.140694	-0.0486517	0.293626	0.433868	0.0333313	0.0214198	M2 cell division|0.4626
ADM|P35318^SL002782@seq.7922.5	blue	-0.0142909	0.261081	0.286298	0.0437174	-0.0121153	0.461666	0.219864	0.114478	0.316425	0.292278	-0.0870337	-0.105299	-0.216655	-0.356437	-0.235485	-0.30831	-0.437868	-0.135226	0.0448694	0.116606	0.265878	-0.0706589	0.289978	0.360842	0.0145449	-0.0776034	-0.126004	-0.0264904	-0.353531	0.0588375	-0.276998	-0.300904	M2 cell division|0.4617
CHI3L2|Q15782	blue	-0.282341	-0.269487	-0.29697	-0.0682224	0.0633473	0.461607	0.257393	0.257435	-0.172198	-0.112429	0.316634	0.175321	0.228458	0.153497	0.199624	0.375434	0.248875	0.0298263	0.0790774	-0.391913	0.00261127	0.0632331	0.157743	-0.0182256	0.134562	-0.0952343	-0.136186	-0.111713	0.184813	0.362901	0.0555862	-0.0202853	M2 cell division|0.4616
DSC1|Q08554	blue	0.0806275	0.306512	0.273152	0.221276	0.121405	0.461167	0.362286	0.414546	0.113227	0.0152351	0.235172	-0.0477226	-0.0844909	-0.422148	-0.475191	-0.132647	-0.281489	-0.375785	-0.252325	-0.336168	-0.297768	-0.130679	-0.00606915	-0.252833	-0.465679	-0.0852939	0.246912	0.185745	-0.0162247	0.121906	-0.212643	-0.270916	M2 cell division|0.4612
CD9|P21926	blue	-0.190285	-0.00115599	-0.0669894	0.22722	0.307784	0.461222	0.332219	0.198457	0.178238	-0.0494387	0.138316	0.0685789	0.114679	-0.238906	-0.239362	-0.0671923	-0.101315	-0.0669009	-0.319195	-0.134492	-0.184997	0.0667356	-0.0648246	-0.179288	-0.22371	-0.118913	0.122853	0.0231447	-0.00282792	0.203869	-0.0511661	-0.147532	M2 cell division|0.4612
RPRD1B|Q9NQG5	blue	-0.0183596	-0.145636	-0.171302	0.102929	0.0123247	0.460757	-0.0320684	-0.0255867	0.22121	0.189139	-0.0524148	-0.054678	0.0437816	-0.109967	0.0219158	-0.172546	-0.13211	0.124667	0.037953	0.0692997	0.158203	0.139253	0.0434056	0.173256	0.00340575	0.0992932	0.124415	0.0872638	0.0131942	0.47204	0.0968853	0.208834	M2 cell division|0.4608
RPS6KB1|P23443^SL018792@seq.8962.48	blue	-0.078084	0.0976303	-0.00917446	0.181324	0.117447	0.459622	0.485716	0.193952	0.00705489	0.0823479	0.035192	-0.0708532	0.0076538	-0.0841953	-0.146414	-0.00547706	-0.10539	-0.0675064	-0.128813	-0.153079	0.0810324	0.019745	0.233366	-0.00959398	-0.13625	0.0865964	-0.069089	-0.162624	-0.0968505	0.106903	-0.19168	-0.306093	M2 cell division|0.4596
RPP30|P78346	blue	-0.0394461	-0.258846	-0.327114	-0.133795	0.0287725	0.455868	0.472991	0.417845	-0.171075	0.158741	0.147662	-0.210876	0.145608	0.0898598	0.125462	0.242358	0.104464	-0.012065	0.237329	0.0546428	0.0782835	0.14188	0.0534147	-0.0165062	0.0568634	0.00347672	0.0540621	-0.331624	0.342981	0.389813	0.0136454	-0.0275253	M2 cell division|0.4559
ATP5MF|P56134	blue	0.198645	0.283137	0.292597	0.231804	0.0511935	0.455697	0.335745	0.134361	0.459987	0.388438	-0.0962851	-0.256105	-0.409878	-0.546028	-0.347049	-0.434576	-0.580384	-0.0880131	-0.202942	0.0174643	-0.119587	-0.191567	0.0773391	0.199974	-0.167919	0.0584303	0.252874	0.148404	-0.278709	0.0592619	-0.246536	-0.285461	M2 cell division|0.4557
TRIL|Q7L0X0^SL026018@seq.14104.1	blue	0.0287731	0.134216	0.20959	-0.00103341	0.0931359	0.45439	-0.0251458	0.195964	0.15839	0.290642	0.0437195	-0.327101	-0.149599	-0.443989	-0.333437	-0.184889	-0.396142	0.0453926	0.00810364	-0.187946	0.0064605	-0.113504	-0.0466149	0.0394545	-0.124596	0.102571	-0.00638038	0.00523584	-0.200747	0.306278	-0.120047	-0.120254	M2 cell division|0.4544
IMPA2|O14732	blue	0.057922	0.15979	-0.0134101	0.120047	0.145358	0.453057	0.391182	0.358264	0.0156063	0.294584	0.048007	-0.246498	-0.0786322	-0.108574	-0.260328	-0.0838116	-0.223505	-0.0629023	-0.0334633	0.0429668	0.0260623	0.0816577	0.166902	-0.098014	-0.249654	0.0513124	0.17384	-0.0227817	0.01876	0.0580078	-0.237538	-0.310518	M2 cell division|0.4531
C6|P13671	blue	-0.0284228	0.138824	0.0925997	0.269205	0.124821	0.45296	0.127333	0.213111	-0.0214616	0.0194537	0.17547	-0.0602324	0.0546993	-0.375323	-0.284246	-0.0522596	-0.107104	-0.294217	-0.268701	-0.264494	-0.0381604	-0.0665251	-0.296558	-0.177592	-0.358046	-0.042831	-0.0624203	-0.142609	-0.153549	0.23561	-0.155085	-0.197255	M2 cell division|0.453
HSPA1L|P34931	blue	-0.0024694	0.225478	0.0952189	0.476629	0.32624	0.452677	0.36429	0.291122	0.186404	-0.0864272	0.0716158	0.107048	0.0897415	-0.165989	-0.221173	-0.0192989	-0.0326893	0.0204107	-0.143384	-0.138448	-0.14275	-0.0272107	9.27e-05	-0.240215	-0.167266	-0.190892	-0.0787204	-0.0465469	-0.153681	-0.0812166	-0.285982	-0.374061	M2 cell division|0.4527
RBP7|Q96R05	blue	0.133832	-0.132213	-0.200011	-0.0420137	-0.17982	0.449598	0.368272	0.185853	-0.0178128	0.244357	0.0601096	0.0206461	-0.0117828	-0.0326309	0.129111	0.0272829	-0.124867	0.142841	0.2078	0.132426	0.269575	0.0904655	0.289961	0.333295	0.222423	0.213114	0.0811024	0.00794638	0.0793891	0.228467	-0.104622	-0.0974455	M2 cell division|0.4496
NEUROG3|Q9Y4Z2	blue	-0.055514	0.0126481	-0.101603	0.241454	0.0866086	0.447449	0.304559	0.278982	0.0894339	0.162096	0.132269	-0.0635521	-0.102078	-0.172875	-0.062735	0.0881935	-0.0900384	0.048486	-0.0132099	-0.0434076	-0.141598	-0.033587	-0.0194911	0.021101	-0.0292936	0.0911564	-0.00538348	-0.166334	-0.0766116	0.273764	-0.0690129	-0.0786425	M2 cell division|0.4474
DNAI1|Q9UI46	blue	-0.226003	-0.339036	-0.329462	-0.198864	-0.117788	0.446495	0.490034	0.488882	-0.278999	0.159516	0.264792	-0.0696426	0.299442	0.0715537	0.134923	0.326288	0.132587	0.0915083	0.275798	-0.0823458	0.11836	0.0276897	0.141084	0.0919961	0.189459	0.0200946	-0.00442973	-0.221992	0.298876	0.347808	0.0891099	-0.00427095	M2 cell division|0.4465
SH2D1B|O14796	blue	0.0958424	0.161861	-0.132617	0.24042	0.0836645	0.446064	0.403147	0.224843	0.0268735	0.196427	0.0213565	-0.0335173	-0.059528	-0.100135	-0.119642	0.0650421	-0.11273	-0.0470829	0.0700486	0.109822	0.149936	0.033652	0.0944355	-0.0832308	-0.0921635	0.0694001	0.0155983	0.0102314	-0.0157089	-0.0109627	-0.329988	-0.340709	M2 cell division|0.4461
WBP1L|Q9NX94	blue	0.00288667	0.0132042	-0.117883	0.075524	0.00542828	0.445755	0.37997	0.136735	-0.0291342	0.279654	0.0919955	0.00642355	-0.074574	-0.105066	-0.0886759	-0.00525419	-0.118614	-0.0563703	-0.04506	0.0541747	0.188503	0.30337	0.12801	0.131461	-0.0660624	0.00944176	0.00091828	-0.0452032	-0.154285	0.0577694	-0.075084	-0.219505	M2 cell division|0.4458
ZHX3|Q9H4I2	blue	-0.0464954	0.0392789	-0.0465773	0.0535909	-0.0152305	0.442912	0.35664	0.174425	0.348201	0.499269	-0.0243646	-0.205805	-0.313506	-0.349223	-0.158247	-0.30648	-0.483338	-0.0599813	0.032018	0.0914289	0.153266	0.143147	0.270728	0.3805	0.156774	0.118982	0.128834	-0.00748043	-0.182346	0.0784295	-0.105901	-0.237492	M2 cell division|0.4429
ERLIN1|O75477	blue	-0.286379	-0.279118	-0.182591	0.00817712	0.0141264	0.442436	0.205085	0.194018	0.127028	0.117885	0.156799	-0.164483	0.0609954	-0.0154006	0.0223915	-0.0118573	-0.0562326	0.136634	-0.0424421	-0.063053	0.0289874	0.0882455	0.132284	0.0149567	0.00539343	-0.0218654	0.0520313	-0.135938	0.0882626	0.487219	0.171435	0.0812536	M2 cell division|0.4424
EEF1AKMT1|Q8WVE0	blue	0.0871667	0.102469	0.0314708	0.0462543	-0.0563898	0.442094	0.113793	0.0761814	0.106731	0.478793	-0.101623	-0.265616	-0.155871	-0.3171	-0.19307	-0.248014	-0.397054	0.0169103	0.0629683	0.125572	0.188567	0.113051	0.101422	0.280541	-0.0517563	0.229238	0.0227028	0.0657541	-0.235094	0.316701	-0.131767	-0.051925	M2 cell division|0.4421
CEACAM19|Q7Z692	blue	-0.0736905	-0.00889311	-0.0368971	-0.00346564	0.0507047	0.439426	0.413164	0.300921	0.0041723	0.210123	0.0648473	-0.0902879	0.108273	-0.0537674	-0.0710323	0.0214603	-0.0979313	0.0412059	-0.0598055	-0.0143491	0.121951	0.194537	0.254302	0.122701	0.0753402	-0.046281	-0.0628534	-0.101826	-0.0569347	0.0732201	-0.141765	-0.236959	M2 cell division|0.4394
MNX1|P50219	blue	-0.0279023	-0.105632	-0.0612524	0.141482	0.228258	0.439403	0.220923	0.252673	0.17161	0.171894	-0.0280776	-0.15214	-0.0504549	-0.118592	-0.127658	-0.18143	-0.239207	-0.0564792	-0.0729255	-0.156681	0.0220395	0.219524	0.0547798	0.132982	-0.0206091	-0.0948184	0.117094	-0.0150467	-0.023615	0.334326	0.0758944	-0.0339399	M2 cell division|0.4394
CES1|P23141^SL006149@seq.15487.164	blue	-0.0695374	0.0267668	-0.112172	0.156375	-0.131834	0.438775	0.367504	0.292892	0.144432	0.201664	-0.110065	-0.172918	-0.0636681	-0.0589009	-0.0837387	-0.124353	-0.14357	0.0991246	-0.113086	0.157131	0.099196	-0.00474808	0.302791	0.0468223	-0.0417371	-0.015969	0.000189782	-0.100703	-0.0443193	0.107401	-0.181986	-0.251543	M2 cell division|0.4388
ADCYAP1R1|P41586	blue	-0.0218778	0.201931	0.135374	-0.0475672	0.0379941	0.43852	0.411471	0.41346	0.0403393	0.239973	0.0715532	-0.1603	-0.223239	-0.293928	-0.307319	-0.0903204	-0.334701	0.00709193	-0.185718	0.0837012	-0.0799571	-0.0485715	0.217445	0.0261535	-0.0836534	0.0159912	-0.0790648	-0.246942	-0.0672061	0.0372323	-0.241106	-0.373978	M2 cell division|0.4385
IL12RB1|P42701^SL004148@seq.13706.12	blue	-0.0436439	-0.183233	-0.25795	0.0195566	0.118222	0.437925	0.498953	0.331252	-0.133924	0.244032	0.086358	-0.136639	-0.0193199	-0.118045	-0.139784	0.0799672	-0.118926	-0.00878167	0.172333	-0.003993	-0.095491	0.118881	0.0582504	0.0112501	-0.0485885	0.0028434	0.194035	-0.219474	0.27712	0.320227	0.0974701	-0.0428252	M2 cell division|0.4379
TNC|P24821^SL003198@seq.4155.3	blue	0.0546872	0.146542	-0.00176994	0.340133	0.130801	0.437462	0.246373	0.091212	-0.0331904	-0.0945721	0.433776	0.124175	0.12156	-0.134301	-0.151419	0.0525086	0.0134934	-0.0509043	-0.200384	-0.074772	0.0760785	-0.0268856	0.00196084	-0.121963	-0.231525	-0.0646829	0.0103776	0.117513	-0.0354585	0.163346	-0.178702	-0.163947	M2 cell division|0.4375
PTX3|P26022	blue	-0.0169706	-0.0259542	-0.152492	0.134151	0.212738	0.4374	0.258505	0.343349	0.134351	0.279687	0.0277791	-0.209561	-0.0534845	-0.20703	-0.14303	-0.0578574	-0.21306	0.000397779	0.0227752	0.01711	0.019223	0.268936	0.00588227	0.110362	-0.016523	0.193175	0.157455	-0.067359	-0.0104647	0.201595	0.00305321	-0.0690785	M2 cell division|0.4374
RPL11|P62913	blue	0.380321	0.294503	0.059809	0.0369434	0.102008	0.436096	0.217086	0.00804435	0.110052	0.347155	-0.126933	-0.191708	-0.32927	-0.348855	-0.242816	-0.262711	-0.463457	-0.0526604	0.0120796	0.319571	0.481445	0.13935	0.0955224	0.303252	-0.033811	0.336161	-0.03007	-0.0573816	-0.330765	-0.086553	-0.444454	-0.420026	M2 cell division|0.4361
TNMD|Q9H2S6	blue	-0.212324	-0.178677	-0.0857541	-0.00132189	0.0868519	0.436118	0.248634	0.189021	0.00916003	0.14034	0.103975	-0.0512542	0.176707	-0.152599	-0.0423993	-0.0182694	-0.0811767	-0.226431	-0.0395075	-0.247102	-0.0139188	0.00532641	-0.117651	0.118754	-0.0473385	-0.0236665	0.200654	-0.0157173	0.119577	0.433466	0.120768	0.0899436	M2 cell division|0.4361
SERF2|P84101	blue	0.182534	0.233193	0.118684	0.048081	0.00692351	0.43404	0.247381	0.334648	0.0594663	0.453224	-0.107839	-0.273195	-0.335671	-0.311956	-0.262037	-0.26571	-0.448894	0.0137674	-0.0197642	0.265304	0.129717	0.081289	0.128489	0.271909	-0.0921249	0.0943893	0.0619576	0.0352332	-0.287753	0.0940676	-0.273279	-0.227113	M2 cell division|0.434
ANKS3|Q6ZW76	blue	-0.18207	-0.299999	-0.375909	-0.0724634	-0.046059	0.433095	0.376203	0.19769	-0.0919129	0.162627	0.176718	0.00191572	0.188219	-0.0385764	0.0239289	0.152596	0.023758	-0.0593679	-0.0224341	-0.102201	-0.065922	0.169025	0.0379227	0.0295469	-0.0431315	-0.00965281	0.351215	0.123131	0.367002	0.43021	0.208075	0.110211	M2 cell division|0.4331
HS3ST3B1|Q9Y662	blue	-0.294788	-0.264496	-0.374127	-0.0383758	-0.036797	0.43296	0.121513	0.132363	-0.170989	0.00900086	0.110682	0.181929	0.273623	0.166151	0.257945	0.142423	0.243366	0.10072	0.0730603	-0.00911552	0.118659	0.222616	0.140591	0.139479	0.18029	-0.187159	-0.167272	-0.0925801	0.051472	0.456209	0.137817	0.203096	M2 cell division|0.433
CCN3|P48745	blue	0.0453805	0.225418	0.226379	0.258411	0.151502	0.432742	0.277228	0.177595	0.146953	-0.0219161	0.043563	0.0288842	-0.0900348	-0.348544	-0.331428	-0.196144	-0.233079	-0.388346	-0.139317	-0.300411	-0.267747	-0.246512	0.00204572	-0.043476	-0.351501	-0.0220538	0.308211	0.335257	-0.166198	0.162732	-0.24517	-0.21109	M2 cell division|0.4327
RHPN2|Q8IUC4	blue	-0.209437	-0.12952	-0.143445	0.0396391	0.091996	0.432321	0.0940705	0.0112039	0.159637	0.23807	-0.2829	-0.0167554	-0.0959881	0.0398626	0.0306986	-0.195182	-0.159809	0.0426523	0.137229	0.268759	0.284901	0.425716	0.320557	0.283096	0.134927	-0.128959	-0.111116	-0.226606	-0.271824	0.242792	-0.00878506	-0.0249442	M2 cell division|0.4323
CREB3L1|Q96BA8	blue	1.76e-05	-0.037466	0.0063521	0.0642356	-0.0418329	0.431241	0.0721028	-0.0776318	0.329453	0.20849	-0.243942	0.0673778	-0.183806	-0.0803897	0.0268295	-0.267176	-0.270139	0.0123349	0.0700808	0.111987	0.0431876	0.165376	0.323534	0.279727	0.141106	-0.282652	0.0245517	-0.0253721	-0.233174	0.118715	-0.0822804	-0.15269	M2 cell division|0.4312
PGRMC2|O15173^SL025960@seq.8681.93	blue	-0.194421	-0.0468658	-0.0730011	-0.0398666	-0.0230831	0.431136	0.484157	0.176266	0.0617168	0.470827	-0.128257	-0.173385	-0.188723	-0.292571	-0.201715	-0.213395	-0.324365	-0.192109	0.125133	0.131725	0.118973	0.215781	0.313298	0.184116	-0.0143771	0.0146408	0.127558	-0.127262	-0.0520574	0.187028	-0.00620714	-0.17934	M2 cell division|0.4311
RPS6KA1|Q15418	blue	-0.0195322	0.036426	0.00537421	0.166794	0.0995307	0.43062	0.0439483	0.0236188	0.276084	0.0311489	-0.10637	-0.164565	-0.194169	-0.331746	-0.28565	-0.316824	-0.278367	-0.0656764	-0.354062	-0.0458226	-0.164711	0.0935575	-0.0890452	-0.119922	-0.356491	0.00811839	0.268719	0.207301	-0.146007	0.350907	-0.0114971	0.0445274	M2 cell division|0.4306
PBK|Q96KB5	blue	-0.0117028	-0.151984	-0.280272	-0.0429477	0.0897989	0.43055	0.235237	0.408222	-0.117688	0.0698232	0.144691	-0.142287	0.163583	0.111013	0.0744414	0.205689	0.0952106	0.0352851	0.0209725	-0.26773	-0.106774	0.1011	0.0456903	-0.111219	-0.021218	-0.0628072	0.0855514	-0.151726	0.346815	0.328002	0.0382002	0.00633421	M2 cell division|0.4305
CPT1B|Q92523	blue	-0.273461	-0.182863	-0.268898	-0.0329512	0.0634728	0.42885	0.234344	0.137727	0.0334302	0.0952793	0.0616723	0.093605	0.207367	0.103008	0.160872	0.0317302	0.0710187	0.0780617	0.0284063	0.0566858	0.103814	0.167845	0.258569	0.0608254	0.132071	-0.35349	-0.0870349	-0.165606	0.039144	0.320377	0.00998344	-0.0331008	M2 cell division|0.4289
SULT1C2|O00338	blue	0.156346	0.321674	0.224559	-0.0754415	0.139715	0.426038	0.291797	0.172749	0.077633	0.279734	-0.293804	-0.297464	-0.456511	-0.374817	-0.367407	-0.237389	-0.44059	-0.257112	-0.00674103	0.119745	0.0406576	0.0881681	-0.00362728	0.101913	-0.197153	0.040308	0.0696325	0.0919939	-0.289185	0.0342576	-0.339665	-0.36884	M2 cell division|0.426
DPP4|P27487	blue	-0.0904782	-0.214513	-0.292606	0.137484	-0.0736107	0.425322	0.443119	0.0186686	0.0624558	-0.0895848	0.0306058	0.114878	0.097538	0.134907	0.124923	0.17999	0.150886	0.0782113	0.0707425	0.00303767	-0.0917415	-0.0237214	0.0561219	-0.0391676	0.00857016	-0.134078	0.116009	0.0214567	0.131531	0.312251	0.018405	-0.00425417	M2 cell division|0.4253
CAPN9|O14815	blue	-0.0405828	0.212622	0.223464	0.265049	0.130528	0.424359	-0.101386	0.315734	0.376952	0.322475	-0.0480703	-0.306388	-0.183284	-0.526682	-0.389088	-0.385871	-0.455277	-0.0237223	-0.278482	-0.148042	-0.0480055	-0.0279177	-0.0468004	0.0626062	-0.236246	-0.00427756	0.0743453	0.206493	-0.355275	0.171413	-0.165226	-0.15091	M2 cell division|0.4244
PSMG2|Q969U7	blue	0.301978	0.0893414	0.0208998	-0.117614	-0.0220555	0.422917	0.415225	0.118149	-0.0446846	0.196983	-0.00534192	-0.021157	-0.106008	-0.141309	-0.0360148	0.0870691	-0.19727	0.040099	0.232187	0.044839	0.148766	-0.113297	0.236017	0.265243	0.211921	-0.0560577	-0.221886	-0.334158	-0.155743	-0.038252	-0.314662	-0.439016	M2 cell division|0.4229
MYCT1|Q8N699	blue	0.200657	0.316921	0.159572	0.333916	0.346226	0.422564	0.137449	0.223861	0.292869	-0.00852457	0.0105188	-0.205487	-0.275684	-0.502683	-0.470189	-0.237183	-0.343265	-0.126922	-0.335596	-0.216887	-0.266482	-0.0706063	-0.123143	-0.213477	-0.450957	0.0307786	0.265803	0.184064	-0.23587	0.173842	-0.249879	-0.231023	M2 cell division|0.4226
PAXIP1|Q6ZW49	blue	0.160812	-0.0376033	-0.0974331	-0.130305	-0.0507342	0.422501	0.271894	0.126905	0.135611	0.230921	0.040879	-0.0320607	-0.0778084	-0.141286	0.0496702	-0.0976604	-0.218582	-0.0494323	0.153405	-0.0682914	0.146149	0.0384896	0.255422	0.326119	0.156824	0.108731	0.144769	-0.00329199	-0.0349617	0.223214	-0.0755527	-0.135002	M2 cell division|0.4225
OCRL|Q01968	blue	-0.0372686	-0.14451	-0.24479	0.0353888	0.0653704	0.420966	0.263056	0.0981092	0.118808	0.0122094	0.024759	0.12572	-0.0191113	0.052222	0.10542	0.0964064	-0.0478152	0.0587888	0.21867	-0.0723072	0.174159	0.330553	0.402107	0.279971	0.283004	-0.0397561	-0.0894531	-0.0674119	0.00095488	0.149896	-0.0516952	-0.133476	M2 cell division|0.421
EFNA2|O43921^SL004843@seq.22580.29	blue	-0.157918	-0.0443881	-0.0601066	0.14267	-0.0653549	0.420302	0.173906	0.0297144	0.121982	0.262405	0.120846	-0.0313212	0.0241995	-0.114032	-0.0428076	-0.18084	-0.144913	0.0582992	-0.123237	0.0820856	0.171758	0.136592	0.072607	0.0345832	-0.0325288	-0.0248163	0.0263587	0.0327482	-0.134831	0.297569	-0.0541855	-0.0492161	M2 cell division|0.4203
GOSR1|O95249	blue	-0.053492	0.312243	0.277334	0.269144	0.262675	0.419119	0.0407149	0.0820289	0.382987	0.0602075	-0.000131648	-0.0635296	-0.138699	-0.377517	-0.31872	-0.328739	-0.295553	-0.0725982	-0.179217	-0.207553	-0.180121	-0.28966	-0.0874959	-0.0477691	-0.292861	-0.192471	0.170084	0.326923	-0.246504	0.183475	-0.222255	-0.140735	M2 cell division|0.4191
STXBP4|Q6ZWJ1	blue	0.0643182	0.247646	0.311955	0.158021	0.217453	0.418285	0.244141	0.308989	0.209066	-0.11182	0.215193	-0.0596614	0.017389	-0.262146	-0.17555	0.0321012	-0.100908	-0.237838	-0.011946	-0.241166	0.0447131	-0.321949	0.0192618	-0.0455093	-0.141266	-0.0759864	-0.131643	-0.053634	-0.116931	0.0664533	-0.419045	-0.306463	M2 cell division|0.4183
RLN2|P04090	blue	-0.00403626	0.0333539	-0.0722638	0.00334772	0.157159	0.418252	0.188715	0.306803	0.0664017	0.388413	0.0135927	-0.076881	-0.0141037	-0.124732	0.0431963	-0.0968294	-0.239724	0.257498	0.0597084	0.224318	0.3194	0.110448	0.347603	0.205005	0.209574	0.0165347	-0.157469	-0.182178	-0.0823245	0.06491	-0.251123	-0.216481	M2 cell division|0.4183
LGALS9|O00182	blue	-0.090475	-0.211961	-0.236447	-0.135814	-0.00468977	0.417894	0.0708051	0.147943	0.177014	0.415693	-0.129729	-0.0678047	0.029961	0.00770231	0.188281	-0.223478	-0.251286	0.163471	0.014537	0.147361	0.217849	0.328698	0.357526	0.492149	0.316956	-0.0639519	0.0257658	-0.128524	-0.0200514	0.357089	0.0966825	0.151256	M2 cell division|0.4179
DRAP1|Q14919	blue	0.116494	0.196283	0.245755	-0.080508	0.167811	0.417208	0.408177	0.440791	-0.0308047	0.30867	-0.000156128	-0.330803	-0.195007	-0.384871	-0.322957	-0.11778	-0.372732	-0.10822	0.188309	-0.0303713	0.11655	-0.165576	0.101322	0.123089	-0.0351209	0.125549	-0.0116525	-0.243358	-0.139361	-0.00908374	-0.314069	-0.416629	M2 cell division|0.4172
SKA1|Q96BD8	blue	-0.0908655	-0.0316437	-0.081462	-0.0811814	-0.082623	0.414901	0.388667	0.148664	-0.171946	0.143174	0.220843	0.0896134	0.184889	0.134691	0.209789	0.229993	0.0691994	0.215142	0.246597	0.181066	0.219116	0.214503	0.2647	0.18522	0.259571	-0.0812574	-0.31978	-0.440256	-0.0755848	0.0955537	-0.150746	-0.169002	M2 cell division|0.4149
EVA1B|Q9NVM1	blue	-0.0773984	-0.0130751	-0.0779127	0.173515	-0.103266	0.412379	0.0798872	-0.0457335	0.152057	0.0753349	0.0170331	0.121506	0.0260108	0.00185631	0.0581245	-0.0802852	-0.070896	-0.104525	-0.0330976	0.0478534	0.194222	0.313846	0.184302	0.210762	0.065779	-0.198136	-0.101113	0.0489053	-0.178261	0.189184	-0.0532966	-0.0132233	M2 cell division|0.4124
NRXN2|P58401	blue	0.15297	0.0955972	-0.041577	-0.0131476	0.140435	0.411858	0.451302	0.293581	0.125873	0.35747	-0.112717	-0.24731	-0.253815	-0.200707	-0.158685	-0.214263	-0.367302	-0.00349384	0.0576402	0.182327	0.144602	0.207458	0.2023	0.198951	0.0107585	0.011139	0.0982139	-0.0890291	-0.182651	0.0188299	-0.24255	-0.329495	M2 cell division|0.4119
DNAJB9|Q9UBS3	blue	0.159235	0.251697	0.13465	0.116984	-0.0242345	0.411562	0.266682	0.20665	0.206285	0.40983	-0.00233504	-0.176734	-0.131503	-0.210832	-0.0929518	-0.25454	-0.367121	0.10272	0.023075	0.289449	0.289691	-0.0746531	0.293079	0.331037	0.157101	-0.00748589	-0.2053	-0.218607	-0.328252	-0.138675	-0.373343	-0.399726	M2 cell division|0.4116
EDA|Q92838^SL004644@seq.14024.196	blue	-0.0201897	-0.113806	-0.155587	0.016885	-0.0372984	0.411638	0.35935	0.189055	0.217407	0.374465	-0.105941	-0.258707	-0.242288	-0.110997	-0.0701179	-0.104454	-0.278024	0.063998	0.0949143	0.0324783	0.236568	0.0952301	0.188908	0.278241	0.117572	0.124766	0.00299038	-0.227467	-0.0156717	0.181844	-0.0379986	-0.189537	M2 cell division|0.4116
GFRA3|O60609	blue	-0.208894	-0.0902127	-0.162324	0.273198	0.117447	0.411454	0.14403	0.12989	0.100373	0.00903205	0.107114	0.128523	0.0713029	-0.10724	-0.110281	-0.0279441	-0.106428	-0.0802966	-0.170669	-0.265045	-0.13501	-0.00386049	-0.191465	0.0803479	-0.112016	0.163652	0.22998	0.2035	-0.0162064	0.370875	0.165861	0.124839	M2 cell division|0.4115
TMED2|Q15363	blue	0.110365	0.21388	0.155903	0.157635	0.181862	0.410448	-0.0102979	0.0283432	0.332717	0.283512	-0.204537	0.0156145	-0.17312	-0.20794	-0.140497	-0.357269	-0.387584	0.141834	-0.115553	0.121305	0.201842	0.0879577	0.289424	0.196731	0.0156289	0.00648041	0.0233969	0.205938	-0.221076	0.141657	-0.170415	-0.057519	M2 cell division|0.4104
SYN3|O14994	blue	-0.0497596	-0.0517284	-0.205456	0.160534	0.00785527	0.409186	0.387202	0.2826	0.249542	0.393815	0.0386495	-0.31132	-0.221136	-0.181522	-0.209669	-0.15457	-0.331192	0.0471585	0.0268794	0.0390928	-0.0669652	-0.0785865	0.0760119	0.103715	-0.0628579	0.0746815	0.310019	-0.0284813	0.0535215	0.240728	0.0676245	-0.0862336	M2 cell division|0.4092
WRNIP1|Q96S55	blue	0.248585	0.271468	0.129664	0.155924	0.0644758	0.408936	0.245259	0.140495	0.16416	0.3809	-0.0634736	-0.30046	-0.365851	-0.38079	-0.413032	-0.224088	-0.44696	-0.0614927	-0.0944492	0.0961603	0.0437263	-0.0768437	-0.0735971	0.0747999	-0.183551	0.291165	0.114792	0.0429923	-0.214294	0.087861	-0.215347	-0.263815	M2 cell division|0.4089
FAM3D|Q96BQ1^SL012769@seq.7919.278	blue	-0.0741528	0.115635	0.009433	0.07392	0.0544632	0.408299	0.375495	0.212524	-0.00884929	0.203184	0.13221	-0.0382244	-0.124038	-0.163694	-0.196295	-0.186602	-0.250209	0.00538106	-0.296625	0.00132291	-0.0628771	0.280536	0.132918	0.0614176	-0.193533	-0.048293	0.168647	0.153379	-0.18665	0.0766405	-0.0551373	-0.175333	M2 cell division|0.4083
EDA|Q92838^SL004644@seq.2826.53	blue	-0.158374	-0.191605	-0.253012	0.0431354	0.040964	0.407442	0.432021	0.324451	-0.221155	0.0121174	0.360281	0.0786526	0.331182	0.0772755	0.0530423	0.281482	0.212232	0.000572496	0.0546008	-0.204253	0.0668364	-0.0664355	0.0502755	-0.0480456	0.0316708	0.041013	-0.08017	-0.134363	0.167208	0.103387	-0.0634509	-0.158153	M2 cell division|0.4074
HORMAD2|Q8N7B1	blue	-0.0628254	-0.121611	-0.168648	0.0844581	0.0492594	0.406953	0.250847	0.149158	0.0458356	-0.130682	0.223579	0.0452368	0.170662	0.101218	0.109776	0.277835	0.141541	-0.0691292	0.0893349	-0.0141488	-0.0115229	0.0401968	-0.00560083	-0.00139289	0.0829398	-0.0707181	-0.120915	-0.182279	0.105161	0.108326	-0.171106	-0.145252	M2 cell division|0.407
CXCL9|Q07325^SL003188@seq.9188.119	blue	-0.221548	0.0739357	0.0957003	0.0761749	0.0944215	0.405465	0.0869288	0.0832994	0.15009	0.0791991	0.000989318	0.165673	0.0570047	-0.134327	-0.0798547	-0.301329	-0.121337	-0.00253864	-0.0648335	-0.0529653	-0.0501678	0.143936	0.254083	0.203704	-0.00276664	-0.371215	-0.0700656	0.117672	-0.30117	0.136365	-0.113735	-0.102217	M2 cell division|0.4055
NECTIN2|Q92692	blue	0.12945	0.0852588	-0.102101	-0.0694182	-0.0322462	0.405184	0.440524	0.213248	0.0560623	0.299154	0.0102943	0.114315	-0.0242284	-0.0421049	0.142896	-0.105753	-0.220667	0.173775	0.186788	0.294228	0.24744	0.0514551	0.428681	0.428368	0.404093	-0.103773	-0.135639	-0.22213	-0.144722	-0.129657	-0.315096	-0.374224	M2 cell division|0.4052
PSMA2|P25787	blue	0.00282907	-0.0955228	-0.230399	-0.00522344	0.0882144	0.403905	0.414869	0.168311	-0.0585638	0.0169453	0.111865	-0.166213	0.0431882	0.0381688	0.0153266	0.242359	0.0513993	0.0258706	-0.0143128	-0.150582	0.0916314	-0.151099	-0.167973	-0.066149	-0.0226887	0.390868	-0.00201916	-0.151123	0.127055	0.242957	-0.138473	-0.182554	M2 cell division|0.4039
SHC2|P98077	blue	0.0908476	0.0580516	0.0273328	0.0101425	0.162935	0.40349	0.0390534	0.128866	0.125354	0.240021	0.0318481	-0.143636	-0.0402419	-0.23027	-0.156239	-0.198318	-0.187695	-0.232718	-0.0534201	0.0594281	-0.0226061	0.0524821	-0.0462583	0.0265086	-0.168077	-0.0752894	0.1466	0.107496	-0.11912	0.235773	-0.0737205	-0.051027	M2 cell division|0.4035
BARD1|Q99728	blue	-0.132997	0.0655484	0.16691	0.223627	0.156482	0.399033	0.194311	0.143032	0.276164	0.143858	-0.00626496	-0.187807	-0.0336169	-0.278222	-0.219329	-0.213783	-0.286219	-0.0115658	-0.28379	-0.100861	-0.148854	-0.0362216	0.0744262	0.0617448	-0.170237	-0.00108216	0.243575	0.0971519	-0.142241	0.200983	-0.0169327	-0.0971335	M2 cell division|0.399
CXCL17|Q6UXB2	blue	-0.191949	-0.223334	-0.256552	0.0600856	0.0630037	0.397834	0.135855	0.0921766	0.105252	0.221044	-0.136066	-0.106193	0.0100883	0.00575359	0.0439958	-0.179969	-0.141174	-0.00908564	-0.0260167	0.0107424	-0.0191176	0.356359	0.0841499	0.124034	0.00141661	-0.0807144	0.216947	0.0359982	0.0494114	0.391977	0.096031	0.117325	M2 cell division|0.3978
REPIN1|Q9BWE0	blue	-0.118257	-0.0573288	-0.0794648	-0.00430008	-0.0559619	0.397517	0.0778247	0.0691535	0.177413	0.0890575	0.0310472	0.0683015	0.0343621	0.128807	0.0864042	0.0499302	0.0123317	0.316031	-0.0590502	-0.0710297	-0.0899084	0.102418	0.156672	0.0346643	0.0993421	-0.222873	-0.196165	-0.228794	-0.082625	0.112503	-0.0576717	-0.0825612	M2 cell division|0.3975
INHBB|P09529^SL003950@seq.16746.12	blue	-0.0259358	0.0552561	0.0877688	0.140274	0.238633	0.397545	0.248419	0.184449	0.111477	0.0981505	0.105648	-0.158351	-0.194299	-0.357345	-0.342694	-0.184351	-0.275624	-0.133159	-0.316033	-0.220969	-0.128108	0.0223727	-0.133192	-0.043853	-0.27688	0.214005	0.204975	0.147224	-0.104785	0.2538	-0.0666871	-0.139239	M2 cell division|0.3975
CAPNS2|Q96L46	blue	-0.141024	-0.220951	-0.244524	-0.0915493	-0.268032	0.394914	0.184866	0.0181604	0.0913212	0.18788	0.0317971	-0.0115664	0.127221	0.170788	0.350054	0.0293744	0.0900478	0.209363	0.359536	0.108746	0.278884	0.238891	0.36823	0.332941	0.374518	0.0322169	-0.19348	-0.15974	-0.0349943	0.109849	-0.060411	-0.0724962	M2 cell division|0.3949
SDHAF4|Q5VUM1	blue	-0.204705	-0.201516	-0.306553	0.0110096	-0.043773	0.394277	0.194922	0.358045	-0.0290455	0.0256702	0.123054	-0.00197264	0.178403	0.0774695	-0.0225861	0.123327	0.0603855	-0.00113948	0.0197527	-0.145904	-0.192246	0.143658	0.118815	-0.0655446	-0.0571554	-0.187676	0.165714	0.0271437	0.280955	0.418019	0.179456	0.131802	M2 cell division|0.3943
DGCR6|Q14129	blue	-0.0444855	0.0471911	0.0620534	0.091954	0.0750363	0.393441	0.345966	0.213888	0.0522336	0.125156	0.0437083	-0.107955	-0.142524	-0.150765	-0.111833	-0.0891551	-0.232487	-0.092619	-0.0481466	-0.0346918	-0.0105224	0.106371	0.246708	0.213673	-0.0125259	-0.106476	0.0341113	-0.0635867	-0.1076	0.0416235	-0.143416	-0.286472	M2 cell division|0.3934
CEACAM4|O75871	blue	0.0369277	0.116872	0.0176829	0.133176	0.0547344	0.393277	0.477881	0.351491	0.0807976	0.0824078	0.164608	0.0658366	0.0207239	-0.105786	-0.0797927	0.0198407	-0.163369	0.118597	0.00392617	-0.104861	-0.071741	-0.0623202	0.208069	0.211909	0.136045	-0.0557829	-0.134187	-0.0613877	-0.0641692	-0.0662198	-0.271501	-0.350805	M2 cell division|0.3933
SIGLEC15|Q6ZMC9	blue	-0.169161	-0.383869	-0.489892	-0.0135936	0.024255	0.393044	0.460517	0.287231	-0.179818	-0.00391762	0.332934	0.167224	0.24116	0.198971	0.181326	0.316473	0.171352	-0.019451	0.153814	-0.132685	0.0628049	0.143756	0.153511	0.0860759	0.189666	0.10203	0.0837062	-0.114363	0.394854	0.311697	0.127717	0.0275135	M2 cell division|0.393
NECTIN3|Q9NQS3	blue	-0.182971	0.0666992	0.0257461	0.185285	0.271948	0.392687	0.223336	0.173591	0.34434	0.299056	-0.120798	-0.241703	-0.181414	-0.255903	-0.320097	-0.262486	-0.319389	0.0274589	-0.252703	-0.0812835	-0.164089	0.0492255	0.109356	-0.066412	-0.201028	0.00979507	0.134671	-0.0683916	-0.153752	0.142426	-0.0701918	-0.221428	M2 cell division|0.3927
NIPAL4|Q0D2K0	blue	-0.35891	0.0312007	0.0316082	0.141351	0.00813394	0.392379	0.357711	0.0393774	0.0998596	0.311391	-0.0104545	0.0593031	0.0259836	-0.204277	-0.132332	-0.250206	-0.238953	0.00514131	-0.149993	0.151952	0.251699	0.148024	0.297749	0.177973	-0.0155272	-0.153933	0.0534002	0.189018	-0.239275	0.0546953	-0.0280236	-0.177343	M2 cell division|0.3924
MAD2L2|Q9UI95	blue	0.0250593	0.165682	0.00921739	0.234925	0.16927	0.392055	0.45222	0.417802	0.120345	0.0963192	0.0875004	-0.115438	-0.0858448	-0.192015	-0.249199	0.0739323	-0.184911	-0.0605731	-0.122811	-0.130799	-0.271952	-0.129851	0.120278	-0.109309	-0.14321	-0.0243192	0.103325	-0.0747728	0.0345955	-0.0137756	-0.1949	-0.364842	M2 cell division|0.3921
MAD1L1|Q9Y6D9	blue	-0.116232	0.0111595	0.0484576	-0.125742	0.13168	0.39203	0.386514	0.265617	0.00772606	0.305313	0.0658157	-0.107757	-0.0115401	-0.101761	-0.0210826	-0.0270754	-0.153228	0.0727648	0.0708395	0.0860409	0.270395	-0.0421926	0.154271	0.220984	0.15462	0.0619679	-0.178272	-0.364615	-0.133317	0.0904891	-0.184616	-0.211653	M2 cell division|0.392
DUSP16|Q9BY84	blue	0.00262195	-0.0670561	-0.108873	0.155465	0.0325892	0.390311	0.187009	0.0223952	0.127203	-0.00778253	0.119071	0.0756781	-0.0112587	-0.00852642	0.0355711	-0.0676973	-0.0596509	-0.00509124	-0.113159	-0.100472	0.148684	0.254344	0.129341	0.088868	-0.0001853	-0.0753655	-0.100283	-0.120236	-0.103793	0.168538	-0.097257	-0.118558	M2 cell division|0.3903
USH1C|Q9Y6N9	blue	0.0588061	-0.114312	-0.171808	-0.0458378	0.0386947	0.389703	0.41511	0.138245	0.0662218	0.0537801	0.062102	0.0414296	0.0069695	0.00286927	0.00168586	0.12066	-0.0985103	0.00224979	0.0593864	-0.0612458	0.0363106	0.128563	0.163161	0.118898	0.139851	-0.0107309	0.0139091	-0.234328	0.196027	0.262326	-0.0306108	-0.0769651	M2 cell division|0.3897
TNR|Q92752	blue	-0.233651	0.028872	0.00801354	0.105315	0.0107492	0.388282	0.025956	0.175214	-0.162566	-0.0531073	0.164753	-0.0620402	0.10906	0.0172344	0.00996884	0.159136	0.14491	0.0205357	-0.135082	-0.171927	-0.00984974	0.0494481	0.00517073	-0.157846	-0.15974	-0.0722706	-0.130136	0.0041862	-0.199423	0.240669	-0.0871415	-0.0648213	M2 cell division|0.3883
CPNE6|O95741	blue	-0.133173	0.173384	0.123175	0.107535	0.171937	0.387503	0.155823	0.227584	0.133249	-0.132713	0.0602465	0.0617828	0.0882008	-0.139749	-0.101558	0.0187227	-0.00438532	-0.114962	-0.138511	-0.0209674	-0.180813	-0.042933	0.0344544	-0.235855	-0.236566	-0.409364	0.0796268	0.260978	-0.0851274	0.227438	-0.198333	-0.0989297	M2 cell division|0.3875
ITGB2|P05107	blue	0.201931	0.226416	0.109298	0.030388	0.112546	0.386546	0.0435413	0.0493437	0.260736	0.311299	-0.348543	-0.227474	-0.353787	-0.249899	-0.295469	-0.343204	-0.473583	-0.0931081	-0.0280028	0.244853	0.0723388	0.229027	0.113948	0.187217	-0.178273	-0.140793	0.304105	0.244014	-0.228919	0.167539	-0.153305	-0.0779113	M2 cell division|0.3865
CABP7|Q86V35	blue	0.16763	0.206327	0.131642	0.128102	-0.083925	0.384917	0.0337116	-0.141174	0.271465	0.111085	-0.189909	0.0796994	-0.0514111	-0.124506	0.027176	-0.294724	-0.208675	-0.0264733	0.0140468	0.0576571	0.158838	0.009879	0.263087	0.328684	0.174144	-0.10367	-0.215042	-0.0785004	-0.329384	-0.128179	-0.318027	-0.334909	M2 cell division|0.3849
IL17C|Q9P0M4	blue	0.167719	0.0547782	0.0119125	0.1134	-0.0108338	0.383801	0.307173	0.280778	0.0750584	0.287732	0.0445793	-0.24737	-0.250508	-0.277906	-0.218122	-0.0814981	-0.324798	0.0398743	0.0646235	0.0724133	0.11562	0.0600837	0.0163395	0.115409	-0.0469088	0.248706	0.0180465	-0.239201	-0.0819574	0.197905	-0.13558	-0.190336	M2 cell division|0.3838
COLEC10|Q9Y6Z7	blue	-0.247893	-0.134368	-0.189734	-0.0755795	-0.149988	0.382665	0.328227	0.183127	0.139903	0.123589	0.135243	-0.0716254	0.0655781	0.002491	0.0529673	-0.0351802	0.0240712	0.154523	-0.0491522	-0.0342525	-0.0584904	-0.0863529	0.214128	0.00882896	-0.0183649	-0.0449401	0.179603	0.135891	0.162429	0.214722	0.0516395	-0.0376287	M2 cell division|0.3827
IGF2R|P11717^SL003679@seq.16057.6	blue	-0.0577349	0.0393578	-0.0808682	0.101819	-0.0320559	0.382209	0.140982	0.0406928	-0.0280729	0.117602	0.059779	-0.0221751	-0.0174824	-0.0267643	-0.0375733	0.00110993	-0.053856	0.0579537	0.0541248	0.128171	0.202951	0.105086	0.188081	-0.0729348	-0.0901155	0.0463086	-0.0438401	-0.0627847	-0.080652	0.149239	-0.139842	-0.0999219	M2 cell division|0.3822
COPE|O14579	blue	-0.00320771	0.0702295	0.0873287	-0.0173876	0.127174	0.380714	0.430292	0.365232	0.205474	0.179931	0.0802262	-0.0659355	-0.0329626	-0.118288	-0.0772071	-0.166454	-0.234347	0.0149892	-0.0300787	0.0144576	0.00992357	0.0854516	0.231121	0.105316	0.0250076	0.0722742	0.154385	-0.00145388	0.0509286	0.0689788	-0.0576425	-0.0808849	M2 cell division|0.3807
NCR3LG1|Q68D85	blue	-0.257261	-0.266361	-0.267989	0.232558	0.0455465	0.37987	0.22542	0.172128	-0.0185969	-0.11741	0.280527	0.109002	0.274496	0.150748	0.129212	0.136005	0.260272	-0.065508	-0.110922	-0.118801	-0.145411	0.136145	-0.0677465	-0.126038	-0.0746437	-0.0582148	0.00387122	-0.00716183	0.0901814	0.369828	0.16183	0.154411	M2 cell division|0.3799
C12orf76|Q8N812	blue	-0.298082	-0.389931	-0.437494	-0.00365972	-0.103575	0.378428	0.435677	0.262992	-0.0639768	0.114892	0.244864	0.00752124	0.254045	0.0390374	0.176658	0.227533	0.131309	-0.1481	0.191545	-0.0763352	0.0829658	0.0836238	0.16503	0.0672683	0.101795	0.156829	0.14832	-0.131468	0.342566	0.388503	0.226356	0.147421	M2 cell division|0.3784
FOLR3|P41439^SL012435@seq.15495.9	blue	-0.212957	-0.0476269	-0.0860722	0.12729	0.0101738	0.377233	0.222097	0.180371	-0.0344569	-0.0426952	0.329204	0.181972	0.148526	0.0420883	0.140883	0.174471	0.0924614	-0.0894149	0.0284783	-0.0513149	0.0213148	0.0586334	0.153418	0.148966	0.112582	-0.127968	-0.229525	-0.179409	-0.0686182	0.103669	-0.145373	-0.127239	M2 cell division|0.3772
TXNL4A|P83876	blue	0.0408903	-0.0627283	-0.20637	0.0232373	0.0382593	0.377225	0.20104	0.15832	-0.0293421	0.279947	-0.0530848	-0.0396464	-0.0522057	-0.053409	-0.0222515	-0.0361027	-0.170807	0.219361	0.03337	-0.0287832	0.110007	0.174447	0.27384	0.0970535	0.132538	-0.125753	-0.0386143	-0.202196	-0.0598292	0.0760203	-0.0340218	-0.238913	M2 cell division|0.3772
PRNP|P04156	blue	0.0325083	0.0288255	-0.0239936	0.162073	0.119018	0.377177	0.249924	0.329706	0.304789	0.329798	-0.0892946	-0.368545	-0.266713	-0.36638	-0.381011	-0.350238	-0.400036	-0.141958	-0.141547	-0.0809352	-0.14189	0.101178	-0.045987	-0.100871	-0.375431	0.125011	0.452927	0.22258	0.0185077	0.369851	0.0965975	0.0364858	M2 cell division|0.3772
FSHB|P01225	blue	0.0726395	-0.13359	-0.228379	-0.0858819	-0.136027	0.376799	0.333056	0.143947	-0.0694898	0.250578	0.0694166	-0.257685	-0.114817	-0.0122011	-0.0264016	0.000684102	-0.130185	0.068411	0.127127	0.21562	0.0610182	0.327035	0.0951477	0.116814	0.0214376	0.0790928	0.0169088	-0.325913	0.0956553	0.239511	0.0774736	-0.0612516	M2 cell division|0.3768
KYNU|Q16719	blue	0.176017	0.225993	0.184634	0.0672911	0.0385344	0.376174	0.0179995	-0.0824016	0.301701	0.147279	-0.0796728	-0.0880287	-0.330131	-0.302268	-0.209395	-0.226051	-0.262408	-0.0536565	-0.0250337	0.0926096	-0.0986047	-0.161525	0.0436632	0.040189	-0.121437	-0.104879	0.103722	0.133674	-0.265382	0.125526	-0.209998	-0.145296	M2 cell division|0.3762
HIF1A|Q16665	blue	0.152109	0.259645	0.206507	0.137285	0.107917	0.375554	0.312947	0.206934	0.200598	0.377547	-0.0501593	0.0535342	-0.147912	-0.256728	-0.253163	-0.333284	-0.389282	0.0260887	-0.168597	0.0812837	0.000347657	0.105416	0.222766	0.172262	0.0104195	-0.201673	-0.0415976	-0.0582348	-0.265761	-0.182592	-0.225116	-0.361916	M2 cell division|0.3756
RND1|Q92730	blue	-0.12706	-0.0166846	-0.121122	-0.0366716	-0.0335014	0.375515	0.401953	0.226114	0.11689	0.159271	0.150282	-0.058676	-0.0873789	-0.0607897	-0.0873527	-0.0139899	-0.117295	-0.00424902	0.110371	0.0967457	0.0619092	0.208446	0.242303	0.0164256	-0.0181986	0.1173	0.046829	-0.0814634	0.0849888	0.0759041	-0.0270478	-0.147907	M2 cell division|0.3755
FBXO48|Q5FWF7	blue	-0.154962	0.0761904	0.158317	0.141797	0.0835478	0.375322	-0.0719441	0.311752	0.156971	0.210686	0.0180342	-0.19105	-0.117184	-0.23852	-0.253199	-0.197185	-0.220393	0.0404318	-0.0980527	-0.103106	-0.211271	0.121897	0.123864	-0.0629845	-0.245508	-0.0752626	0.103235	0.0650832	-0.0746585	0.396166	0.00934926	0.086384	M2 cell division|0.3753
CFP|P27918	blue	0.0792429	0.135356	0.0702812	0.0813375	0.0975025	0.37192	0.0892502	0.159723	0.246464	0.252835	-0.0647844	-0.434342	-0.176573	-0.116947	-0.120427	-0.0972001	-0.210297	0.0359148	-0.0211389	-0.0893028	-0.0123745	-0.0823977	0.0358928	-0.0344052	-0.117442	0.0844103	0.0711428	-0.0390017	-0.0467075	0.186886	-0.168598	-0.123897	M2 cell division|0.3719
EGLN3|Q9H6Z9	blue	0.020158	0.261613	0.242542	0.0529758	0.115733	0.371059	0.276871	-0.0142969	0.0844607	0.15354	-0.233283	-0.0754335	-0.0916639	-0.254169	-0.300509	-0.247188	-0.287473	-0.198435	-0.181261	0.0641628	0.00787414	-0.0334502	0.0576391	0.0523401	-0.231904	-0.0837054	0.125826	0.157429	-0.302179	0.00159587	-0.319016	-0.347103	M2 cell division|0.3711
TFPI2|P48307	blue	-0.222589	-0.125537	-0.186795	0.0562264	-0.0413649	0.370576	0.152562	0.318452	-0.083048	-0.106084	0.218471	0.298725	0.412327	0.114181	0.178132	0.132197	0.20811	0.117882	-0.232818	-0.231586	-0.147608	0.0994335	0.15719	0.0734261	0.0602699	-0.297392	-0.0948049	-0.00314617	-0.0185838	0.197121	-0.00195134	-0.0174193	M2 cell division|0.3706
GPR135|Q8IZ08	blue	-0.16703	0.138402	0.0435156	0.298439	0.283482	0.370036	0.213755	0.249148	0.118836	0.0854329	-0.126066	0.0488802	-0.0736178	-0.21063	-0.21474	-0.159752	-0.220431	-0.118866	-0.127184	-0.00231751	0.0333459	0.135881	0.122247	0.0658038	-0.0738941	-0.11798	-0.0648755	-0.00750928	-0.254108	-0.041058	-0.172851	-0.263003	M2 cell division|0.37
NAMPT|P43490	blue	0.0362256	0.291282	0.0204641	0.0850424	0.0947014	0.368721	0.0635852	-0.00952026	0.0323083	0.229567	-0.18466	-0.124643	-0.329753	-0.177237	-0.274028	-0.211436	-0.33435	-0.213581	0.0146818	0.27555	0.262465	0.243933	0.141651	0.145692	-0.138529	-0.0408403	-0.0506399	0.157177	-0.372092	0.0816761	-0.224991	-0.192056	M2 cell division|0.3687
WFDC5|Q8TCV5	blue	-0.231344	-0.162718	-0.128448	-0.118345	-0.0383927	0.366739	0.408887	0.432227	-0.00666918	0.379211	0.227634	-0.134855	0.211024	-0.0859962	0.0136058	0.043617	-0.126724	0.123953	0.0760052	-0.0155558	0.201269	-0.105881	0.197432	0.253883	0.234949	0.071307	-0.0411253	-0.327868	0.191537	0.260758	0.0586539	-0.0146975	M2 cell division|0.3667
CDC25B|P30305	blue	-0.0297394	0.137731	0.242709	-0.0102429	0.140294	0.365667	0.201714	0.253959	0.178668	0.0905478	-0.0630227	-0.246856	-0.124525	-0.288684	-0.286344	-0.144899	-0.255681	-0.158263	0.180797	-0.119347	-0.135244	-0.235889	-0.0155457	-0.0985703	-0.20183	-0.202086	0.213732	0.10351	-0.0208366	0.301965	-0.152259	-0.0994555	M2 cell division|0.3657
CDKN2B|P42772	blue	0.123992	0.188084	0.171343	-0.0248301	0.111801	0.363752	0.334616	0.31349	0.123254	0.278365	-0.019001	-0.124072	-0.154748	-0.24705	-0.238484	-0.250523	-0.333592	-0.0935206	-0.10738	-0.0943136	0.0249646	0.141203	0.0949063	0.0753699	-0.0527677	-0.173866	-0.0554773	-0.0943407	-0.141993	0.105707	-0.129367	-0.26171	M2 cell division|0.3638
SPC25|Q9HBM1	blue	0.140168	0.196307	0.250178	-0.0253769	0.164428	0.363587	0.255972	0.157391	0.381777	0.0192017	-0.0541648	-0.218107	-0.293467	-0.337436	-0.312309	-0.233383	-0.313714	-0.0899959	-0.180233	-0.196966	-0.255805	-0.119049	-5.47e-05	-0.139553	-0.297904	0.0422017	0.250576	0.129459	-0.0548438	0.162427	-0.215957	-0.204114	M2 cell division|0.3636
NDRG2|Q9UN36	blue	-0.0970785	0.115964	0.0249487	0.105697	0.0746552	0.361315	0.0912864	0.195134	0.125382	-0.0249368	-0.00902992	0.150638	0.0309169	0.0110174	-0.0332025	-0.0880828	-0.0370336	0.0214393	-0.149378	0.00879636	-0.044184	0.0422595	0.226548	0.0632728	0.01139	-0.376797	-0.183171	0.0637374	-0.179974	0.0949954	-0.119238	-0.130391	M2 cell division|0.3613
DBNDD1|Q9H9R9	blue	-0.111001	-0.261128	-0.260198	-0.0632796	-0.281553	0.360134	0.246666	0.0389322	-0.0288795	0.0258051	0.0842121	0.116006	0.172321	0.184255	0.281393	0.128907	0.175993	0.118485	0.166819	0.0714674	0.141906	0.346365	0.28216	0.196987	0.177462	-0.0769795	-0.235152	-0.334238	0.0250819	0.194944	0.0190387	-0.0121787	M2 cell division|0.3601
IL13|P35225^SL001718@seq.14085.28	blue	0.257728	-0.122128	-0.0969469	-0.132284	-0.210039	0.359194	0.105863	0.0642963	0.0128904	0.269764	0.0664644	-0.168166	0.0213583	0.0255599	0.0877465	0.016998	-0.123372	0.150873	0.128585	0.200553	0.212782	0.162618	0.102123	0.251781	0.156013	0.0726027	-0.047562	-0.219273	0.0187138	0.191188	-0.133475	-0.0608033	M2 cell division|0.3592
ADGRG1|Q9Y653	blue	0.143254	-0.0483921	-0.151792	-0.0576365	0.0629732	0.358615	0.338683	0.165365	-0.052872	0.329465	-0.141144	0.000433286	-0.117238	0.0416478	-0.00234222	-0.103653	-0.19385	0.0299246	0.162317	0.129585	0.258366	0.303009	0.24108	0.306034	0.186375	-0.0808404	-0.0707667	-0.236019	-0.0812602	0.121108	-0.0287715	-0.106313	M2 cell division|0.3586
TEAD4|Q15561	blue	-0.2693	-0.205298	-0.193834	-0.232652	-0.114736	0.357103	0.116195	0.0787482	0.214562	0.302958	-0.130262	0.0030176	-0.0137294	-0.0572106	0.177713	-0.156088	-0.125811	0.0831268	0.135167	0.138736	0.166786	0.107725	0.400104	0.385379	0.297573	-0.107147	0.046441	0.0580687	-0.0427886	0.291467	0.072521	0.0782499	M2 cell division|0.3571
HCAR2|Q8TDS4	blue	0.135076	0.130389	0.156795	-0.012745	-0.0048741	0.355676	0.247957	0.236685	0.135332	0.366093	-0.162297	-0.375833	-0.167218	-0.281177	-0.219952	-0.191015	-0.3344	-0.0641413	0.111215	0.149826	0.0144786	-0.0582426	0.189678	-0.00019977	-0.0985608	-0.104029	0.0855723	-0.0398487	-0.0468826	0.237923	-0.19334	-0.198215	M2 cell division|0.3557
CXCL10|P02778	blue	-0.0929296	0.274144	0.307897	0.0203906	0.166499	0.355198	0.16484	-0.00752381	0.214397	-0.0118392	-0.0317446	0.19077	0.00436999	-0.137174	-0.0303977	-0.210178	-0.170731	-0.0642469	-0.25089	-0.246109	-0.097983	-0.133609	0.152459	0.209735	0.0136647	-0.160629	-0.0566646	0.21449	-0.432187	-0.0922618	-0.360183	-0.307919	M2 cell division|0.3552
ARSB|P15848	blue	-0.0128078	0.1283	0.0371885	0.202267	-0.124446	0.354421	0.205085	-0.0405672	0.0691779	0.148449	0.0849703	0.0283933	-0.109035	-0.0517397	-0.0583273	-0.0680092	-0.151611	0.0594695	-0.0622961	-0.0956589	0.158108	0.0259602	0.0907002	0.171773	0.0233805	0.202137	-0.0437984	0.00294063	-0.288179	-0.0315982	-0.169104	-0.246605	M2 cell division|0.3544
CD38|P28907^SL002722@seq.11513.92	blue	-0.172764	-0.240594	-0.347636	0.183529	0.12943	0.353845	0.444612	0.245003	0.00266476	0.0162771	0.261044	0.109717	0.113956	0.0472486	0.0129327	0.204853	0.0186459	0.00854446	-0.0604131	-0.211554	-0.0465841	0.130434	0.141533	0.110015	0.0422297	0.124658	0.219998	-0.0365678	0.303557	0.248444	0.120507	-0.00735819	M2 cell division|0.3538
STX2|P32856	blue	-0.188342	-0.285587	-0.16403	-0.172379	-0.109251	0.353487	0.257741	0.0937348	0.0649948	0.124651	0.0244647	-0.0320376	0.230896	0.0500795	0.27748	0.0542482	0.0310648	0.00325209	0.258712	-0.00118748	0.359653	0.00928485	0.273912	0.257987	0.319716	-0.0741755	-0.160169	-0.256373	0.138031	0.268445	-0.0181737	0.00437645	M2 cell division|0.3535
SIRPG|Q9P1W8	blue	-0.197388	-0.245553	-0.354487	0.0786821	-0.078842	0.352482	0.0233935	-0.156684	0.0710519	0.130482	0.135424	0.130702	0.174311	-0.103804	0.0955929	-0.0807224	-0.052836	0.132273	-0.177291	0.0264039	0.0508897	0.164475	-0.000462337	0.136685	0.125157	-0.0771503	0.07941	0.155041	0.0215863	0.383104	0.238669	0.178554	M2 cell division|0.3525
CT45A1|Q5HYN5	blue	0.0476786	0.162182	0.146132	0.146562	0.016844	0.352384	-0.0399222	0.211154	0.233309	0.401802	-0.0290849	-0.317943	-0.273854	-0.39009	-0.401704	-0.40411	-0.45899	-0.047051	-0.096333	0.0648067	-0.13795	0.022695	0.0907279	-0.0621818	-0.324532	-0.100471	0.326434	0.232438	-0.12566	0.331136	-0.0347707	-0.027292	M2 cell division|0.3524
BRPF1|P55201	blue	0.062387	0.164609	0.200256	-0.17365	0.0103669	0.352334	0.155462	0.108709	0.147851	0.383311	-0.179348	-0.26759	-0.343428	-0.331056	-0.317926	-0.356556	-0.459906	-0.0458931	0.0125166	0.111068	0.0552613	-0.0238544	0.0279403	0.228364	-0.0726402	0.0203014	0.0165176	0.00885857	-0.242819	0.175702	-0.139641	-0.146498	M2 cell division|0.3523
S100A10|P60903	blue	0.00606301	-0.0809719	-0.0962297	-0.168023	0.0790711	0.352105	0.338307	0.322448	-0.0222686	0.172154	0.236562	-0.231947	0.0257397	-0.0267993	-0.00437871	0.1093	-0.101915	-0.031954	0.0380127	0.0771537	0.317344	0.0431267	0.0668754	0.198488	0.141327	0.366643	-0.170787	-0.395929	0.0285297	0.0669489	-0.110234	-0.180026	M2 cell division|0.3521
IL27|Q8NEV9	blue	0.222818	0.251207	0.187295	0.084336	-0.0510168	0.350779	0.340128	0.145856	0.152333	0.114596	0.0198883	-0.204716	-0.243829	-0.214368	-0.216266	-0.0852545	-0.308721	-0.176283	-0.0187391	0.10402	0.13291	-0.186	0.132129	0.136381	-0.0851832	0.207705	-0.0373883	-0.114582	-0.172686	-0.0203937	-0.363101	-0.359192	M2 cell division|0.3508
TM2D1|Q9BX74	blue	0.052102	-0.0416365	-0.0616578	-0.0446185	-0.105951	0.350113	0.228823	0.104428	-0.00757976	0.167562	0.00950785	-0.0656989	-0.00368708	-0.109806	0.0143859	0.0981754	-0.0879272	-0.00216177	0.119541	0.107824	0.137549	0.00850797	0.0187786	0.175808	0.0945897	-0.0781919	-0.112151	-0.123754	-0.0617925	0.161666	-0.104442	-0.141993	M2 cell division|0.3501
SEPTIN10|Q9P0V9	blue	-0.123585	-0.150778	-0.0340666	-0.0889959	-0.0211064	0.347983	0.115589	-0.0074939	-0.090463	-0.017823	0.172298	0.0253929	0.377697	0.0577102	0.173353	0.101351	0.186538	-0.0200502	-0.0522637	-0.334627	0.101311	-0.183335	-0.0726707	0.0204779	0.0512831	0.141043	-0.0632975	-0.0965424	0.0733935	0.250758	-0.0767214	-0.000347931	M2 cell division|0.348
TLE5|Q08117	blue	-0.0955859	-0.0887314	-0.0828321	-0.141501	-0.0703709	0.347952	0.148173	0.0207546	-0.133873	0.265054	-0.0627738	-0.0165164	0.101464	0.0122888	0.0257008	-0.0884583	-0.108822	0.07466	0.13789	0.184189	0.256307	0.275048	0.250488	0.158756	0.144119	0.0383373	-0.0712756	-0.131476	-0.079506	0.214003	0.0389542	0.000721477	M2 cell division|0.348
C7|P10643^SL000323@seq.13731.14	blue	-0.258989	-0.00201699	-0.0573251	0.108316	0.0162415	0.347013	0.132013	-0.0611314	-0.120714	-0.0257755	0.198185	0.362562	0.125927	0.00928465	-0.0250783	0.112609	-0.0162161	0.0582291	-0.00168487	-0.0568271	0.0922536	0.191682	0.147663	0.110656	0.149792	-0.131508	-0.221097	-0.107586	-0.106171	0.116438	0.00882518	-0.100573	M2 cell division|0.347
CUTC|Q9NTM9	blue	0.00466948	0.121435	0.157277	-0.0276568	0.0536857	0.342374	0.0368154	0.00311257	0.180611	0.265502	-0.0627994	-0.266294	-0.260587	-0.295988	-0.262393	-0.235184	-0.352112	-0.0459166	0.185861	0.108415	0.0218268	0.0839838	-0.00514351	0.137062	-0.0477596	0.187173	-0.0723633	-0.162192	-0.183302	0.144052	-0.132108	-0.102306	M2 cell division|0.3424
GHDC|Q8N2G8	blue	0.00621834	0.10443	0.0673307	0.0921033	-0.176561	0.342387	0.240596	0.0378057	0.0790396	0.190167	0.112488	0.114098	-0.0310014	-0.0809104	0.00105207	-0.10728	-0.163804	0.139713	-0.105199	0.197614	0.201689	0.0724911	0.313623	0.206359	0.0578054	-0.0464626	-0.152613	-0.0182178	-0.229616	-0.0161548	-0.133783	-0.14585	M2 cell division|0.3424
ESD|P10768	blue	0.173465	-0.0556728	-0.0667763	-0.200897	-0.1044	0.341323	-0.128769	-0.010659	0.256518	0.436141	-0.318758	-0.409166	-0.402421	-0.248211	-0.117193	-0.319575	-0.429299	0.00815183	0.0128206	0.242167	0.204531	0.238432	0.195793	0.297687	-0.0332415	0.158952	0.305856	0.166783	-0.0790374	0.346912	0.0376593	0.0799768	M2 cell division|0.3413
RTL6|Q6ICC9	blue	-0.0563893	-0.0514903	-0.0788989	-0.0159168	0.081534	0.340618	0.162079	0.227447	0.144738	0.313503	0.0280346	-0.138731	-0.128776	-0.155277	-0.0145428	-0.16948	-0.226559	-0.00893609	-0.0965462	0.147866	-0.0487029	0.213536	0.210667	0.0984604	0.00866728	-0.133107	0.192224	0.0156664	-0.0837028	0.280108	-0.00855517	-0.0265421	M2 cell division|0.3406
SPOCK1|Q08629^SL010384@seq.11487.4	blue	-0.192383	-0.0192171	-0.0550766	0.0568432	0.147471	0.339226	-0.0985791	0.102096	-0.00516646	0.295572	0.102085	-0.170106	-0.00235549	-0.0997049	-0.137501	-0.159764	-0.180834	0.049991	-0.22051	0.0312022	0.0701171	0.14426	-0.0530185	0.0255513	-0.146982	-0.0133909	0.130046	0.0986934	-0.122694	0.325192	0.0738951	0.151474	M2 cell division|0.3392
FCRL3|Q96P31	blue	-0.283307	-0.0210441	-0.0444514	0.193	0.13703	0.338328	0.308994	0.31797	0.00331123	-0.0366797	0.146435	0.189935	0.208566	0.128687	0.0568743	0.131825	0.0620584	-0.0485433	-0.0887403	-0.296529	-0.1427	-0.0934916	0.075386	0.0881315	0.0361633	-0.183574	-0.0422448	-0.00756266	-0.0258548	0.131211	-0.0446512	-0.0727626	M2 cell division|0.3383
PLA2G2A|P14555	blue	-0.0665487	0.0526481	0.0168054	0.162089	0.234793	0.338166	0.168792	0.187585	0.0248186	0.170744	0.0822495	-0.190736	0.0410438	-0.123865	-0.174797	-0.0167879	-0.129617	-0.0416242	-0.0537457	-0.239269	0.101176	-0.129259	-0.108877	-0.164662	-0.197842	0.166402	0.130967	-0.0480608	0.0683818	0.149248	-0.10354	-0.109283	M2 cell division|0.3382
PTPN2|P17706	blue	-0.123112	0.000363553	0.0816899	-0.00369396	0.274638	0.337169	0.166424	0.431037	0.199699	0.236805	-0.0431045	-0.277524	-0.107521	-0.266567	-0.205648	-0.152294	-0.33714	-0.0546939	0.147977	-0.101313	-0.0419089	0.0371236	0.0771218	0.12105	0.0865376	0.121503	0.0190844	-0.121323	-0.00378095	0.238936	-0.0260479	-0.0317696	M2 cell division|0.3372
ADGRG5|Q8IZF4	blue	-0.107768	-0.0594705	-0.0350768	0.174386	0.129033	0.336752	0.0449548	-0.0053403	0.323713	-0.0756473	-0.0681545	0.0513843	-0.0637737	0.022828	-0.0449629	-0.164676	-0.0627507	0.0670173	-0.115256	-0.195693	-0.1527	-0.0448868	0.0420707	-0.0151553	-0.121627	-0.00588946	0.0634625	0.0565773	-0.158226	0.208615	-0.0469476	0.0019456	M2 cell division|0.3368
MRPL50|Q8N5N7	blue	-0.0505653	-0.178603	-0.191335	-0.167157	-0.0994098	0.336308	0.43189	0.279011	-0.121714	0.148346	0.0274187	-0.0976413	0.0464689	0.0716448	0.0222063	0.162028	-0.00250321	0.0574049	0.183106	0.00666283	0.2391	0.166987	0.164671	0.022034	0.0151451	0.169014	-0.113479	-0.372982	0.16874	0.138488	-0.0154379	-0.194108	M2 cell division|0.3363
CRLF1|O75462^SL004692@seq.2607.54	blue	-0.228803	-0.153697	-0.228783	-0.106475	0.0675999	0.335589	0.313226	0.0980351	0.00213786	0.228982	-0.132295	0.0655285	0.0743372	-0.0428927	-0.0494791	-0.168196	-0.123379	-0.204629	0.109444	0.0040901	-0.00476277	0.256199	0.156026	0.177475	0.0518443	-0.103001	0.174311	0.0362225	0.0688943	0.224181	0.0478203	-0.047817	M2 cell division|0.3356
NRN1L|Q496H8	blue	-0.0590364	-0.135278	-0.25397	-0.162945	-0.0225232	0.334079	0.301032	0.00367091	-0.241206	0.0767914	0.0419224	0.232455	0.0918954	0.226924	0.229591	0.162788	0.0539024	0.147101	0.237203	0.0928886	0.308663	0.343596	0.268884	0.40658	0.326577	0.0980628	-0.187969	-0.251069	-0.0156407	0.0187095	-0.138052	-0.168324	M2 cell division|0.3341
ENTPD6|O75354	blue	0.232157	0.28236	0.19989	0.308855	0.0842169	0.332393	0.247428	0.144341	0.329414	0.294433	-0.105082	-0.19609	-0.282711	-0.390552	-0.389076	-0.270464	-0.346081	-0.131203	-0.0749721	0.0544897	-0.157343	-0.10602	-0.019477	-0.0569496	-0.33722	0.0443616	0.269548	0.219893	-0.149178	0.0126114	-0.210755	-0.229573	M2 cell division|0.3324
MSRB1|Q9NZV6	blue	-0.0308158	-0.0561979	0.097246	0.116198	0.114484	0.332347	0.165738	-0.0199983	0.321079	0.351287	0.0783996	-0.020899	-0.137104	-0.283444	-0.233058	-0.32641	-0.370582	0.087443	-0.0901874	-0.0944297	0.00538665	0.0309619	0.100346	0.228446	-0.013257	0.0690597	0.215648	-0.00859717	-0.0710635	0.308177	0.107511	0.0881483	M2 cell division|0.3323
EEF2K|O00418	blue	0.0167783	0.0881394	0.0719564	0.127159	0.0618231	0.331966	0.0400465	0.0641101	0.302282	0.0250209	-0.0590118	-0.0219391	-0.14134	-0.053177	-0.00072953	-0.100263	-0.0810833	-0.164322	-0.0721673	-0.119663	-0.0848855	-0.0226459	0.00417078	0.146986	-0.0470303	-0.0708142	0.0590385	0.214632	-0.134527	0.0783735	-0.196255	-0.112741	M2 cell division|0.332
ANKRD1|Q15327^SL019275@seq.10398.110	blue	-0.149203	-0.3948	-0.496642	0.0648381	-0.0324237	0.331194	0.327306	0.307914	-0.102592	0.0786043	0.208857	0.0364526	0.110628	0.173537	0.196959	0.274585	0.14572	0.0931096	0.169736	-0.162636	-0.103049	0.334269	0.187888	0.093472	0.208028	-0.0228078	0.0501361	-0.233911	0.331213	0.328996	0.25001	0.0981747	M2 cell division|0.3312
GHRH|P01286^SL005255@seq.9487.60	blue	-0.199027	-0.0628671	-0.107751	0.161067	0.0666308	0.329159	0.188878	0.242872	0.0562003	0.318343	0.00298587	-0.056483	-0.00771244	-0.206349	-0.182098	-0.131439	-0.243173	0.0968487	-0.127242	-0.133553	0.0362654	0.110806	0.163591	0.0878577	-0.0186882	0.0459252	0.0584643	-0.0429329	-0.110082	0.239964	0.0884525	-0.0564448	M2 cell division|0.3292
HENMT1|Q5T8I9	blue	0.106627	0.152996	0.0151134	0.258674	0.239148	0.328941	0.287805	0.29544	0.155512	-0.0371238	0.137585	0.00692799	-0.0919311	-0.191003	-0.297995	-0.0815246	-0.144001	-0.16185	-0.224174	-0.169841	-0.232657	0.0895807	-0.0587418	-0.210757	-0.35307	-0.132441	0.19574	0.122786	0.0729924	0.156936	-0.100323	-0.126905	M2 cell division|0.3289
SLC26A11|Q86WA9	blue	-0.0300097	0.0460236	-0.0321756	0.181566	0.00575539	0.328704	0.320105	0.333297	0.224968	0.00723723	0.124276	-0.0459122	-0.108895	-0.151629	-0.127463	0.00474715	-0.0660744	-0.228361	0.0532194	-0.273756	-0.219987	0.0164848	0.224916	-0.0282834	-0.0732313	-0.205699	0.0544361	-0.0550007	-0.0113322	0.0681699	-0.101269	-0.234571	M2 cell division|0.3287
HIBADH|P31937	blue	-0.181704	-0.0916489	-0.1213	0.0456876	-0.0813277	0.327817	0.200331	0.157461	0.0627812	0.202822	-0.130268	-0.118943	0.0401493	0.152062	0.0860268	0.0371473	-0.0170005	0.1613	0.103763	0.138978	0.0195313	-0.00382032	0.196088	0.192552	0.182544	-0.0708367	-0.118907	-0.112879	0.0276957	0.205502	-0.0394235	-0.053998	M2 cell division|0.3278
AGAP3|Q96P47	blue	-0.191294	0.015839	-0.0121704	-0.0187411	-0.0256222	0.325178	0.284402	0.0344531	-0.10274	0.00243982	0.00632408	-0.0228999	0.119648	0.0806481	-0.000260471	0.0220626	0.0532968	-0.00749541	-0.0770376	-0.00183282	0.0795245	0.0191203	0.131975	0.0298994	-0.0996625	-0.0780376	-0.0600218	0.0474023	-0.0360258	0.137242	-0.141071	-0.15551	M2 cell division|0.3252
BCL6|P41182^SL007223@seq.13111.79	blue	0.179943	0.141149	0.11716	0.0672746	0.0698249	0.32483	0.156638	0.289382	0.17872	0.232047	-0.000683295	-0.438311	-0.18019	-0.252588	-0.300825	-0.0999652	-0.273671	-0.0411979	-0.0919214	-0.238163	-0.114456	-0.0649333	-0.0946272	-0.0355862	-0.183664	-0.0432621	0.156928	0.0373219	0.00219799	0.144052	-0.15786	-0.209237	M2 cell division|0.3248
BCAP31|P51572	blue	0.281946	0.119437	0.0838663	-0.229075	0.0610044	0.323686	0.171976	0.0365267	0.0481392	0.0428642	-0.00863395	-0.0385216	-0.116217	-0.173876	0.0243162	0.00246712	-0.144664	-0.182717	-0.011969	0.00166068	0.188724	0.04956	0.100014	0.0900273	0.00307607	0.160426	-0.0589597	-0.02575	-0.0531858	0.0343104	-0.314087	-0.246391	M2 cell division|0.3237
RPSA|P08865	blue	-0.0929052	-0.0869931	-0.170552	0.265797	0.0251473	0.322012	0.169883	0.194861	0.210638	0.134625	0.0164235	-0.0212527	-0.0760513	-0.0938687	-0.0309348	0.0168324	-0.0697674	-0.0386554	0.0151541	-0.00562096	-0.0976436	0.22098	0.0456624	0.084977	0.027836	-0.103581	-0.0195198	-0.074444	-0.0453316	0.237455	0.0731631	-0.000184148	M2 cell division|0.322
NMRK2|Q9NPI5	blue	0.143891	0.0904426	0.132644	0.159476	-0.0468444	0.321791	0.16591	0.0399924	0.350616	0.243666	-0.0770067	-0.20511	-0.298492	-0.284124	-0.191539	-0.35419	-0.33995	0.0646108	-0.0976515	0.0377219	0.0226765	0.0683677	0.0739325	0.0234557	-0.122076	-0.00725442	0.0658028	-0.0553403	-0.223162	0.225676	-0.0669509	-0.107888	M2 cell division|0.3218
NAPEPLD|Q6IQ20	blue	0.0704143	0.274789	0.203684	0.168333	0.0725653	0.321748	-0.0245311	0.210376	0.357874	0.307687	-0.24324	-0.193368	-0.288252	-0.348271	-0.282702	-0.446471	-0.470455	-0.0394396	0.0590243	0.237691	0.123481	0.253151	0.317816	0.216632	-0.0167143	-0.256784	-0.0801476	-0.00814083	-0.386601	-0.0249699	-0.22076	-0.263247	M2 cell division|0.3217
ACADL|P28330	blue	0.00728474	-0.218374	-0.26636	-0.0515518	-0.121444	0.319524	0.0395736	0.0108162	0.148499	0.123854	-0.0250395	-0.152034	0.0235937	0.181539	0.21713	0.110054	0.0495142	0.165953	0.0857119	0.117364	-0.109134	0.23134	0.15285	0.0952805	0.179762	-0.136865	-0.0270365	-0.102136	0.0802733	0.263159	0.0502779	0.0672576	M2 cell division|0.3195
TGIF2|Q9GZN2	blue	-0.0574189	-0.120745	-0.176806	-0.0068631	-0.1713	0.317856	0.131684	0.0586143	0.0309282	0.0805999	0.113962	0.134803	0.190413	0.112422	0.116734	-0.0395874	0.0851056	0.138109	-0.00978849	0.151415	-0.0590689	0.129184	0.113797	0.0683595	0.0453348	-0.248761	0.0208026	-0.00366891	0.0310339	0.205811	0.0373826	0.0891382	M2 cell division|0.3179
B3GALT6|Q96L58	blue	0.0112576	0.0743788	-0.00759828	0.152665	-0.0747851	0.316219	0.298947	-0.0644911	0.202128	0.0134626	0.162661	0.222239	-0.00501108	-0.0071978	0.045745	-0.0922539	-0.0762684	0.101957	-0.100369	0.20314	0.0743482	0.124426	0.203887	0.144752	0.0251096	-0.100587	-0.0319926	0.0504789	-0.193433	0.0118074	-0.0821776	-0.118416	M2 cell division|0.3162
GHRL|Q9UBU3^SL023012@seq.23581.131	blue	-0.291005	-0.0598726	-0.00413417	0.0660348	0.133089	0.316048	0.170212	0.237448	-0.0204494	-0.141005	0.183071	0.116329	0.249434	-0.0469707	0.048617	0.0928204	0.115801	-0.0653206	-0.0624404	-0.18472	0.0192535	-0.0575045	0.121001	-0.128893	-0.0909963	-0.220263	-0.019067	0.0258913	0.0749996	0.312369	-0.0507177	-0.00217378	M2 cell division|0.316
FAM229A|H3BQW9	blue	0.198093	-0.0440596	-0.212695	-0.162208	-0.0993462	0.315244	0.2223	0.0424753	0.0592898	0.335288	0.0435667	-0.10463	-0.12651	-0.0633723	-0.0217267	-0.0480733	-0.214031	-0.0373729	0.0283671	0.296191	0.0592847	0.276893	0.0593195	0.228137	0.167263	0.00671797	-0.0156814	-0.155184	0.0297931	0.122955	0.0712243	-0.0297667	M2 cell division|0.3152
CNTNAP5|Q8WYK1	blue	-0.138801	-0.00806268	0.0312966	0.0348994	0.272435	0.314762	0.349066	0.201586	-0.0256903	0.206381	0.0106034	-0.0361779	0.0451556	-0.0389381	-0.0521304	0.0112066	-0.152291	-0.0477756	-0.0336497	-0.03789	0.116542	0.0895095	0.176194	0.204913	0.115636	0.0345511	-0.0335338	-0.0272425	-0.0798633	0.108122	-0.0802476	-0.175636	M2 cell division|0.3148
TTC32|Q5I0X7	blue	-0.164115	-0.0615022	-0.0689009	0.0397428	0.0777385	0.314331	0.247731	0.143697	0.314476	0.113379	-0.11178	-0.0517075	0.0226308	-0.167893	-0.115157	-0.178462	-0.163114	-0.279355	-0.178372	-0.208637	-0.182504	0.214083	0.0846706	-0.0758604	-0.174237	-0.143176	0.335849	0.197834	0.165098	0.276708	0.091124	0.00355252	M2 cell division|0.3143
NKD2|Q969F2	blue	-0.0729208	0.155632	0.0552785	0.0807185	0.132526	0.313507	0.208679	0.327805	0.201513	0.156847	0.0326785	-0.202828	-0.153018	-0.269019	-0.266436	-0.00059384	-0.178506	-0.0611808	-0.0983122	-0.0189076	-0.100155	0.0339132	0.0556679	-0.25358	-0.228072	0.0237199	0.119928	0.150298	-0.0154953	0.0700171	-0.175238	-0.256453	M2 cell division|0.3135
GMNN|O75496	blue	-0.0734271	-0.229507	-0.338549	0.00892805	-0.291598	0.310586	0.172745	0.153017	0.0255477	0.195969	0.128034	-0.0342943	0.0223479	0.0703942	-0.0241695	0.0382133	-0.0749285	0.0294872	-0.01296	-0.0766306	-0.0954547	0.307767	0.142753	0.1115	0.00458523	-0.0748017	0.0792444	-0.0699216	0.180836	0.362032	0.210382	0.09706	M2 cell division|0.3106
EFHD1|Q9BUP0	blue	-0.00266107	-0.10047	-0.00588862	0.0258769	-0.165359	0.309183	-0.0281817	-0.0610924	0.335128	0.113273	0.0577637	0.0329751	-0.0301293	-0.0982347	0.0578084	-0.101564	-0.0897611	0.0771306	0.0233521	-0.245957	0.0102585	-0.0239278	0.244411	0.183017	0.130397	0.000131166	-0.0421494	0.0555782	-0.0606717	0.224495	-0.0568408	-0.00817696	M2 cell division|0.3092
RCVRN|P35243	blue	0.0968034	-0.140426	-0.245944	0.0501158	-0.0359428	0.306523	0.337644	0.313815	-0.0699175	-0.129969	0.245559	0.143256	0.129175	0.102665	0.0858222	0.260882	0.13625	0.0787161	0.0420247	-0.226581	-0.201327	0.0361722	0.152932	-0.111854	0.0356238	-0.132371	0.00856588	-0.202563	0.23118	0.135828	-0.055284	-0.0936835	M2 cell division|0.3065
FGF8|P55075^SL004342@seq.14757.144	black	-0.0104939	0.023138	-0.0546532	-0.0309864	0.0390889	0.305651	0.946784	0.372899	-0.120482	0.0652546	0.173414	0.0698987	0.019433	-0.00829216	-0.0397956	0.148067	-0.0249255	-0.122619	0.0710322	0.0756676	0.156993	0.0132374	0.204529	0.0734855	0.0361134	0.164145	-0.0069132	-0.276303	0.101618	-0.147816	-0.222485	-0.385712	M7 protein transport|0.9468
OLR1|P78380^SL007327@seq.16049.43	black	0.103896	0.0254338	-0.0189387	0.0512382	0.0146368	0.342861	0.923162	0.398472	-0.0942733	0.108572	0.202637	-0.0277736	-0.00665921	-0.106473	-0.133569	0.117771	-0.1177	-0.0444659	0.0347956	-0.0457298	0.0838623	-0.0870066	0.142258	0.0355178	-0.032107	0.243909	0.0512167	-0.270712	0.111089	-0.0701657	-0.188501	-0.405193	M7 protein transport|0.9232
RCN1|Q15293	black	-0.0648877	-0.0281586	-0.122067	0.0717714	0.104873	0.23787	0.878291	0.491716	-0.146917	0.0220501	0.241706	0.00946026	0.0432247	0.0135931	-0.0691349	0.223111	0.0160752	-0.0668705	0.110362	0.065263	0.0591699	-0.0662253	0.105278	-0.0438603	0.00389119	0.168369	0.00527701	-0.358334	0.161105	-0.105747	-0.154315	-0.3235	M7 protein transport|0.8783
LRRC4B|Q9NT99^SL025918@seq.9916.146	black	-0.134439	-0.107355	-0.133072	-0.0358217	0.0506786	0.211574	0.872139	0.376949	-0.325775	-0.0502391	0.358728	0.0812412	0.224777	0.156996	0.111064	0.348595	0.195816	-0.0126469	0.0738051	0.0193365	0.16411	-0.0407542	0.116847	-0.0337838	0.107347	0.144735	-0.142532	-0.404015	0.174541	-0.0951002	-0.109899	-0.314662	M7 protein transport|0.8721
DDR2|Q16832^SL004120@seq.7884.15	black	0.00613079	0.109519	0.0848991	0.071182	0.0496889	0.29907	0.862328	0.300628	-0.0904622	0.0313994	0.165633	0.0394493	0.0321714	-0.0500791	-0.0561592	0.14487	-0.0100694	-0.111763	-0.0162255	0.0147937	0.0981508	-0.125281	0.119532	0.0288933	0.00336756	0.159788	-0.149972	-0.30684	-0.0827622	-0.187926	-0.32642	-0.482531	M7 protein transport|0.8623
CSN2|P05814	black	0.0805909	0.0318822	0.0115635	-0.14072	0.0603512	0.226245	0.853712	0.339687	-0.117401	0.166364	0.142712	0.0167924	-0.0585603	-0.0990302	-0.086227	0.107266	-0.126256	-0.0155847	0.0507768	0.0609686	0.075688	-0.0609876	0.212863	0.114797	0.0882375	0.270537	-0.0337173	-0.357439	0.0680871	-0.185593	-0.200923	-0.410042	M7 protein transport|0.8537
KCNIP4|Q6PIL6	black	0.132454	0.240836	0.123519	0.137011	0.0466279	0.29846	0.852641	0.454228	0.00364043	0.0378438	0.171001	-0.0629208	-0.184951	-0.209298	-0.255631	0.0256142	-0.195412	-0.218927	-0.00602163	0.0313601	-0.0791661	-0.188912	0.141154	-0.0371796	-0.160901	0.0402229	0.0813098	-0.15811	-0.037293	-0.175926	-0.332112	-0.503286	M7 protein transport|0.8526
COL6A3|P12111^SL025821@seq.10511.10	black	-0.144462	-0.288046	-0.346907	-0.060157	-0.0344424	0.246254	0.835779	0.355892	-0.281127	-0.000196467	0.328219	0.0676211	0.222002	0.153633	0.215906	0.415708	0.239149	-0.0383012	0.212553	-0.00868425	0.190442	0.0258261	0.144959	0.076356	0.182295	0.157247	-0.0606864	-0.336169	0.309939	0.0329339	-0.0133263	-0.196173	M7 protein transport|0.8358
MAP3K3|Q99759^SL005017@seq.21415.212	black	0.0962218	0.121142	-0.0110907	0.0813688	0.0640237	0.333311	0.834383	0.356202	-0.131791	0.0208808	0.16441	-0.0199033	-0.0327214	-0.102203	-0.125509	0.142834	-0.071527	-0.154838	-0.0669804	0.124073	0.0930183	-0.00355934	0.0917337	-0.0612751	-0.150651	0.153212	0.0557754	-0.139576	0.040859	-0.0893476	-0.324358	-0.415129	M7 protein transport|0.8344
TAFA1|Q7Z5A9	black	-0.145784	-0.224221	-0.165117	-0.0778105	0.0096191	0.115935	0.80985	0.316753	-0.206841	-0.0400882	0.292102	0.0788284	0.308155	0.142903	0.0853545	0.290937	0.148992	0.0493138	0.0382293	-0.0858252	0.0527507	-0.0557959	0.0724331	-0.0711544	0.0657173	0.150685	0.101745	-0.261074	0.387799	0.0206024	0.0743822	-0.11056	M7 protein transport|0.8098
NNAT|Q16517	black	0.0573865	-0.0211338	-0.124828	0.0355603	0.01333	0.481939	0.809797	0.354435	-0.150279	0.100128	0.155929	-0.0576363	0.0184367	-0.0666334	-0.094116	0.154926	-0.0626834	-0.123108	0.0312893	0.108438	0.0610162	0.0739469	0.0793135	0.0166788	-0.0849422	0.121999	0.0666493	-0.15471	0.107353	0.095987	-0.228084	-0.309275	M7 protein transport|0.8098
GAL3ST2|Q9H3Q3	black	-0.055646	0.136974	0.0146549	0.235343	0.0976145	0.58363	0.807827	0.347704	-0.0408481	-0.0457423	0.213786	0.123694	0.0890647	-0.0564865	-0.0942569	0.175885	-0.00340516	-0.067156	-0.0145715	-0.00768205	0.122999	-0.0270213	0.104634	-0.00404702	-0.00570709	0.0278853	-0.25304	-0.305788	-0.150819	-0.126562	-0.398727	-0.553984	M7 protein transport|0.8078
TPD52L1|Q16890	black	-0.02008	-0.0614556	-0.118224	-0.0546781	0.0602114	0.346196	0.807442	0.38387	-0.027983	0.213974	0.0952481	-0.0540065	-0.129034	-0.130022	-0.129206	0.0947452	-0.170742	-0.0672753	0.112769	0.113985	0.0158322	0.0715979	0.157606	0.0896042	0.0420415	0.0292044	0.120501	-0.277	0.22036	0.0884453	-0.00727278	-0.228121	M7 protein transport|0.8074
FOXG1|P55316	black	-0.184973	-0.0748367	-0.0688429	-0.000813375	0.0665065	0.35137	0.8067	0.268391	-0.158479	0.036571	0.265249	0.129659	0.0798686	-0.0146877	-0.0209802	0.130882	0.00335737	-0.00432774	-0.0606105	-0.0683692	0.131542	0.111753	0.152038	0.129041	0.109851	0.0987052	-0.147226	-0.306234	0.0356134	0.00207576	-0.0993968	-0.298168	M7 protein transport|0.8067
SELPLG|Q14242^SL025979@seq.6963.82	black	-0.00497471	0.173304	0.110563	0.219621	-0.00390893	0.560917	0.797778	0.510363	-0.00276092	0.123803	0.286417	-0.0225896	-0.0157763	-0.255341	-0.237185	0.0590833	-0.161433	-0.209717	0.0420089	-0.153573	-0.0154927	-0.138401	0.111373	-0.0242102	-0.123362	0.0135075	-0.0459245	-0.210265	-0.0778881	-0.000633167	-0.309089	-0.470767	M7 protein transport|0.7978
TMX2|Q9Y320	black	0.0134302	0.0296679	-0.134346	0.0227128	-0.00165123	0.596488	0.797336	0.357333	-0.00563571	0.174089	0.129761	0.006337	0.0853182	-0.0124036	0.0216029	0.103946	-0.0902999	0.00621474	0.102114	0.202479	0.22394	0.0579225	0.343862	0.158634	0.166761	-0.00049046	-0.139321	-0.346976	-0.029045	-0.0389478	-0.319922	-0.457547	M7 protein transport|0.7973
DHPS|P49366	black	-0.0114725	-0.0616307	-0.117863	-0.0272147	0.159475	0.172904	0.78558	0.324057	-0.0249884	0.0359291	0.132801	-0.0178794	0.00808901	0.0465493	0.0431937	0.147644	-0.0426854	-0.079728	0.127583	0.0262186	0.167454	0.103864	0.230466	0.0943957	0.180908	0.153112	0.00827962	-0.287275	0.136576	-0.163962	-0.12228	-0.332111	M7 protein transport|0.7856
BTN3A1|O00481	black	-0.0845658	-0.246787	-0.356213	0.0210288	-0.046043	0.259422	0.781514	0.322525	-0.106902	0.076039	0.205695	0.0942225	0.0434844	0.0175337	0.101896	0.249867	0.0645066	-0.0671054	0.13604	-0.0652755	0.00110067	0.0338565	0.161324	0.0830598	0.0963918	0.177616	0.182202	-0.21607	0.283816	0.149145	0.086597	-0.0736758	M7 protein transport|0.7815
POGLUT2|Q6UW63	black	0.120694	0.119688	0.0796769	-0.0231025	-0.00128225	0.487611	0.779235	0.437811	-0.105696	0.293663	0.168535	-0.22244	-0.219069	-0.249213	-0.243364	-0.0313375	-0.303824	-0.150619	0.0846632	0.0273639	0.164725	-0.00494319	0.16577	0.18221	-0.0550941	0.245707	0.0190321	-0.306255	-0.114333	0.0037575	-0.296746	-0.475567	M7 protein transport|0.7792
FGFBP1|Q14512^SL011828@seq.9507.55	black	0.25124	0.462513	0.351851	0.0918501	0.070084	0.32416	0.77713	0.450314	-0.00600775	0.203242	0.0695937	-0.203977	-0.299003	-0.429857	-0.46191	-0.16644	-0.398332	-0.20331	-0.09767	0.0862152	-0.00781543	-0.236218	0.0661913	-0.0505431	-0.278751	0.102908	0.0341943	-0.165015	-0.224256	-0.297322	-0.474879	-0.651553	M7 protein transport|0.7771
GOSR2|O14653	black	0.197945	0.364163	0.351766	0.0318732	0.0905066	0.282585	0.77203	0.405622	0.0849737	0.108391	0.0392261	-0.0845436	-0.193777	-0.342765	-0.301427	-0.0692041	-0.303025	-0.168759	-0.052314	0.131392	0.00229913	-0.245608	0.0870567	-0.0418507	-0.182598	0.0740801	0.105761	-0.0540519	-0.0999748	-0.21557	-0.448522	-0.521539	M7 protein transport|0.772
SNN|O75324	black	0.0874389	0.280205	0.167804	0.113788	0.0355515	0.414429	0.769609	0.325799	0.0406858	0.226112	0.0595407	-0.0510864	-0.217424	-0.26267	-0.263797	-0.129256	-0.342628	-0.0833063	-0.119616	0.214769	0.215434	0.0322939	0.161753	0.201703	-0.0357432	0.152189	-0.107586	-0.266523	-0.27694	-0.273148	-0.438076	-0.599221	M7 protein transport|0.7696
CD160|O95971	black	-0.129849	-0.243312	-0.359378	-0.175155	-0.113626	0.24566	0.76445	0.192498	-0.117426	-0.0402099	0.231599	0.238891	0.197747	0.277692	0.380859	0.264754	0.196776	0.130816	0.189002	0.117758	0.237254	0.262864	0.399136	0.274542	0.390763	-0.0255366	-0.137243	-0.338448	0.180269	-0.0538565	-0.0604122	-0.21728	M7 protein transport|0.7644
CDH8|P55286	black	-0.09037	-0.125478	-0.227121	0.00547596	-0.0587493	0.622057	0.760248	0.362673	-0.104305	0.00588966	0.188107	0.0279041	0.114274	0.0140004	0.0206586	0.265968	0.0301903	-0.0482041	0.139062	-0.0567827	0.128926	0.173533	0.228847	0.108302	0.11295	0.00745425	-0.138952	-0.353249	0.0639967	0.0873069	-0.221501	-0.418876	M7 protein transport|0.7602
CCS|O14618	black	0.0553704	0.111827	-0.0489614	0.193564	0.180041	0.400905	0.758515	0.311224	0.0172268	-0.00895404	0.183684	0.033017	0.0153274	-0.122972	-0.14902	0.154955	-0.069414	-0.123503	-0.0429094	0.0569016	0.0202169	0.03393	0.127648	-0.0174922	-0.0630403	0.0933031	0.000384562	-0.159712	-0.0224611	-0.0888898	-0.287594	-0.416107	M7 protein transport|0.7585
LIN7C|Q9NUP9	black	-0.0898786	0.115203	0.110256	0.127101	0.122748	0.66121	0.75746	0.485916	0.103892	0.183595	0.194514	-0.0874674	0.00867911	-0.303785	-0.206416	0.0677321	-0.206728	-0.18413	0.0544483	-0.109611	0.0523125	-0.103507	0.158234	0.0885161	-0.0311548	0.0265699	-0.0688546	-0.269957	-0.0958465	0.0901422	-0.304371	-0.451397	M7 protein transport|0.7575
CPTP|Q5TA50^SL021992@seq.21426.88	black	0.0599739	0.0819929	-0.0964918	0.10579	0.100714	0.507744	0.756464	0.31842	-0.0878528	0.0359612	0.186455	0.148486	0.0618744	-0.0931082	-0.0316044	0.219076	-0.00166397	-0.193095	0.0370702	0.0319385	0.109272	0.0482736	0.0791776	0.0484557	-0.0242408	0.0410413	-0.04535	-0.165652	0.0327186	-0.0198811	-0.32356	-0.383132	M7 protein transport|0.7565
NCF4|Q15080	black	0.00739422	0.205963	0.149445	0.0382205	0.0365987	0.488693	0.746541	0.314527	0.0480501	0.305361	0.0123731	-0.0420679	-0.151821	-0.229218	-0.143638	-0.104538	-0.293049	-0.028721	0.0235615	0.232029	0.266068	0.0325458	0.307642	0.27257	0.0958149	0.0802398	-0.206418	-0.323552	-0.318514	-0.16982	-0.44931	-0.556812	M7 protein transport|0.7465
S100A7A|Q86SG5	black	-0.173	-0.248744	-0.27014	-0.0290469	-0.0286113	0.520339	0.745534	0.282681	-0.0941175	0.0317429	0.257794	0.0888221	0.183911	0.118993	0.175316	0.29081	0.125767	-0.0109361	0.234498	-0.0444245	0.22101	0.0632648	0.206168	0.182178	0.205029	0.0889532	-0.0906788	-0.410574	0.173015	0.165973	-0.130343	-0.246174	M7 protein transport|0.7455
CLGN|O14967	black	-0.0431239	-0.153348	-0.162742	0.0789874	0.169191	0.0786507	0.738418	0.288895	-0.189956	-0.0791185	0.262268	0.0873219	0.133928	0.0477269	-0.00737892	0.193105	0.127664	-0.157945	-0.0566415	-0.27966	-0.0692362	-0.0617792	-0.027114	-0.136447	-0.0665869	0.144154	0.232573	-0.150128	0.348804	0.0133077	0.0753613	-0.106476	M7 protein transport|0.7384
TAF8|Q7Z7C8	black	0.0393974	0.0746123	-0.0103134	0.0398105	0.0604639	0.613993	0.731159	0.28816	0.0533748	0.0388025	0.280024	0.0255169	0.0365809	-0.135432	-0.0660942	0.147226	-0.0714594	-0.0798474	0.0121783	-0.113011	0.0500701	-0.111964	0.0353832	0.124964	0.0417108	0.113783	-0.134072	-0.352192	-0.0503086	0.0587003	-0.313257	-0.403446	M7 protein transport|0.7312
ITGB1|P05556	black	-0.125718	-0.254441	-0.27769	-0.0947451	-0.020769	0.161259	0.72952	0.292163	-0.13332	0.0510235	0.259131	0.0174593	0.187393	0.167289	0.154657	0.259271	0.140479	0.115918	0.131705	0.0848678	0.153715	0.111412	0.228053	-0.0200066	0.148147	0.109507	0.0101171	-0.406649	0.340798	0.0132085	0.062113	-0.1158	M7 protein transport|0.7295
MAGEA4|P43358^SL005064@seq.10485.56	black	0.145406	0.101236	0.092071	0.054711	0.127946	0.0331811	0.724989	0.339551	-0.185569	-0.184987	0.105579	0.0595409	-0.0106388	-0.0416357	-0.13412	0.221794	0.0204646	-0.224874	0.0328463	-0.0620863	-0.0107251	-0.161032	-0.0342173	-0.107695	-0.0720455	-0.00616154	-0.0136269	-0.275899	0.140152	-0.208219	-0.20437	-0.367873	M7 protein transport|0.725
JARID2|Q92833	black	-0.00373472	0.179579	0.0825405	0.140202	0.140223	0.457578	0.722501	0.402211	-0.0346452	-0.084745	0.309901	0.200675	0.117377	-0.121358	-0.0930299	0.135896	0.0285215	-0.124099	-0.0246622	-0.0343119	-0.0237418	-0.109566	0.107937	-0.079857	-0.0421724	-0.0807478	-0.105572	-0.208535	-0.0256681	-0.105979	-0.342379	-0.433449	M7 protein transport|0.7225
ENPP3|O14638	black	-0.133078	-0.172321	-0.232989	-0.00669391	-0.0917978	0.482535	0.722122	0.272159	0.110599	0.214532	0.0405197	-0.0907738	0.010721	-0.102302	-0.0487178	0.000106644	-0.135358	-0.153604	-0.05159	-0.019705	-0.0540563	0.0996757	0.18146	0.0448504	-0.0919786	0.123808	0.332511	-0.0644223	0.220585	0.270005	0.0296654	-0.124146	M7 protein transport|0.7221
LRATD1|Q96KN4	black	-0.270908	-0.188442	-0.224177	0.0183323	0.00406692	0.577385	0.718439	0.461772	-0.0706755	0.133766	0.216575	-0.0843959	0.23507	-0.00607676	0.0333263	0.219168	0.0382658	0.00316207	-0.012834	-0.079492	0.12625	0.0194334	0.228621	0.07194	0.0436137	0.100529	-0.00599322	-0.216113	0.181255	0.251516	-0.0753097	-0.215079	M7 protein transport|0.7184
PCDHB7|Q9Y5E2	black	0.0986885	0.224146	0.159586	0.0136233	-0.0186227	0.425403	0.71041	0.255797	-0.0709051	0.182431	0.109596	-0.0776602	-0.124445	-0.208452	-0.177876	-0.0292018	-0.241386	-0.0389489	-0.0121269	0.148356	0.1874	-0.0407033	0.180295	0.0949793	-0.0782747	0.0216634	-0.0710935	-0.22293	-0.166099	-0.132932	-0.445128	-0.56781	M7 protein transport|0.7104
WNT10A|Q9GZT5	black	0.252353	0.483974	0.365088	0.100833	0.114941	0.497651	0.710012	0.405706	0.0800803	0.234594	0.0212181	-0.256253	-0.349309	-0.466346	-0.463731	-0.199772	-0.463102	-0.165584	-0.0989477	0.0735633	0.0429697	-0.270892	0.0872026	0.0397884	-0.238222	0.110066	-0.0421556	-0.172716	-0.355969	-0.210766	-0.600442	-0.726253	M7 protein transport|0.71
HOMER1|Q86YM7^SL015060@seq.22980.37	black	-0.269786	-0.319816	-0.260329	0.00689864	-0.0651535	0.26451	0.706847	0.371581	-0.0941295	0.0807658	0.221673	0.148741	0.347371	0.162811	0.178886	0.184817	0.17549	0.0730301	0.0492825	-0.210728	0.0237732	0.109651	0.225413	0.0216167	0.1459	-0.0860245	0.0652274	-0.23621	0.304061	0.143578	0.135698	-0.0557212	M7 protein transport|0.7068
ARL14|Q8N4G2	black	-0.152733	-0.0816536	-0.0663327	-0.00233313	0.102689	0.15931	0.7011	0.319505	-0.121253	0.0277158	0.183588	0.0165292	-0.0368511	-0.0980965	-0.125331	0.0747313	-0.0670999	-0.10955	0.0325014	-0.0201076	0.0671673	0.155278	0.109239	0.0356913	-0.0295103	0.112449	-0.017001	-0.287334	0.103584	-0.0104203	0.0352734	-0.192482	M7 protein transport|0.7011
SFXN5|Q8TD22	black	-0.0728538	-0.10658	-0.106632	0.0712541	0.146782	0.347515	0.700683	0.436099	0.0705681	0.230238	0.124786	-0.000595664	-0.0453873	-0.190174	-0.0464599	-0.0158682	-0.137626	-0.090579	0.0919391	0.123338	0.139986	0.0241541	0.235077	0.151431	0.163357	0.0242337	0.0563574	-0.217777	0.129458	0.0466345	-0.0201319	-0.179942	M7 protein transport|0.7007
TXNDC11|Q6PKC3^SL026024@seq.10470.34	black	-0.00236308	0.0522928	-0.116311	-0.0498989	0.0103142	0.446369	0.69999	0.425352	-0.174226	0.0639864	0.118005	0.0281057	0.0722494	-0.0397429	0.0120421	0.159296	-0.0322186	0.0191035	-0.0207711	0.118082	0.190657	0.16299	0.242784	0.0663721	0.0513823	0.0617639	-0.0945147	-0.231391	0.00781674	-0.0392584	-0.359515	-0.444612	M7 protein transport|0.7
MAGEB10|Q96LZ2	black	0.0587764	0.137817	0.0792484	0.176932	0.103162	0.46375	0.698057	0.36487	0.0536128	0.305355	0.0550528	-0.16417	-0.194844	-0.334249	-0.267672	-0.104034	-0.322922	-0.105321	-0.0548114	0.114239	0.108591	-0.0122029	0.0874889	0.15457	-0.0794902	0.180403	-0.00377507	-0.214881	-0.178288	-0.0534037	-0.248435	-0.429759	M7 protein transport|0.6981
USF1|P22415	black	-0.0290113	0.0844127	0.0110189	-0.0481753	0.0910382	0.173637	0.697864	0.487274	0.026572	0.200194	0.0932231	-0.147868	-0.0339503	-0.161039	-0.0402211	0.0178567	-0.136903	-0.0557029	0.151497	0.172322	0.285131	-0.0406408	0.28492	0.133237	0.182363	0.0704942	-0.148099	-0.402112	0.018066	-0.199555	-0.232959	-0.381845	M7 protein transport|0.6979
ATP1B3|P54709	black	-0.190399	-0.358108	-0.396365	-0.160053	-0.202919	0.234806	0.69763	0.167772	-0.180293	0.0571747	0.247737	0.25049	0.316683	0.308397	0.469939	0.348618	0.21639	0.176265	0.319157	0.161171	0.347934	0.117293	0.404652	0.405635	0.595852	0.0786996	-0.234516	-0.44594	0.201784	-0.0859867	-0.0342706	-0.206973	M7 protein transport|0.6976
DPP6|P42658	black	-0.0125172	-0.0623155	-0.0686574	-0.0523472	0.100457	0.372988	0.694787	0.353416	0.0274402	0.410465	0.0458829	-0.13993	-0.134696	-0.143761	-0.0989847	-0.0876748	-0.286182	-0.00405478	0.00344566	0.203632	0.142893	0.133057	0.260787	0.228697	0.114607	0.0712453	0.0704813	-0.283427	0.0657573	0.0793455	-0.00542666	-0.187535	M7 protein transport|0.6948
ROS1|P08922	black	-0.0300067	-0.108356	-0.0914905	-0.103168	-5.56e-05	0.607735	0.692824	0.397415	-0.0117641	0.221922	0.130261	-0.114863	0.0490785	-0.140011	-0.0821632	0.0573911	-0.158067	-0.129345	0.0833521	-0.111069	0.083434	0.0539341	0.146403	0.14556	0.0131377	0.12915	0.0788931	-0.300828	0.0988232	0.264966	-0.0425683	-0.198348	M7 protein transport|0.6928
NEFH|P12036	black	-0.122376	-0.185082	-0.142641	-0.171178	-0.0554489	0.370562	0.68881	0.459215	-0.158618	0.066789	0.201075	0.0157532	0.167238	0.122329	0.182559	0.317566	0.149328	-0.00853418	0.363394	0.0269578	0.202243	-0.149191	0.209372	0.161172	0.24271	0.0461678	-0.07542	-0.377439	0.228413	0.104784	-0.141973	-0.232607	M7 protein transport|0.6888
CFLAR|O15519	black	0.30151	0.569034	0.515223	0.103408	0.140485	0.071932	0.681852	0.272639	0.0286701	-0.0819037	0.00439798	-0.0385973	-0.297153	-0.336634	-0.398827	-0.0819944	-0.276652	-0.267326	-0.0657752	0.0991845	0.00176842	-0.300262	0.00670322	-0.128159	-0.240501	0.039878	-0.104063	-0.172703	-0.296801	-0.540082	-0.593938	-0.715504	M7 protein transport|0.6819
ACVR1|Q04771	black	0.0923002	0.314527	0.208124	0.140691	0.177198	0.483786	0.68105	0.302388	0.0337353	0.0081548	0.0619269	-0.0237519	-0.129079	-0.233094	-0.293926	-0.0620016	-0.220339	-0.248895	-0.113839	0.0985853	-0.00155149	-0.0203794	0.0594595	-0.0830594	-0.241011	-0.0957738	0.036202	-0.011521	-0.201256	-0.0526591	-0.353298	-0.421656	M7 protein transport|0.681
KCTD7|Q96MP8^SL022883@seq.22857.5	black	-0.0062334	0.110908	0.163506	0.108611	0.133255	0.280913	0.680743	0.355598	0.13065	0.163064	0.0662024	-0.213931	-0.105574	-0.29582	-0.199911	-0.0419585	-0.255481	-0.0808718	-0.0323988	0.0557061	0.076792	-0.0940878	0.0665873	0.0809126	-0.00457128	0.154444	-0.0197511	-0.240952	-0.0255378	-0.0515528	-0.166338	-0.338517	M7 protein transport|0.6807
RNF149|Q8NC42	black	-0.231081	-0.149112	-0.225486	0.000742468	-0.0351174	0.584716	0.674829	0.391408	0.0731674	0.242924	0.185181	-0.0608227	0.0698283	-0.194849	-0.069733	-0.0480469	-0.115685	-0.114226	-0.0411578	-0.0854793	-0.000303194	0.103007	0.0551158	0.10867	-0.0483884	0.0514854	0.157909	-0.103306	0.0882757	0.361389	0.0430697	-0.112423	M7 protein transport|0.6748
HEXA|P06865	black	0.023843	0.138985	0.0392066	0.198457	0.282995	0.530624	0.665344	0.441279	0.129051	0.1564	0.158759	-0.155297	-0.121533	-0.183352	-0.124994	0.0852092	-0.18944	-0.0261729	0.0628896	-0.0306276	0.106777	-0.0216308	0.315453	0.0996331	0.0627105	-0.00829211	-0.117213	-0.317711	-0.06689	0.00188047	-0.355281	-0.468477	M7 protein transport|0.6653
AHSP|Q9NZD4	black	-0.0521615	0.0995369	-0.0397773	0.091083	0.188954	0.510736	0.660933	0.285412	-0.0592323	-0.141608	0.231409	0.232297	0.123561	0.0449026	0.0240699	0.272127	0.100856	-0.0863552	0.113393	0.0241208	0.187767	-0.0670572	0.275077	0.05557	0.12727	-0.0213781	-0.312205	-0.32077	-0.101637	-0.134045	-0.37898	-0.460776	M7 protein transport|0.6609
POMK|Q9H5K3	black	0.007467	-0.0380801	-0.0945304	0.128106	-0.0775886	0.405803	0.660617	0.416326	0.0466938	0.176304	0.125876	-0.166216	-0.0333339	-0.0584478	-0.147627	0.0526548	-0.134613	-0.00516406	0.141558	0.0563052	0.0519164	0.056415	0.328516	-0.0167793	-0.073308	0.0342647	0.0596268	-0.35349	0.205567	0.0589602	-0.13303	-0.319689	M7 protein transport|0.6606
DEFB127|Q9H1M4	black	-0.118566	-0.414237	-0.519438	-0.189175	-0.155326	0.384298	0.647544	0.336928	-0.206036	0.230782	0.213071	-0.120106	0.104816	0.165995	0.147943	0.295963	0.062235	0.0918563	0.21647	-0.0159706	0.0952754	0.205773	0.215232	0.116149	0.176867	0.175179	0.186579	-0.271291	0.488831	0.366776	0.240749	0.0473484	M7 protein transport|0.6475
PDZD7|Q9H5P4	black	-0.235446	-0.223839	-0.24521	0.0164159	-0.0240006	0.260105	0.647032	0.227256	-0.100292	0.239144	0.144901	0.032491	0.104609	0.0624418	0.0873921	-0.00541747	-0.0384606	-0.0125522	-0.0474456	-0.00439262	0.110218	0.203841	0.211206	0.157098	0.0883991	0.103141	0.189716	-0.17535	0.129288	0.130041	0.124479	-0.0461021	M7 protein transport|0.647
AS3MT|Q9HBK9	black	-0.114368	-0.121329	-0.182438	-0.0416446	-0.0436963	0.485759	0.644783	0.286546	-0.0441643	0.216195	0.0498233	-0.073457	-0.0460802	0.0254066	0.0260277	0.105411	-0.0507947	-0.0638632	0.253848	0.152788	0.255842	0.13443	0.210084	0.20529	0.143168	0.086233	-0.149139	-0.504411	0.0405698	0.0707453	-0.146924	-0.288251	M7 protein transport|0.6448
CD164L2|Q6UWJ8	black	-0.0600007	0.0183676	-0.0947161	0.131562	-0.0089864	0.522641	0.642598	0.350173	-0.235235	0.108512	0.268195	-0.0310128	0.0846587	-0.152883	-0.130372	0.160458	-0.0261458	-0.114677	-0.116787	-0.0237476	0.111956	0.101445	0.00501211	-0.0147032	-0.171294	0.192676	-0.0932859	-0.225696	-0.0480378	0.171125	-0.18742	-0.27398	M7 protein transport|0.6426
PLPP4|Q5VZY2	black	-0.160379	-0.194371	-0.219199	-0.0230137	-0.142523	0.524227	0.631564	0.387052	-0.10534	0.264974	0.209964	-0.105632	0.123706	0.000498092	-0.027347	0.128818	-0.0485608	0.0230434	0.133225	0.150187	0.0789525	0.133419	0.239847	0.11065	0.0713503	0.0706674	0.0610735	-0.261395	0.222239	0.287185	0.03063	-0.0877314	M7 protein transport|0.6316
NUP35|Q8NFH5	black	0.202239	-0.0152116	-0.047895	-0.089322	0.0494769	0.0165184	0.630634	0.247988	-0.0346683	0.00978783	0.172065	-0.0559775	-0.0513504	-0.0239983	-0.0284794	0.237043	-0.0140417	-0.137531	0.204286	-0.147971	-0.0191242	-0.0867975	-0.0574701	0.0153964	0.0792143	0.159059	0.00650781	-0.359474	0.152723	-0.238979	-0.153447	-0.326236	M7 protein transport|0.6306
B3GNT4|Q9C0J1	black	-0.0328922	0.0218845	0.0261751	-0.0743791	0.0811774	0.274898	0.616474	0.398091	0.00348488	0.263105	0.00760379	-0.17185	-0.0489303	-0.0939067	-0.161768	-0.163029	-0.213598	0.0225572	-0.086899	-0.0597484	-0.0516568	0.178897	0.183886	0.00314338	-0.10677	0.140636	0.131089	-0.285259	0.0785534	-0.00407178	-0.0242922	-0.220867	M7 protein transport|0.6165
NT5C1A|Q9BXI3	black	0.19121	0.502332	0.52796	0.268958	0.141039	0.340007	0.608453	0.187711	0.164909	-0.12162	0.127374	0.0468731	-0.172486	-0.330312	-0.327223	-0.100002	-0.244639	-0.165744	-0.219447	0.00666099	-0.047685	-0.286707	0.0622137	-0.132068	-0.218509	-0.0706963	-0.146531	-0.0452712	-0.367227	-0.379192	-0.600064	-0.709765	M7 protein transport|0.6085
KCTD5|Q9NXV2	black	-0.192145	-0.320357	-0.379307	-0.0256504	0.0205912	0.499147	0.601783	0.356905	0.0548946	0.287968	0.0886645	-0.159592	0.100565	-0.015035	0.067314	0.0670103	-0.0487485	-0.0279833	-0.0742702	-0.0860988	0.0651813	0.211211	0.0753065	0.0987481	0.0257225	0.167918	0.243903	-0.130774	0.239526	0.386677	0.182588	0.0371889	M7 protein transport|0.6018
INO80E|Q8NBZ0	black	0.28399	0.487939	0.337467	0.105491	0.118231	0.582175	0.601236	0.220812	0.157869	0.0947359	0.00741604	-0.11671	-0.242273	-0.308008	-0.341839	-0.112698	-0.329378	-0.13018	-0.0579266	0.141688	0.100626	-0.108694	0.0769149	-0.00480255	-0.172905	0.0487701	-0.151761	-0.178095	-0.308955	-0.180005	-0.607737	-0.633397	M7 protein transport|0.6012
PLIN3|O60664	black	0.0213948	0.10601	0.0462583	-0.0383725	0.0725268	0.448044	0.598487	0.301153	-0.277201	0.155537	0.117894	-0.0313226	0.119729	-0.13592	-0.131575	0.151085	-0.0890961	-0.17462	-0.0212716	0.116597	0.207167	-0.0136276	0.0868326	0.0616222	-0.0449937	-9.88e-05	-0.0977279	-0.231847	0.0256353	0.0238954	-0.246613	-0.372176	M7 protein transport|0.5985
RTRAF|Q9Y224	black	0.0382911	-0.0244218	-0.0416365	0.0461577	0.0980808	0.0525504	0.598549	0.254999	-0.0319764	0.073921	0.000378678	0.0220657	0.01261	0.0500557	-0.0490605	0.0561434	-0.0216579	-0.0213894	0.0124363	-0.0331235	0.0186663	0.0722294	0.241969	-0.0918449	-0.00888395	0.0662963	0.0690353	-0.222339	0.222045	-0.194638	-0.0252795	-0.276733	M7 protein transport|0.5985
FOXRED1|Q96CU9	black	0.132607	0.236691	0.226428	-0.00948544	0.0702898	0.394967	0.596249	0.221098	-0.0371849	0.00404827	0.169698	-0.0658518	-0.10947	-0.201877	-0.234601	-0.00816035	-0.213407	-0.0961517	0.11177	-0.0490853	0.110882	-0.211882	0.0513787	0.111789	-0.0715615	0.186153	-0.0574113	-0.108837	-0.142763	-0.12454	-0.404015	-0.480849	M7 protein transport|0.5962
VILL|O15195	black	0.184606	0.130204	-0.0176214	0.0389038	0.125093	0.265681	0.596053	0.27899	-0.173541	-0.0793579	0.207171	0.0614691	-0.0151944	-0.0692951	-0.106759	0.230023	0.0116918	-0.235151	0.0999832	0.0223093	-0.00193853	0.0313413	0.024153	-0.159995	-0.183987	0.0405373	0.160985	0.00556173	0.132611	-0.0295108	-0.282027	-0.301078	M7 protein transport|0.5961
NIPSNAP3B|Q9BS92	black	0.316834	0.265568	0.315481	-0.085433	0.0827728	-0.0753269	0.593295	0.12502	-0.0128369	-0.181414	0.0672227	0.0194036	-0.0978803	-0.0845308	-0.0678187	0.152167	-0.0304827	-0.188418	0.0830197	0.0333707	0.0420773	-0.270326	-0.0267318	-0.0894524	-0.0226507	0.123909	-0.115868	-0.294503	-0.0521604	-0.440611	-0.404559	-0.524845	M7 protein transport|0.5933
ST6GALNAC1|Q9NSC7	black	0.145078	0.243712	0.182585	0.0710307	0.091017	0.49836	0.589535	0.245979	0.100939	0.264292	0.0511624	-0.197564	-0.231768	-0.273024	-0.256386	-0.0999746	-0.337167	-0.0274843	0.0717035	0.105301	0.183076	-0.112732	0.0857053	0.072273	-0.0578127	0.197719	-0.0693886	-0.178087	-0.179138	-0.0138359	-0.359263	-0.48006	M7 protein transport|0.5895
CYTL1|Q9NRR1	black	0.0800954	-0.052701	-0.0819458	-0.237425	-0.130975	-0.00388728	0.588373	0.0407649	-0.163244	0.172409	0.0545773	0.235067	0.0323949	0.052423	0.11006	0.102715	-0.0777745	0.101519	0.2021	0.115881	0.236665	0.063282	0.280797	0.402887	0.380274	0.240106	-0.136226	-0.365009	0.0980235	-0.24239	-0.0204602	-0.188642	M7 protein transport|0.5884
AXIN2|Q9Y2T1^SL018508@seq.12925.105	black	-0.0132091	-0.234964	-0.260766	-0.100522	0.0394307	0.35069	0.587784	0.438379	-0.0732263	0.184539	0.202762	-0.0756481	0.117535	0.0244781	-0.0181709	0.189051	-0.0313401	0.0654211	0.0259889	-0.0480565	-0.0611604	0.0948601	0.204629	-0.101824	-0.0140972	0.0325494	0.171825	-0.252531	0.421552	0.267616	0.0342568	-0.0991522	M7 protein transport|0.5878
EIF2AK4|Q9P2K8	black	-0.0525652	0.131628	0.114556	-0.00435389	-0.0788061	0.0552794	0.58451	0.156825	0.0237332	-0.112333	0.134588	0.106504	-0.0882938	-0.0268736	-0.0791589	0.0464069	-0.00139054	-0.121855	-0.0626073	0.0259333	-0.158577	-0.0823272	0.0725886	-0.126987	-0.0818242	-0.158553	-0.0470708	-0.214608	-0.0506184	-0.302084	-0.181737	-0.403236	M7 protein transport|0.5845
IGF2|P01344^SL025883@seq.15295.81	black	-0.146744	0.0393066	0.0409468	0.266502	0.113772	0.048056	0.579853	0.356643	-0.180204	-0.123107	0.46695	0.130176	0.36797	-0.0188986	-0.0639867	0.238313	0.203566	-0.149145	-0.113656	-0.260358	-0.140662	-0.284921	-0.172151	-0.25359	-0.123431	0.0771149	0.00959923	-0.172922	0.172214	-0.17241	-0.0566151	-0.210945	M7 protein transport|0.5799
HSPA5|P11021	black	0.0981642	-0.127093	-0.264707	-0.0642899	0.0510277	-0.0606618	0.577356	0.247109	-0.170004	0.0200991	0.06881	0.0235325	-0.00514665	0.267035	0.175103	0.329159	0.0483349	0.179869	0.329781	0.275731	0.432925	0.0567136	0.330317	0.175926	0.350043	0.206005	-0.183594	-0.49064	0.23214	-0.28756	-0.13869	-0.292972	M7 protein transport|0.5774
OMP|P47874	black	-0.00528066	-0.122046	-0.260822	0.190905	-0.00646297	0.308104	0.576566	0.503932	0.0304352	0.373202	0.20721	-0.220681	-0.0701651	-0.203656	-0.223482	-0.0412415	-0.216567	-0.073888	-0.0873296	-0.0520745	-0.16983	0.0862874	0.100521	-0.0660356	-0.161747	0.146657	0.365494	-0.132552	0.291453	0.202842	0.125471	-0.0923636	M7 protein transport|0.5766
HACL1|Q9UJ83	black	0.187576	0.37611	0.252982	0.388272	0.437531	0.362045	0.571196	0.447148	0.174706	0.0855489	0.0020777	-0.177727	-0.22236	-0.417024	-0.460033	-0.166292	-0.403491	-0.273683	-0.220438	-0.050939	-0.00148533	-0.164499	-0.0427931	-0.112714	-0.358911	0.184147	0.244466	0.125084	-0.100326	-0.102438	-0.387083	-0.435064	M7 protein transport|0.5712
NR0B2|Q15466	black	0.0929376	0.274544	0.309153	-0.0446843	0.119675	-0.0148934	0.563932	0.187328	-0.107973	0.00332295	0.0536021	0.0178055	-0.136967	-0.182173	-0.173177	0.0977218	-0.0922876	-0.0567095	0.0372403	0.110669	0.119271	-0.209346	0.0460264	-0.038086	0.0281395	0.111915	-0.308287	-0.435443	-0.220521	-0.500846	-0.430441	-0.584193	M7 protein transport|0.5639
CAP1|Q01518	black	0.179882	0.466921	0.223171	0.0329405	0.145216	0.110822	0.562736	0.289118	-0.19112	-0.141398	0.104207	0.0225324	-0.0811991	-0.0915097	-0.208363	0.221563	-0.00646246	-0.157438	0.0350233	0.102839	0.198175	-0.152384	-0.0305702	-0.15921	-0.100824	0.169415	-0.269242	-0.342601	-0.149115	-0.480735	-0.496174	-0.604685	M7 protein transport|0.5627
KCTD15|Q96SI1	black	0.0929663	0.17952	0.0656773	0.115033	0.144428	0.427425	0.554813	0.384261	0.246033	0.146139	0.207517	0.0256836	-0.130898	-0.36143	-0.146222	-0.106642	-0.288224	-0.188488	-0.00644974	0.00198034	0.131998	0.105468	0.230421	0.309677	0.121541	-0.0421878	-0.0721965	-0.168186	-0.160532	-0.0983323	-0.23741	-0.368471	M7 protein transport|0.5548
PQBP1|O60828	black	-0.0591905	-0.0215081	-0.071924	-0.0073782	0.134118	0.224922	0.55338	0.266766	-0.157994	0.279976	0.180919	0.0444376	0.200679	-0.0388213	0.028743	0.0621756	-0.0655851	0.224404	-0.00232835	0.153089	0.246537	-0.0490112	0.0921397	0.0764276	0.160918	0.13565	-0.0671442	-0.245069	0.0253268	-0.136943	-0.122144	-0.267832	M7 protein transport|0.5534
PPP1R8|Q12972	black	0.238192	0.328734	0.130968	0.155239	0.0162704	0.481451	0.550934	0.254006	0.0142164	0.0485732	-0.0599674	-0.00448958	-0.28876	-0.228696	-0.282387	-0.0262537	-0.238904	-0.116927	0.138719	0.11641	-0.0725968	0.00317472	0.159485	0.0450605	-0.13886	-0.119481	-0.0336836	-0.0576717	-0.219009	-0.0804467	-0.438398	-0.491967	M7 protein transport|0.5509
SCN4B|Q8IWT1	black	-0.314281	-0.478288	-0.392374	-0.233852	-0.125022	0.335327	0.55044	0.340545	-0.199791	-0.0035351	0.32953	-0.0641643	0.30084	0.207387	0.270751	0.400708	0.256876	0.0311037	0.186833	-0.199422	0.153292	-0.0379976	0.0808358	0.10987	0.213369	0.105517	0.00664234	-0.339101	0.468067	0.459896	0.214773	0.142523	M7 protein transport|0.5504
RTKN|Q9BST9	black	-0.19529	-0.341318	-0.291696	-0.0238572	0.0733718	0.100155	0.549486	0.355279	-0.0402241	-0.0418215	0.317323	0.0764925	0.223621	0.218802	0.115857	0.234194	0.188937	0.114511	0.0384124	-0.0873366	0.0189937	0.0697925	0.18979	-0.118587	0.0509396	0.0519795	0.0786262	-0.272024	0.468325	0.10501	0.208163	0.0521346	M7 protein transport|0.5495
MYORG|Q6NSJ0^SL025900@seq.8068.43	black	0.0597575	0.146327	0.00828963	0.0625991	0.0165513	0.430045	0.540797	0.155111	-0.0175821	0.293098	-0.104418	-0.18442	-0.245519	-0.157342	-0.184815	-0.0676012	-0.278665	0.0825881	-0.0297669	0.229571	0.123945	-0.0596512	0.156184	0.141305	-0.0254734	0.192024	-0.0645047	-0.221736	-0.174353	-0.0560613	-0.317229	-0.464881	M7 protein transport|0.5408
COQ10A|Q96MF6	black	-0.0859296	-0.288558	-0.299571	-0.0790747	0.0510285	0.0515032	0.535023	0.412845	-0.194019	0.0776561	0.275004	-0.064116	0.189229	0.122973	0.158418	0.249781	0.171807	0.0283753	0.0809826	-0.106197	0.104806	-0.106417	0.0987251	-0.100092	0.101346	0.207213	0.209975	-0.165917	0.533037	0.145084	0.163852	0.0507205	M7 protein transport|0.535
PCDH1|Q08174	black	0.0567525	-0.174191	-0.303224	-0.250724	-0.0383701	0.116421	0.53107	0.361604	-0.212965	0.0783286	0.159693	0.0582147	-0.0353465	0.116095	0.139442	0.320774	0.0500273	-0.00148648	0.417842	0.184884	0.151924	0.196638	0.25378	0.160215	0.324246	0.19466	-0.0340325	-0.413495	0.337661	-0.0462986	-0.0222552	-0.146647	M7 protein transport|0.5311
LNX1|Q8TBB1	black	-0.059834	-0.218517	-0.197161	0.0565117	0.116866	0.115467	0.530222	0.381059	0.0876121	0.175717	0.172428	-0.0948671	-0.0124386	-0.181869	-0.180264	0.0256673	-0.111342	-0.0812792	-0.0546504	-0.183143	-0.225801	-0.0464912	-0.0157252	-0.0915298	-0.145342	0.0524347	0.480401	-0.00152411	0.354395	0.249035	0.226264	0.0388826	M7 protein transport|0.5302
VDR|P11473	black	0.134898	0.17304	0.209952	0.0917496	0.0159586	0.401409	0.530149	0.470273	0.165855	0.305475	0.0549798	-0.228406	-0.23035	-0.391559	-0.363145	-0.177123	-0.374588	-0.070581	0.00842573	0.0472958	-0.108368	-0.136266	0.137203	0.0226362	-0.139797	0.0830868	0.0960598	-0.174125	-0.0948513	0.03936	-0.188486	-0.317452	M7 protein transport|0.5301
RP2|O75695	black	-0.00829098	0.141772	-0.00871078	0.0747771	0.212672	0.289192	0.529581	0.179134	-0.267818	-0.352171	0.274239	0.278134	0.247933	0.0754009	0.0217233	0.332119	0.286915	-0.132065	-0.0101623	-0.0549718	0.137578	-0.242513	-0.0546314	-0.284473	-0.090164	0.0225244	-0.184514	-0.0959982	0.0127044	-0.181498	-0.400643	-0.430442	M7 protein transport|0.5296
POTEM|A6NI47	black	0.0290509	0.128675	-0.00109785	0.0952283	-0.0657044	-0.0494449	0.52815	0.184461	-0.0574563	0.100544	0.135525	0.061984	-0.104898	-0.113213	-0.124777	0.00680271	-0.0708031	-0.0770497	0.00249451	-0.013988	0.0592906	0.0119284	0.164997	0.0164058	0.0192758	0.18417	-0.0844622	-0.155025	0.00307795	-0.361932	-0.100023	-0.321436	M7 protein transport|0.5282
PIAS4|Q8N2W9	black	-0.115527	-0.164495	-0.0885103	-0.0803113	0.0922695	0.0817819	0.521866	0.225491	-0.118535	0.270603	0.110009	-0.175146	-0.0858818	0.0152126	-0.0526367	0.0243209	-0.078755	0.180078	0.0291395	0.043604	0.109344	0.136303	0.17346	-0.0241122	0.01867	0.312069	0.131883	-0.21029	0.215732	0.0395276	0.101625	-0.0596692	M7 protein transport|0.5219
AK5|Q9Y6K8	black	-0.129029	0.00956608	-0.0327791	0.0168786	0.078918	0.165848	0.520108	0.352147	-0.0550231	0.238928	-0.0298007	-0.0569334	-0.0236597	0.00900306	-0.0416736	0.0767026	-0.0841233	0.0286718	0.143208	0.0894047	0.0868477	0.172287	0.328382	0.132028	0.149645	0.0383852	-0.127457	-0.38236	0.0134381	-0.196975	-0.120643	-0.287338	M7 protein transport|0.5201
ACSS3|Q9H6R3	black	-0.135846	-0.265074	-0.280656	0.0177418	0.0141626	0.227944	0.515146	0.477614	-0.0688462	0.122661	0.191088	0.0617435	0.14105	0.0353439	0.0548748	0.177583	0.0112009	0.102117	0.0895461	-0.167455	-0.013378	0.0221448	0.262356	0.0623316	0.154328	-0.0115122	0.117572	-0.237663	0.395944	0.114035	0.148605	-0.0690047	M7 protein transport|0.5151
PLCXD3|Q63HM9	black	-0.135133	-0.128192	-0.207137	-0.102772	-0.0213935	0.17736	0.506528	0.13991	-0.161157	0.104077	-0.0836722	0.153929	0.021638	0.0779117	0.126641	0.128478	0.0434569	0.00113827	0.190399	0.199918	0.439672	0.256074	0.347079	0.238785	0.291751	0.0475689	-0.248685	-0.247063	-0.00870774	-0.17446	-0.148794	-0.340511	M7 protein transport|0.5065
PTS|Q03393	black	0.0435282	0.0354643	-0.0347574	-0.00529794	0.176123	0.330161	0.505763	0.218439	-0.00592954	0.248237	-0.031178	-0.119841	-0.235457	-0.23223	-0.306172	-0.105795	-0.332413	-0.209902	-0.0293555	0.102327	0.120513	0.115589	0.0616222	0.0702969	-0.139124	0.205795	0.0611741	-0.23272	0.0214426	0.0947216	-0.0486877	-0.198217	M7 protein transport|0.5058
PMS2|P54278	black	0.0805381	0.301445	0.229549	0.140087	0.17557	0.312491	0.503742	0.237107	0.0186062	0.218241	-0.0975313	-0.0521369	-0.108275	-0.23263	-0.369105	-0.175028	-0.356756	-0.0717479	-0.114327	0.215565	0.0535273	-0.0948103	0.0813151	0.0215443	-0.157163	-0.0941469	0.0518869	-0.147024	-0.165739	-0.083167	-0.315043	-0.409439	M7 protein transport|0.5037
SLC6A14|Q9UN76	black	0.292722	0.209223	0.0356773	-0.0143773	0.0817029	0.282498	0.502798	0.319301	-0.0677677	0.216611	0.148954	-0.32568	-0.175836	-0.259169	-0.276112	0.104788	-0.229126	-0.0927063	0.0900986	0.10484	0.0891416	-0.214908	-0.0493284	-0.107659	-0.180363	0.117602	0.162135	-0.117647	0.0703351	-0.0787317	-0.372905	-0.459971	M7 protein transport|0.5028
SLC41A2|Q96JW4	black	-0.149237	-0.0644472	-0.104472	-0.0661347	0.00841057	0.252306	0.500286	0.0821415	0.0287728	0.226601	-0.144939	0.00550101	-0.0273522	-0.0917614	-0.0124074	-0.180024	-0.137017	-0.0633039	-0.0325215	0.0620824	0.117223	0.282366	0.21189	0.202705	0.0549874	-0.0167174	0.100268	-0.0914076	-0.0409556	-0.0128052	-0.0484509	-0.163983	M7 protein transport|0.5003
GLB1|P16278	black	0.142543	0.284436	0.227778	0.0582321	0.120375	0.0304996	0.482783	0.240408	-0.0596429	-0.0125992	-0.0412558	-0.0138723	-0.275579	-0.110551	-0.209877	0.0601738	-0.14865	-0.104557	0.0506382	0.0684504	-0.0771554	-0.18531	0.18566	-0.00924168	-0.0870729	0.00742837	-0.0792214	-0.12646	-0.137576	-0.324429	-0.365256	-0.434845	M7 protein transport|0.4828
C4BPB|P20851	black	0.151063	0.201523	0.27466	0.0894039	0.23904	0.0402273	0.482002	0.206035	0.168216	-0.146809	-0.000474076	0.0386121	-0.138598	-0.174934	-0.201971	0.00308152	-0.0711078	-0.246112	0.102433	-0.136386	-0.082749	-0.229101	0.00680385	-0.139795	-0.127498	-0.0947847	0.0963689	-0.0820875	0.148412	-0.171965	-0.183459	-0.266178	M7 protein transport|0.482
PRND|Q9UKY0	black	0.0010637	-0.119916	-0.177621	-0.0398229	0.0669892	0.176306	0.480966	0.251814	-0.0582623	0.0384643	0.141022	-0.16008	0.0781823	0.227776	0.105563	0.273204	0.104987	0.144936	0.125505	-0.0337367	0.0544037	-0.00576964	0.18892	-0.133648	0.0309944	0.129689	0.0477825	-0.26955	0.287687	0.0929021	-0.0915849	-0.149896	M7 protein transport|0.481
POLR3K|Q9Y2Y1	black	-0.150787	-0.271072	-0.179882	-0.0467585	-0.0838988	0.17112	0.476434	0.150448	0.020856	0.0427826	0.190434	0.0146501	0.171854	-0.0214831	0.140798	0.134286	0.113763	0.0241379	-0.0532905	-0.157483	-0.0793851	-0.149999	0.0343504	0.016018	0.0988259	0.0153513	0.0570136	-0.191947	0.207165	0.100099	0.100464	-0.0089116	M7 protein transport|0.4764
CCL26|Q9Y258	black	0.075392	-0.0966449	-0.189883	-0.00112754	0.10815	0.216545	0.476055	0.337518	-0.00916199	0.138341	0.24282	-0.0944521	0.0593376	-0.0398204	-0.0813526	0.0629519	-0.0657712	0.0633812	-0.0311234	-0.174811	-0.0254465	-0.115821	-0.0127232	-0.121828	-0.0772119	0.366198	0.279155	-0.00964631	0.323852	0.163598	0.0430741	-0.0504858	M7 protein transport|0.4761
NREP|Q16612	black	-0.15298	-0.165828	-0.210616	-0.0158138	0.100209	0.0300291	0.475215	0.399568	-0.127115	0.25514	0.385466	-0.121655	-0.0347075	-0.0677457	-0.0897291	0.127622	-0.0744905	0.0663201	0.111252	0.0431954	0.00953312	0.0993172	0.12979	0.11205	0.114215	0.283693	0.0534852	-0.341879	0.264029	-0.00643633	0.198659	0.0487111	M7 protein transport|0.4752
CENPV|Q7Z7K6	black	0.226875	0.256685	0.134879	0.0540308	0.0310701	0.200623	0.475221	0.319589	0.0233124	0.414395	-0.0374722	-0.349266	-0.369241	-0.235764	-0.384433	-0.187899	-0.398158	-0.0176146	-0.0341423	0.229442	-0.0413473	-0.115909	0.138796	0.0137171	-0.204756	0.112624	0.136981	-0.167643	-0.048423	-0.167303	-0.274197	-0.344261	M7 protein transport|0.4752
BCL2L14|Q9BZR8	black	0.0705476	0.215838	0.189868	-0.0709793	0.151093	0.133362	0.474832	0.200015	0.166999	0.0390885	-0.0670799	0.0345774	-0.293002	-0.138151	-0.128418	-0.0558605	-0.173169	-0.0252425	-0.0268007	0.131994	-0.0413324	0.0356656	0.154057	0.00210538	-0.0188208	-0.0339509	0.0772171	0.0509184	-0.0595817	-0.140277	-0.23132	-0.247592	M7 protein transport|0.4748
RFPL3|O75679	black	0.0354943	-0.0571198	-0.189718	-0.0522512	-0.0389078	0.335291	0.473375	0.304668	0.0585272	0.0407333	0.0855779	0.0269719	0.119771	0.0181616	-0.024339	0.0646166	-0.00108626	0.0592322	0.0136751	0.0156225	-0.0672641	0.198567	0.107517	-0.0717557	-0.00372057	-0.106974	0.0385875	-0.16796	0.254163	0.0536906	-0.0213466	-0.174136	M7 protein transport|0.4734
NRSN1|Q8IZ57	black	0.0450684	-0.0567116	-0.125029	0.0360253	0.244451	0.195896	0.473085	0.408682	0.103807	0.315245	0.0787352	-0.181206	-0.185324	-0.106973	-0.156018	-0.089793	-0.193041	-0.0690556	0.0479914	0.0499506	0.0367692	0.118958	0.0742541	0.0389934	-0.0487298	0.158825	0.189924	-0.140296	0.155366	0.00247722	0.0743656	-0.0879037	M7 protein transport|0.4731
CSF2RB|P32927^SL025889@seq.11137.43	black	-0.0103681	-0.0177205	-0.0989364	-0.0737932	-0.00499022	0.293214	0.470898	0.257359	-0.142629	0.202213	0.00194903	-0.0420417	0.0142103	0.0763958	0.0478167	0.127561	-0.0411108	0.0527511	0.31083	0.276066	0.258356	0.0772042	0.138514	0.255026	0.18801	0.105645	-0.0685595	-0.156664	0.0108779	-0.0653264	-0.202232	-0.232995	M7 protein transport|0.4709
IFNG|P01579^SL001802@seq.15346.31	black	0.182618	0.36471	0.352133	0.0960335	-0.0296007	0.469532	0.470827	0.166231	0.225205	0.359855	-0.123933	-0.286664	-0.28788	-0.427314	-0.344179	-0.318327	-0.484687	-0.155454	-0.184963	0.0369047	0.117275	-0.0439666	0.155954	0.218518	-0.0916888	0.0573552	-0.117399	-0.112023	-0.397504	-0.110419	-0.37464	-0.550499	M7 protein transport|0.4708
SEMA3E|O15041^SL010470@seq.10670.26	black	-0.0396453	0.00531136	-0.077907	-0.14047	-0.114452	0.0213927	0.470339	0.122153	-0.299809	0.0327804	0.0786633	0.185034	0.117911	0.227887	0.0987531	0.113564	0.0971412	0.17836	0.0749051	0.161995	0.209287	0.289261	0.316816	0.0746534	0.0966824	0.0128414	-0.140228	-0.232539	0.0154058	-0.229602	-0.107887	-0.211523	M7 protein transport|0.4703
GPR101|Q96P66^SL019419@seq.11371.1	black	0.178056	0.19236	0.141468	0.122045	0.109614	0.193191	0.468965	0.358192	0.167025	0.325326	-0.125611	-0.395304	-0.25283	-0.307992	-0.308117	-0.200927	-0.399036	0.0631946	-0.176694	0.0355623	-0.124591	-0.0445159	0.0804782	0.0290965	-0.138604	0.0961422	0.0958256	-0.168178	-0.1168	-0.0679235	-0.164767	-0.331765	M7 protein transport|0.469
TNFRSF10D|Q9UBN6	black	-0.127694	-0.166383	-0.162515	-0.175606	0.0884396	0.0355732	0.466577	0.327289	-0.0980905	0.344911	0.174587	-0.212684	-0.0329273	-0.0381707	0.0548884	0.115378	-0.053455	0.160709	0.151646	0.191223	0.189798	-0.0524536	0.206786	-0.0177198	0.149221	0.301139	0.126011	-0.208749	0.237343	0.0919948	0.0920675	-0.0323968	M7 protein transport|0.4666
CUZD1|Q86UP6	black	0.119618	0.214962	0.0530156	0.233457	0.221706	0.170863	0.456765	0.153067	0.0112524	0.192988	0.168547	-0.0462016	-0.204841	-0.185204	-0.284453	-0.102392	-0.251607	0.0146698	-0.0782453	0.103689	0.0617191	0.142964	0.15395	-0.00304773	-0.12273	0.136925	0.0614094	-0.0913724	-0.0857556	-0.21622	-0.2066	-0.361755	M7 protein transport|0.4568
CYREN|Q9BWK5	black	0.24941	0.159347	-0.0858412	0.0589485	-0.060558	0.292516	0.448118	0.28912	0.0559426	0.297285	0.0641815	-0.0297658	-0.184157	-0.245043	-0.136911	-0.0416477	-0.26852	-0.0262258	0.17712	0.132505	0.00984589	0.0662044	0.173169	0.246225	0.15085	0.080815	0.0847377	-0.0927296	-0.0386179	-0.174586	-0.139695	-0.306443	M7 protein transport|0.4481
PADI1|Q9ULC6	black	-0.162935	-0.307909	-0.286648	-0.0976351	-0.0807713	0.0758189	0.447328	0.191605	-0.044145	0.0584252	0.201588	-0.0486634	0.093765	0.25764	0.213018	0.296727	0.195156	0.027548	0.114635	0.0561517	0.0446208	0.184955	0.12255	-0.0558116	0.109453	0.027123	-0.00891381	-0.367277	0.346016	0.0877063	0.148014	0.0429595	M7 protein transport|0.4473
EYS|Q5T1H1	black	0.171546	0.12857	0.0316818	0.0108057	0.0691775	0.159555	0.444532	0.346173	0.306559	0.29237	-0.127866	-0.295399	-0.39299	-0.156111	-0.272141	-0.178033	-0.335159	-0.0539961	0.0248998	0.105418	-0.132211	0.126234	0.232894	-0.0504401	-0.131668	0.00593824	0.152566	-0.177337	0.0709614	-0.129252	-0.103876	-0.273882	M7 protein transport|0.4445
PRPF6|O94906^SL025963@seq.9012.1	black	0.00544345	-0.26042	-0.302931	-0.110823	0.0493596	0.0566753	0.441312	0.248368	-0.12632	0.177048	0.0346707	-0.000674524	0.116684	0.127878	0.0646681	0.0785515	0.0570384	0.0293379	-0.0456166	0.0663016	-0.0944108	0.33721	0.141083	-0.0736636	0.0132284	-0.0753057	0.20143	-0.118702	0.390925	0.0767409	0.205946	0.0741307	M7 protein transport|0.4413
FNDC4|Q9H6D8	black	0.205447	0.273464	0.286632	0.145789	0.240642	0.189259	0.438818	0.2827	0.250095	0.330581	-0.00564306	-0.168061	-0.351262	-0.359717	-0.310058	-0.32445	-0.500309	0.107154	-0.200245	0.0818837	0.0917104	-0.0879493	0.17723	0.135706	0.00818669	0.143864	0.029272	-0.113722	-0.234706	-0.152308	-0.246805	-0.376701	M7 protein transport|0.4388
AZIN1|O14977	black	0.194212	0.161854	0.184858	-0.0444876	0.0570698	0.314093	0.438225	0.388165	0.0768962	0.138213	-0.0318277	-0.166215	-0.147005	-0.276227	-0.227437	-0.0917413	-0.244671	-0.21805	0.00248872	-0.069536	-0.0617731	-0.0851464	0.0758581	-0.158914	-0.233305	0.0452353	0.189026	0.0493612	0.103291	0.102623	-0.177662	-0.253616	M7 protein transport|0.4382
SGTB|Q96EQ0	black	0.229966	0.161028	0.0718611	0.180053	0.211297	0.374201	0.437389	0.339488	0.143225	0.0842081	0.0911318	-0.155718	-0.114127	-0.36977	-0.32329	-0.0397546	-0.253135	-0.29953	-0.0971814	-0.152641	0.0106588	-0.0485809	-0.114901	-0.129416	-0.266469	0.140786	0.155959	-0.00707048	0.0257594	0.112745	-0.15585	-0.224514	M7 protein transport|0.4374
SUOX|P51687	black	0.0604755	0.0814725	0.0395624	0.0362795	0.1453	0.242425	0.432022	0.127066	0.0438055	0.0231827	-0.0888438	0.0294662	-0.172639	-0.0392477	-0.110254	-0.00152321	-0.115628	-0.297687	0.0367847	-0.0311483	0.0485559	0.0618875	0.174412	0.0918405	-0.0443943	-0.243895	0.0849417	-0.00624994	0.0146976	-0.0158867	-0.192362	-0.30097	M7 protein transport|0.432
CDH6|P55285^SL004865@seq.16312.45	black	0.0621729	-0.0219043	-0.113827	0.0231917	0.182641	0.24041	0.428619	0.280554	0.0801334	0.240052	-0.0178218	-0.251801	-0.202668	-0.191348	-0.106066	0.00333215	-0.191372	-0.0519868	0.00684346	-0.00959547	0.0681073	-0.102627	-0.0247934	0.0782467	-0.0734611	0.086641	0.254474	-0.0549583	0.132522	0.106919	-0.137274	-0.17271	M7 protein transport|0.4286
RAET1L|Q5VY80^SL018354@seq.10589.7	black	-0.0732134	0.00918907	-0.0677298	0.141155	0.120403	-0.0682651	0.426083	0.0495521	0.0471814	-0.0296626	0.122165	0.163694	0.0320839	0.0760864	0.100991	-0.00401979	0.0291223	0.135255	-0.0165114	0.0946178	0.212615	0.0816587	0.200055	0.0820274	0.198087	0.0728803	-0.0404569	-0.101309	0.0426088	-0.35085	-0.108512	-0.249142	M7 protein transport|0.4261
MAGEA8|P43361	black	0.0895172	0.255926	0.0553635	0.145013	0.232677	0.330653	0.423092	0.101636	0.147807	0.0272349	0.115092	0.02762	-0.133928	-0.0161729	-0.028263	-0.0679436	-0.114869	0.0510024	-0.0429946	0.0613639	0.129408	0.0675316	0.288208	0.0688451	0.0662455	0.0242227	-0.175755	-0.0965389	-0.258417	-0.207884	-0.371185	-0.451564	M7 protein transport|0.4231
PGLYRP3|Q96LB9	black	0.0565885	0.0921544	0.06084	-0.0446927	0.0723205	0.104267	0.422451	0.36007	0.0262165	0.285196	0.0313101	-0.154481	-0.0033952	-0.128722	-0.078727	-0.00102272	-0.157604	0.00537739	0.128248	0.161649	0.079219	-0.00293889	0.155439	0.0816207	0.0449825	-0.0453213	0.068641	-0.0406902	0.0777314	-0.186442	-0.214253	-0.272893	M7 protein transport|0.4225
NPM1|P06748^SL001735@seq.21244.57	black	-0.0486301	0.105055	-0.0475641	0.0401665	0.0662368	0.280595	0.412869	0.198814	0.107797	0.408277	-0.0169758	-0.124049	-0.087238	-0.0950463	-0.0670477	-0.25572	-0.301599	0.111441	0.0571441	0.254643	0.154317	0.126485	0.271717	0.304985	0.196984	0.126691	0.00654196	-0.236561	-0.117637	-0.0408784	-0.0944412	-0.184514	M7 protein transport|0.4129
ITM2C|Q9NQX7^SL025895@seq.10560.1	black	-0.00240961	-0.0572645	-0.116948	-0.0463511	0.0637156	0.164845	0.411624	0.363704	-0.0198386	-0.02871	0.264675	-0.133882	0.0880033	-0.0240828	-0.0598622	0.130743	0.0456318	-0.082077	0.0739748	-0.161402	-0.101946	-0.0258336	-0.110491	-0.124553	-0.121847	0.0119109	0.32203	0.0164705	0.36702	0.145879	0.0692938	0.047586	M7 protein transport|0.4116
TXNDC15|Q96J42	black	-0.113672	-0.0492475	-0.147616	-0.0652659	-0.0239413	0.0808124	0.410636	0.0212343	-0.273159	-0.204836	0.232153	0.278876	0.18043	0.369779	0.342158	0.325455	0.336059	-0.0154972	0.205876	0.0527909	0.372796	0.238974	0.234647	0.142377	0.310689	-0.0139515	-0.414597	-0.317282	-0.0516422	-0.300717	-0.22266	-0.282977	M7 protein transport|0.4106
DPYSL4|O14531	black	0.024447	-0.142112	-0.242086	0.139255	0.153608	0.175528	0.410462	0.352401	0.012146	0.0534751	0.20055	-0.0676798	0.0262104	-0.0368682	-0.118371	0.182584	0.019475	0.0362437	0.0401366	-0.0894851	-0.308352	0.0181766	-0.022687	-0.105122	-0.0821121	0.0442625	0.265108	-0.151408	0.351357	0.167135	0.0390788	-0.028847	M7 protein transport|0.4105
MYZAP|P0CAP1^SL018834@seq.9964.10	black	-0.0147436	-0.0772638	-0.239813	0.110014	-0.00340676	0.275689	0.410432	0.128608	-0.154608	-0.0784999	0.0992792	0.240064	0.185691	0.237233	0.122054	0.12769	0.193789	-0.0272236	-0.183808	-0.0893508	-0.0338189	0.320752	0.163002	-0.00610902	-0.0886193	0.0202407	0.0986687	0.0802701	0.0879078	-0.00287792	-0.0595975	-0.105223	M7 protein transport|0.4104
MMGT1|Q8N4V1	black	0.00277292	0.177255	-0.0246477	0.106567	0.0147747	0.217427	0.405526	0.168571	0.065969	0.200141	-0.0702572	0.0414763	-0.0839287	0.0573819	-0.0948669	-0.0595773	-0.0727179	0.162044	-0.0643814	0.214908	-0.0425712	0.0436084	0.2174	-0.0227521	-0.00444998	-0.138462	-0.0131737	-0.00314146	-0.0582188	-0.154918	-0.199359	-0.244871	M7 protein transport|0.4055
CD80|P33681^SL003738@seq.13726.4	black	-0.168376	-0.257299	-0.213314	-0.122005	-0.0674324	0.064047	0.404295	0.132452	-0.208882	0.35501	-0.0529364	-0.0258886	0.031164	0.144566	0.0864213	0.0209127	-0.0678266	0.0997606	0.161798	-0.00128371	0.0269257	0.209918	0.16494	0.190032	0.174646	0.0870891	0.169975	-0.170055	0.183989	0.0574831	0.274213	0.0560328	M7 protein transport|0.4043
GLP1R|P43220^SL025875@seq.20581.42	black	0.346669	0.108536	0.0187832	-0.0563926	0.0717372	0.0325348	0.400625	0.293422	0.0248924	0.159247	0.0477985	0.0114734	-0.143717	-0.0883817	-0.123665	-0.0678177	-0.227393	-0.0137064	0.0403837	-0.0282952	0.101071	0.110182	0.333617	0.0490584	0.0589599	0.0743849	0.0753527	-0.221716	0.164514	-0.222369	-0.125474	-0.30745	M7 protein transport|0.4006
AQP4|P55087	black	0.219426	0.171833	0.0785664	-0.0542986	0.0840678	0.264704	0.393049	0.221432	0.0945406	0.292261	-0.110325	-0.320234	-0.354882	-0.187544	-0.277759	-0.168514	-0.338595	-0.102264	0.120298	0.0457326	-0.0398758	0.0144856	0.0219906	0.0500466	-0.145486	-0.00587373	0.279389	-0.00979448	0.0426416	0.0252572	-0.0718008	-0.206648	M7 protein transport|0.393
PYY|P10082	black	-0.00108337	0.0926265	-0.074783	0.0413948	-0.0388252	0.102982	0.388626	0.284264	-0.0137431	0.0566781	0.126509	0.0781913	0.0888732	-0.0693926	-0.0156528	0.0785782	-0.01448	-0.0230454	0.157885	0.025054	-0.0270508	-0.1455	0.0362548	0.0365344	0.113285	-0.00688105	-0.0180962	-0.154448	0.137665	0.0488491	-0.0736678	-0.073696	M7 protein transport|0.3886
MRM2|Q9UI43	black	-0.0900382	-0.16681	-0.129586	-0.152862	0.102431	0.204335	0.387793	0.22748	0.0319756	0.217927	0.0245587	-0.165095	-0.0306989	-0.037422	-0.0228486	-0.0585964	-0.149412	0.0392485	-0.0763254	-0.113835	0.039323	0.0318742	0.215202	0.0107203	0.0101221	0.149839	0.213832	-0.0800437	0.20846	0.154859	0.147224	0.00926136	M7 protein transport|0.3878
SFTPB|P07988	black	-0.199714	0.0496408	-0.0112752	0.158028	0.104032	0.127046	0.386817	0.132762	-0.128246	-0.120869	0.0301597	0.369758	0.148625	0.0155022	0.00878226	0.14014	0.132024	-0.0618399	0.0734375	0.0675642	0.201419	0.0737662	0.141064	0.0084276	0.0521996	-0.01388	-0.216687	-0.150377	-0.0465599	-0.147067	-0.0798642	-0.188566	M7 protein transport|0.3868
CD84|Q9UIB8^SL008588@seq.8073.3	black	0.272715	0.0667746	-0.0365238	-0.048083	-0.032328	0.230465	0.382112	0.246416	0.0727878	0.421129	-0.0318736	-0.26331	-0.170144	-0.102196	-0.119261	-0.164098	-0.309312	0.285701	0.13126	0.219988	0.172651	-0.0263723	0.166013	0.188612	0.127148	0.0537809	0.081145	-0.204186	-0.000723548	-0.122409	-0.196704	-0.296439	M7 protein transport|0.3821
SLC3A2|P08195^SL025780@seq.10430.31	black	0.143738	0.0690442	0.0234799	0.0857761	0.045483	-0.053331	0.380719	0.144054	0.0510782	-0.00906827	0.0610245	0.133997	0.0112234	0.0379944	-0.0069902	0.0731886	-0.00516086	-0.0858462	0.0920853	0.0529938	0.0190524	0.0714823	0.149043	-0.121323	0.0427427	-0.142811	0.0433869	-0.15615	0.12411	-0.274619	-0.114269	-0.231379	M7 protein transport|0.3807
TRMT61B|Q9BVS5	black	-0.11618	-0.118688	-0.214762	0.00622122	-0.0249058	0.285319	0.376037	0.225668	0.0598134	0.127693	0.0487037	-0.110068	-0.0682328	-0.108135	-0.100593	0.0409511	-0.0771775	-0.144448	-0.0427382	-0.0587258	-0.0534043	0.227063	0.0115095	0.0522893	-0.0880908	0.163312	0.163972	-0.00939753	0.114684	0.133176	0.104643	-0.0597236	M7 protein transport|0.376
NQO1|P15559	black	0.097342	0.213225	0.168767	-0.0469938	0.0141051	0.201464	0.373834	0.100124	-0.148274	0.088843	0.0366861	-0.185924	-0.231671	-0.180108	-0.204873	-0.0220175	-0.201147	-0.00264309	0.0357533	0.170218	0.26146	-0.0660063	0.0534846	0.00984833	-0.0732764	0.254315	-0.222933	-0.373123	-0.214528	-0.0674611	-0.339862	-0.395573	M7 protein transport|0.3738
COL1A1|P02452^SL025820@seq.13484.69	black	0.0515282	-0.0171141	-0.000617956	0.0202383	-0.0489035	0.0887516	0.371632	0.363528	0.0147527	0.241341	0.138115	-0.228439	-0.0938367	-0.0435148	-0.15532	0.0729188	-0.117501	0.102746	0.026822	-0.0129645	-0.190303	-0.0366779	0.0428597	-0.0913569	-0.0621646	0.114357	0.0982304	-0.331523	0.176212	-0.0923936	-0.0233725	-0.227733	M7 protein transport|0.3716
ADGRG2|Q8IZP9	black	0.0911625	-0.166446	-0.144662	-0.25424	0.103092	-0.0338794	0.367996	0.177355	-0.0804561	0.0262588	0.0540325	-0.0430744	0.100283	0.241982	0.213269	0.222951	0.168255	0.21145	0.320758	0.19352	0.123186	0.00946252	0.15813	-0.14344	0.198113	0.158206	0.0155981	-0.372366	0.353365	-0.0700161	-0.0420651	-0.0577782	M7 protein transport|0.368
GORAB|Q5T7V8	black	0.0596652	-0.148095	-0.0174718	-0.0917309	0.0460437	0.233423	0.367547	0.258196	-0.0335917	0.258923	0.105235	-0.157849	-0.0139154	-0.0659588	-0.0879268	-0.00464696	-0.148783	0.0805807	-0.0041125	-0.112023	-0.173127	0.14186	0.0728602	0.00211198	-0.0409971	0.0894156	0.219139	-0.132081	0.179112	0.26444	0.177437	0.113253	M7 protein transport|0.3675
LGR5|O75473^SL017638@seq.16296.43	black	0.0586208	0.0536383	-0.0548465	0.060492	0.0313671	0.0399609	0.367018	0.336944	-0.157126	0.221707	-0.0342148	-0.141481	-0.0701928	-0.043632	-0.139661	0.0808665	-0.080066	0.00464543	-0.0135419	0.100656	-0.0363927	0.0455657	0.0260523	-0.0958476	-0.0990038	0.0464869	0.124415	-0.0897295	0.18576	-0.150678	-0.0384823	-0.156642	M7 protein transport|0.367
BACH2|Q9BYV9	black	0.0633494	0.146231	0.225501	0.168832	-0.0769211	0.090816	0.366747	0.141103	-0.06271	-0.0518491	0.168647	0.0432971	0.0315599	-0.124949	-0.0488686	0.0641773	-0.0389032	-0.0934831	0.230824	0.0665326	0.14882	-0.347424	0.0163896	-0.0109277	-0.0157649	0.0291069	-0.0468623	-0.130759	-0.00804777	-0.131082	-0.218025	-0.264617	M7 protein transport|0.3667
GRK5|P34947	black	0.1115	-0.022996	-0.0598869	0.0980939	0.186237	0.254723	0.365419	0.275794	0.0220233	0.251866	-0.107925	-0.233433	-0.122185	-0.136314	-0.255093	-0.043862	-0.215577	-0.0260927	-0.0989606	0.100407	0.0675248	0.134778	-0.0272712	-0.10555	-0.137221	0.0315732	0.109736	-0.195133	0.0615557	0.162215	0.0374133	-0.133102	M7 protein transport|0.3654
TSC2|P49815	black	-0.0507035	-0.019903	-0.0453372	0.0207565	0.21911	0.156401	0.365292	0.305681	0.0193861	0.218484	0.0364808	-0.0365662	-0.138036	-0.208703	-0.201883	-0.00619633	-0.168135	-0.108274	-0.000809461	0.135373	0.0787736	0.0583719	0.160182	-0.0365224	-0.0574314	0.104254	0.186769	-0.0530434	0.163802	0.0388287	0.0541894	-0.0162322	M7 protein transport|0.3653
CCL11|P51671	black	0.174763	-0.0472743	-0.180044	-0.14944	-0.030588	-0.101968	0.363243	0.246487	-0.301785	0.085753	0.343722	0.0773542	0.0255682	0.0265527	0.0246366	0.261068	0.0808163	0.151462	0.289009	-0.0531734	0.0272365	-0.131631	0.0677076	0.0192583	0.189897	0.270774	-0.0287306	-0.220142	0.236799	-0.115406	-0.00305968	-0.0951082	M7 protein transport|0.3632
INSRR|P14616	black	-0.0934363	-0.00760453	0.0702588	0.0107204	0.181724	0.243949	0.361213	0.347482	-0.0472484	0.225127	0.252503	0.0895141	0.211828	-0.05465	0.0289961	-0.00533167	-0.0424801	0.106905	-0.0676537	-0.0202922	0.0926924	0.0082219	0.098419	0.203799	0.156746	0.01117	-0.0340828	-0.130717	-0.0699358	-0.0204754	-0.134045	-0.133423	M7 protein transport|0.3612
EDEM2|Q9BV94	black	0.0583317	0.287747	0.238917	0.156171	0.185175	0.346905	0.361018	0.215962	0.105977	0.0688596	0.0835204	-0.155362	-0.194564	-0.199205	-0.152472	-0.0593297	-0.135334	-0.127297	-0.0261326	-0.07331	0.0862035	-0.170571	-0.144356	-0.0267096	-0.0912334	0.063488	-0.208111	-0.259042	-0.331672	-0.125077	-0.402271	-0.420743	M7 protein transport|0.361
RASSF5|Q8WWW0	black	-0.115371	-0.304203	-0.341214	-0.0208187	0.0303641	0.172791	0.360447	0.180443	0.0140573	0.261094	0.134758	-0.0887782	-0.00446274	0.0385935	-0.0138216	0.0527498	-0.0695337	0.101738	-0.0685357	-0.014413	-0.092898	0.249673	0.155455	-0.0534304	0.000232864	0.0914198	0.178073	-0.283231	0.333815	0.347704	0.285989	0.125463	M7 protein transport|0.3604
C1orf50|Q9BV19	black	-0.0616112	0.0856628	-0.0197473	0.196343	0.187828	0.265154	0.357335	0.275806	0.0949588	0.0874457	0.00679399	0.0521397	-0.0129375	-0.0252664	0.00408159	0.0208126	-0.100859	0.0715401	0.0192581	0.177646	0.216783	0.162247	0.270313	0.186441	0.213885	-0.138385	-0.339657	-0.361328	-0.16671	-0.164182	-0.252078	-0.352919	M7 protein transport|0.3573
RPA2|P15927	black	0.116616	0.128039	0.102501	0.149804	0.229109	0.246592	0.357205	0.304937	0.128023	0.153551	0.0152451	-0.187408	-0.108202	-0.189093	-0.287249	-0.143255	-0.304174	0.0569685	-0.0566164	-0.163222	-0.152521	-0.103956	0.137806	-0.0469594	-0.178623	0.231029	0.212345	-0.0775141	0.0048272	0.0372992	-0.182004	-0.271766	M7 protein transport|0.3572
GABBR2|O75899^SL025870@seq.9930.48	black	-0.0341466	0.0505208	-0.0188723	0.285116	-0.0688025	0.273965	0.354306	0.257101	0.149077	0.196087	-0.00243527	-0.107391	-0.0036509	-0.168194	-0.20064	-0.119995	-0.169863	0.0910856	-0.138867	-0.0631652	-0.0506808	0.172736	0.0840072	-0.00655644	-0.12365	-0.147944	0.00291066	-0.0355288	-0.0680673	-0.0354472	-0.13931	-0.258962	M7 protein transport|0.3543
CARNMT1|Q8N4J0	black	0.204177	0.175549	0.0446859	0.337539	0.237308	-0.0207106	0.353668	0.156323	0.0873504	0.215884	0.0215249	-0.0778126	-0.215633	-0.306096	-0.260526	-0.0107873	-0.211008	-0.0653974	0.156481	0.182706	0.163548	-0.00248614	0.0450043	-0.00462211	-0.0342517	0.146791	0.0876491	-0.084993	-0.00691889	-0.266402	-0.186645	-0.271086	M7 protein transport|0.3537
NHLRC3|Q5JS37	black	0.171554	0.122121	0.127837	-0.153502	-0.0612591	0.0684831	0.35173	0.21126	-0.0306843	-0.0315593	0.0915528	-0.0918584	-0.0140776	0.0228738	-0.0999653	0.0960553	0.008377	0.0865752	0.0458068	-0.146274	-0.165099	-0.033177	-0.057322	-0.236991	-0.136318	-0.216331	-0.0370691	-0.124716	0.091214	-0.136525	-0.0852858	-0.260229	M7 protein transport|0.3517
TMEM52B|Q4KMG9	black	0.103497	0.131355	0.00772509	0.010365	0.06392	0.0644944	0.351355	0.12118	0.00754673	0.141867	-0.214752	-0.140006	-0.22236	-0.0650153	-0.112016	-0.0691419	-0.220167	0.0213532	-0.00732055	0.206456	0.185212	0.103803	0.0741399	0.117823	0.0262286	0.223986	-0.0727982	-0.213632	-0.0361446	-0.16927	-0.169995	-0.283259	M7 protein transport|0.3514
NDRG1|Q92597	black	-0.217596	-0.150792	-0.106319	-0.123099	0.0648261	0.247334	0.347705	0.120179	0.0578231	-0.00432771	0.0909455	0.034586	0.0625803	-0.0141574	0.151099	0.0509504	0.0216235	-0.283665	0.0502861	-0.107533	0.0552114	-0.0785268	0.0488223	0.109729	0.126377	-0.0218635	0.16426	0.0316098	0.118851	0.185601	0.0293541	0.0161152	M7 protein transport|0.3477
F2|P00734^SL000558@seq.5316.54	black	0.280099	0.0993994	0.111309	-0.0872474	0.140172	-0.12923	0.345984	0.310066	-0.156534	-0.0401144	0.106475	-0.143786	-0.0868721	-0.138335	-0.239781	0.135755	-0.0737807	-0.252586	0.0220495	-0.151084	-0.123804	-0.124554	-0.114729	-0.263358	-0.197224	0.259562	0.110124	-0.395322	0.142877	-0.250428	-0.110762	-0.29162	M7 protein transport|0.346
ANXA3|P12429	black	0.0389665	-0.110334	-0.131315	-0.116996	0.144056	0.087767	0.345483	0.225095	-0.028309	0.261186	0.0534907	-0.120436	0.0941394	0.0181831	0.0282798	0.109523	-0.0902372	0.126749	0.0554009	0.027671	0.069311	0.135387	0.119742	0.211775	0.214498	0.0343499	-0.0229743	-0.360538	0.136215	-0.0644788	0.0314235	-0.100544	M7 protein transport|0.3455
CRLF3|Q8IUI8	black	-0.059369	-0.251388	-0.317132	0.00495096	-0.0450474	0.133167	0.343687	0.145727	-0.235986	0.112741	0.216079	0.0545507	0.0416225	0.0539919	0.0124083	0.243286	0.101792	-0.0576628	0.145728	-0.0999158	-0.0765192	0.17722	0.0528378	0.0769169	0.107475	0.175998	0.0531608	-0.156017	0.216292	0.10942	0.208186	0.0287139	M7 protein transport|0.3437
SLC25A38|Q96DW6	black	0.0849141	0.0514765	0.0914081	-0.0484621	0.102346	0.180258	0.343167	0.178533	-0.0207834	-0.00687203	0.0764229	-0.0483384	0.0177778	0.170353	0.1595	0.289205	0.120063	0.142355	0.211439	0.147985	0.160837	-0.0916355	0.0651543	0.0766301	0.266531	0.0454837	-0.302409	-0.317127	-0.0585459	-0.213941	-0.35069	-0.352276	M7 protein transport|0.3432
PPIL3|Q9H2H8	black	0.257647	0.130524	-0.0422286	0.181995	-0.126855	0.207021	0.338019	0.169642	-0.0725741	0.187807	0.199176	-0.00277058	-0.113746	-0.174741	-0.188394	0.0200155	-0.178912	-0.0484318	-0.0169369	0.158264	-0.0940372	0.0588061	0.100717	-0.0614533	-0.128126	0.0861836	0.20569	0.0856083	0.0122454	-0.00666916	-0.0492824	-0.139776	M7 protein transport|0.338
CFDP1|Q9UEE9	black	0.13929	-0.0233421	-0.0871292	0.207296	0.00920487	0.121426	0.337591	0.226141	0.273037	0.350817	-0.0811187	-0.261951	-0.267645	-0.110724	-0.225806	-0.248608	-0.287216	0.128524	0.0314863	0.18892	-0.0695332	-0.0234093	0.102893	-0.0414101	-0.0875936	0.145915	0.231995	-0.228532	0.0574092	0.0493678	0.00744498	-0.107232	M7 protein transport|0.3376
TMOD4|Q9NZQ9	black	0.0736227	-0.132225	-0.15244	-0.211797	-0.0734094	0.287555	0.336585	0.154729	-0.0937115	0.0711862	-0.0194382	0.0718263	0.109912	0.119548	0.187117	0.0846257	0.0667015	0.0525237	0.199643	0.0857373	0.0561956	0.26443	0.150893	0.151402	0.150654	-0.0900068	0.0283056	-0.14741	0.0945332	0.0755996	-0.0811607	-0.0743574	M7 protein transport|0.3366
NAT1|P18440	black	0.200583	0.288761	0.228948	0.24851	0.255588	0.208782	0.336286	0.326596	0.32823	0.251555	-0.135396	-0.470892	-0.395186	-0.547339	-0.601755	-0.419044	-0.50966	-0.289643	-0.105104	-0.0761599	-0.11764	0.0048164	-0.195159	-0.198759	-0.434533	0.178929	0.317011	0.0792916	-0.125986	-0.065075	-0.149664	-0.319769	M7 protein transport|0.3363
TCEAL8|Q8IYN2	black	0.137562	0.0077315	-0.00174933	-0.159864	-0.049276	0.218588	0.335707	0.194535	0.0815204	0.35362	-0.0552404	-0.226155	-0.369157	-0.198209	-0.154479	-0.171998	-0.360854	-0.0604778	0.224735	0.266275	0.122213	0.109576	0.26921	0.221249	0.0104476	0.0557504	0.156182	-0.201849	0.0154965	0.0529109	0.00489222	-0.169191	M7 protein transport|0.3357
SLC66A1L|A1A4F0	black	0.207161	0.239329	0.0424495	0.066586	0.0983591	0.105881	0.333134	0.289186	0.0205328	0.240296	0.0211559	-0.271663	-0.37743	-0.211645	-0.299002	-0.065395	-0.288974	0.0982452	0.135079	0.178301	0.125903	-0.0794252	0.127348	-0.00710714	-0.0964067	0.184275	0.0111564	-0.12154	-0.131596	-0.153114	-0.213828	-0.315126	M7 protein transport|0.3331
TFR2|Q9UP52	black	-0.204967	-0.00629004	-0.040833	0.0326235	0.155145	0.151427	0.329916	0.079072	0.129177	0.115633	0.00571132	-0.078687	-0.10879	-0.0784044	-0.158102	-0.20212	-0.162092	-0.0266417	-0.0610481	0.0485512	-0.0197629	0.254053	0.122743	0.0392033	-0.111401	0.0438393	0.151474	0.0114557	-0.0425783	0.0437192	0.100194	-0.0518584	M7 protein transport|0.3299
NDUFAF3|Q9BU61	black	0.0325235	0.268885	0.155774	0.18374	0.218151	0.149266	0.329204	0.013427	0.115236	0.0124953	-0.0834044	0.1711	-0.122335	-0.129731	-0.160548	-0.180031	-0.17849	-0.0946374	-0.0742717	0.24625	-0.0291378	-0.00844236	-0.0431495	0.0766808	-0.0389024	-0.0185982	-0.00603013	0.00959468	-0.269421	-0.280359	-0.269203	-0.270809	M7 protein transport|0.3292
TNFRSF25|Q93038	black	0.0363156	0.0792016	0.0111676	-0.0912909	0.0127278	0.236943	0.327745	0.122207	-0.0171626	-0.0209524	-0.0462929	0.0827048	-0.200299	-0.00893103	0.0156981	0.119643	0.0168534	-0.234179	0.213445	0.141641	0.0479861	0.249384	0.102373	0.00434632	0.00776915	-0.0738491	-0.0582327	-0.0959613	-0.0553507	-0.0629304	-0.169912	-0.151364	M7 protein transport|0.3277
KNG1|P01042^SL017189@seq.4918.21	black	0.197993	-0.0109596	0.0216283	-0.1599	0.0482619	-0.191529	0.322356	0.168057	-0.162351	-0.107595	0.0885783	-0.00926829	-0.0680648	0.0497367	-0.0255036	0.193946	0.0571831	-0.0367631	0.10618	-0.0533778	0.0299795	-0.0869745	0.0168429	-0.222064	-0.0198499	0.182864	0.0310045	-0.404238	0.199328	-0.286518	-0.10986	-0.253031	M7 protein transport|0.3224
GALNS|P34059	black	0.113031	0.161331	0.050977	0.0758744	0.207829	0.012447	0.321279	0.0655836	-0.0160645	0.0758195	-0.162044	0.110258	-0.238045	-0.118723	-0.14278	-0.182398	-0.280328	-0.0893255	0.0648807	0.0989665	0.160179	0.0926344	0.237851	0.253814	0.142242	0.0133285	-0.137594	-0.133676	-0.166451	-0.222251	-0.11409	-0.231419	M7 protein transport|0.3213
CD58|P19256	black	-0.0257371	-0.101025	-0.124461	0.131149	0.297968	0.0708638	0.320183	0.182515	-0.0056441	-0.167262	0.144041	0.266891	0.144821	0.258894	0.152721	0.221425	0.148056	0.207935	0.0296513	0.0488581	0.000793718	-0.0267296	0.317301	0.0992876	0.193949	-0.0312017	-0.0855511	-0.17978	0.0769637	-0.112008	-0.146538	-0.120109	M7 protein transport|0.3202
XPO5|Q9HAV4	black	0.114637	0.0796727	-0.13323	0.134121	0.0297583	0.263286	0.317657	0.129016	-0.00488825	0.0155871	-0.0454511	0.0498436	-0.0371251	0.105318	0.0382254	0.160085	-0.0679135	-0.0724765	0.17374	0.0745024	0.252474	0.194441	0.217823	0.273381	0.190877	0.108674	-0.0749022	-0.180219	0.0454078	-0.058016	-0.146881	-0.149076	M7 protein transport|0.3177
LYSMD4|Q5XG99	black	0.0323073	-0.169987	-0.187638	0.0208627	0.142139	0.0901885	0.317452	0.170382	-0.200091	0.216065	0.114558	-0.0207883	0.066117	0.0810434	-0.00965571	0.101567	-0.0791507	0.094663	0.135101	0.0932557	0.17778	0.154215	0.0281789	0.151033	0.131465	0.210207	0.141647	-0.254029	0.26059	0.124127	0.159931	0.0964425	M7 protein transport|0.3175
POMGNT2|Q8NAT1	black	0.0844576	0.0995265	-0.0123855	0.0358998	0.0431712	-0.127612	0.315265	-0.0100677	-0.207884	-0.16486	0.131447	0.196689	-0.0484849	0.186913	0.0793042	0.0846611	0.0618072	-0.0173644	-0.091708	0.0647373	0.0716995	0.162848	-0.0177806	0.0767461	0.0653279	0.0788033	-0.0906087	-0.0912818	-0.11334	-0.297736	-0.0393141	-0.126517	M7 protein transport|0.3153
LYPD1|Q8N2G4	black	-0.106465	-0.115247	-0.327813	0.0273842	0.278252	0.197114	0.312973	0.308612	-0.168181	0.0880868	0.0468333	-0.0165994	0.198164	0.126394	0.0678475	0.175575	0.0691794	0.0274451	0.141189	0.0958285	0.13068	0.265004	0.0157061	0.0650746	0.169946	0.0296739	-0.100612	-0.162514	0.157254	0.0247933	0.0087494	-0.0996803	M7 protein transport|0.313
IL1F10|Q8WWZ1	black	-0.0997461	-0.146039	-0.220071	0.254202	0.135365	0.210015	0.310029	0.111529	0.133728	0.142203	-0.136591	0.134704	-0.0418968	0.0422083	-0.0521144	-0.141531	-0.0590687	0.0513187	-0.126333	0.0609795	-0.101555	0.19426	0.114547	0.0389007	0.00543351	-0.236953	0.0420267	-0.0996784	-0.0142054	0.0557086	0.0805966	-0.0324997	M7 protein transport|0.31
TERB2|Q8NHR7	black	0.108245	0.0301038	0.00176887	-0.233746	0.0426933	0.0923969	0.309553	0.109653	-0.00474275	0.19076	-0.0889069	-0.119028	-0.157811	0.0637418	-0.0442592	-0.0836568	-0.0907535	0.147683	0.0227578	0.030438	0.0488108	0.106423	0.191959	0.0314649	0.0996473	-0.0493825	-0.13324	-0.268526	-0.028631	-0.207035	-0.102237	-0.266426	M7 protein transport|0.3096
KIR3DL3|Q8N743^SL025908@seq.7944.1	black	-0.106439	-0.250508	-0.281727	0.0482309	0.0214183	0.0446689	0.30852	0.254485	-0.0373772	0.155042	0.226185	-0.00713288	0.211562	0.128311	0.0261577	0.0401761	0.101455	0.32162	0.0389645	0.0139209	-0.124268	0.156967	0.122796	-0.0787727	0.0977478	-0.147297	0.065816	-0.250657	0.300056	0.0504774	0.258404	0.100443	M7 protein transport|0.3085
PRXL2A|Q9BRX8	black	-0.166998	-0.150832	-0.164831	-0.121157	0.0144449	0.209617	0.306087	0.233688	-0.0827179	0.0103126	0.0701542	0.0199299	-0.0111622	0.0804204	0.0043944	0.109615	0.111277	-0.0597801	0.0405019	-0.096991	-0.105361	0.00719851	0.151996	-0.160232	-0.0726055	-0.147499	0.0783817	0.00533965	0.186099	0.166832	0.0233627	-0.101863	M7 protein transport|0.3061
LILRB3|O75022^SL019428@seq.15615.8	black	0.0951468	-0.105033	-0.202777	-0.0939967	-0.0567226	0.270745	0.302728	0.148134	0.0771895	0.162585	-0.109672	-0.226755	-0.115975	-0.0352706	0.00143272	0.0584921	-0.0805083	-0.135715	0.0409297	0.0613292	0.21968	0.20822	-0.0114996	0.0360445	-0.00256704	0.218128	-0.0717952	-0.288542	0.0624741	0.163393	-0.0846577	-0.147936	M7 protein transport|0.3027
ADAMTSL1|Q8N6G6^SL012697@seq.6575.79	black	-0.209962	-0.127098	-0.147458	-0.127567	0.0241828	0.172071	0.302629	0.240827	0.0391046	0.308796	-0.0555077	-0.214633	-0.117544	-0.126913	-0.0794877	-0.171982	-0.192868	-0.0103913	-0.110698	0.0637286	-0.0745613	0.0929574	0.110217	0.0605813	-0.0332869	0.0868595	0.243427	-0.0395631	0.0449437	0.178163	0.12743	0.0409411	M7 protein transport|0.3026
TOR1AIP1|Q5JTV8^SL026011@seq.9039.47	royalblue	0.0341657	0.0896762	0.00216947	0.21413	0.285368	0.231208	0.380834	0.940102	-0.0322694	0.265218	0.192391	-0.25292	-0.00936933	-0.369631	-0.339321	-0.0127404	-0.226058	-0.0396231	0.109081	-0.133718	-0.167022	-0.0819119	0.0229337	-0.10192	-0.134821	0.0678896	0.17396	-0.154574	0.150768	0.0709157	-0.0144903	-0.0984525	M20 ambiguous|0.9401
COX6C|P09669	royalblue	0.0227116	0.0650121	-0.00751923	0.154896	0.223503	0.156443	0.430482	0.926046	-0.0770349	0.178698	0.354733	-0.242895	0.0661384	-0.243553	-0.187983	0.131549	-0.0875218	0.0285324	0.128676	-0.161808	-0.0628319	-0.159838	0.104674	-0.0714086	-0.0225818	0.153579	0.0549396	-0.217611	0.188657	-0.0626467	-0.097303	-0.199051	M20 ambiguous|0.926
SLC22A16|Q86VW1	royalblue	0.00237192	0.145043	0.0207867	0.141628	0.296849	0.234693	0.443735	0.906534	-0.0756754	0.259028	0.188159	-0.214769	-0.0285485	-0.324102	-0.298256	0.00948553	-0.171248	-0.0334204	0.108188	-0.112219	-0.097537	-0.0822762	0.0917766	-0.0846153	-0.100405	0.0934545	0.0461839	-0.175209	0.0937307	-0.0149331	-0.110965	-0.197435	M20 ambiguous|0.9065
PSMA5|P28066	royalblue	-0.0529795	-0.0156834	-0.127081	0.115495	0.161495	0.127359	0.420825	0.848519	-0.0296811	0.13856	0.309909	-0.18883	0.0736551	-0.187413	-0.142223	0.133422	-0.0383576	0.0674892	0.0897763	-0.199081	-0.156803	-0.112231	0.0806809	-0.0517302	-0.0224982	0.0209766	0.119753	-0.214511	0.234478	-0.00943919	0.0177555	-0.132984	M20 ambiguous|0.8485
WNT3A|P56704	royalblue	0.0693858	0.204382	0.0674511	0.216216	0.244977	0.226559	0.337347	0.844476	0.0865796	0.3227	0.0870789	-0.343706	-0.159348	-0.486983	-0.391741	-0.108457	-0.333319	-0.137529	0.032284	-0.0909172	-0.19113	-0.122203	0.00391042	-0.0518608	-0.160842	0.00801001	0.190126	-0.0708482	0.0242164	-0.0533327	-0.106013	-0.225217	M20 ambiguous|0.8445
DTX1|Q86Y01	royalblue	-0.151478	-0.0706884	-0.102937	0.118984	0.209588	0.371633	0.332062	0.82392	0.0469029	0.186382	0.334091	-0.177751	0.11534	-0.226794	-0.127228	0.103515	-0.0627841	0.0560099	0.0499286	-0.287787	-0.176156	-0.111417	0.0760252	-0.00624862	0.00504061	0.0201839	0.079666	-0.1223	0.162201	0.205554	0.0195974	-0.0480495	M20 ambiguous|0.8239
F5|P12259	royalblue	0.0378483	0.220378	0.119992	0.235088	0.371987	0.187732	0.424138	0.819977	0.00625538	0.153623	0.0753169	-0.202143	-0.108219	-0.440401	-0.40422	-0.0507202	-0.2578	-0.100022	-0.0306775	-0.0784864	-0.180678	-0.116371	0.0217093	-0.099851	-0.14991	-0.0191417	0.0830538	-0.0583678	-0.0185573	-0.115124	-0.198265	-0.299615	M20 ambiguous|0.82
GATAD1|Q8WUU5	royalblue	0.0950778	0.028087	0.042944	0.0668342	0.198145	0.0324192	0.252071	0.806132	0.0792142	0.193031	0.0969225	-0.411756	-0.157933	-0.320802	-0.373484	-0.0738032	-0.256014	-0.0484728	-0.0249992	-0.269675	-0.325506	-0.122632	-0.0262682	-0.244861	-0.255194	0.125059	0.366732	-0.144843	0.29929	0.074174	0.110095	-0.0293888	M20 ambiguous|0.8061
C11orf87|Q6NUJ2	royalblue	0.115996	0.318149	0.205235	0.336608	0.346697	0.153884	0.427794	0.781567	0.0415167	0.0817452	0.276637	-0.227713	-0.0717283	-0.353808	-0.309996	0.0344787	-0.138322	-0.060497	-0.0112441	-0.12181	-0.0913466	-0.386909	0.0108087	-0.195239	-0.182562	0.103381	0.0218334	-0.103812	-0.0485164	-0.223554	-0.339079	-0.374922	M20 ambiguous|0.7816
CDH7|Q9ULB5	royalblue	-0.127566	-0.0317927	-0.0400168	0.222422	0.209646	0.231831	0.172777	0.763783	0.0662319	0.191969	0.195743	-0.238156	0.0314382	-0.311467	-0.268287	-0.0444807	-0.150682	-0.0138372	-0.0419385	-0.197577	-0.215107	-0.121324	-0.00412105	-0.0844987	-0.183225	-0.00582149	0.206251	0.00416591	0.0867221	0.192652	0.061325	0.0151679	M20 ambiguous|0.7638
CCDC43|Q96MW1	royalblue	0.0673845	0.0443145	0.000260544	0.107638	0.185509	0.277298	0.308746	0.75657	0.0637386	0.211891	0.0782127	-0.244775	0.009722	-0.362828	-0.270845	-0.0600418	-0.17701	-0.0484113	0.0180259	-0.186117	-0.296368	-0.116732	0.0939758	-0.0985331	-0.153196	-0.0292615	0.233223	-0.100704	0.180335	0.168258	-0.0201794	-0.0790105	M20 ambiguous|0.7566
SURF1|Q15526	royalblue	-0.104633	0.00388082	-0.130252	0.360445	0.259942	0.140791	0.191177	0.75483	0.0916869	0.124298	0.337188	-0.198229	0.138378	-0.164801	-0.155172	0.0200222	-0.0365806	0.0568075	-0.0699054	-0.241714	-0.216925	-0.0507896	-0.0371687	-0.162376	-0.0737751	-0.00180992	0.0627656	-0.14047	0.125112	0.0138272	0.0671266	-0.0446717	M20 ambiguous|0.7548
CD3E|P07766^SL007084@seq.8069.85	royalblue	-0.0463535	-0.261781	-0.304181	0.0464094	0.0863582	0.0724945	0.55089	0.748704	-0.121435	0.0150206	0.379752	-0.143855	0.175013	0.0785323	0.130406	0.400834	0.196122	0.17803	0.30795	-0.162753	-0.0241302	-0.0932224	0.143172	-0.0610368	0.189315	0.171681	0.0331048	-0.377421	0.438007	0.0343169	0.0845186	-0.0558757	M20 ambiguous|0.7487
CD247|P20963^SL004471@seq.7241.12	royalblue	-0.0235917	-0.1239	-0.186081	0.0568791	0.0402865	0.194932	0.752392	0.732907	-0.17029	0.0643349	0.379884	-0.0601298	0.189215	0.0465529	0.0344498	0.355025	0.125218	0.0641208	0.243234	-0.0814156	0.0201911	-0.08892	0.164662	-0.0831828	0.0983148	0.161115	-0.00410896	-0.407319	0.323578	-0.0370801	-0.0504611	-0.225235	M20 ambiguous|0.7329
CDH23|Q9H251	royalblue	0.205633	0.264381	0.209768	0.137766	0.169356	0.395051	0.323382	0.731113	0.188223	0.337489	-0.00228626	-0.512511	-0.296081	-0.546427	-0.504342	-0.260629	-0.507804	-0.179564	-0.0762116	-0.14678	-0.110967	-0.0944971	0.0700872	-0.0545307	-0.29642	0.00242281	0.230049	0.00556736	-0.0932433	0.051413	-0.234911	-0.338416	M20 ambiguous|0.7311
TRMT6|Q9UJA5	royalblue	0.115761	0.13191	-0.0339466	0.228016	0.283291	0.603708	0.580286	0.708684	0.0193273	0.14446	0.222353	-0.102495	-0.0198883	-0.289081	-0.220889	0.124975	-0.163018	-0.0999916	0.0934082	-0.104366	-0.0638824	-0.0658893	0.046448	-0.0364146	-0.0919512	0.0714388	0.0349168	-0.157181	-0.0239204	0.062722	-0.331486	-0.372567	M20 ambiguous|0.7087
GEMIN7|Q9H840	royalblue	-0.163489	0.0967503	-0.0532524	0.212329	0.33968	0.22225	0.361394	0.699297	-0.193848	0.189403	0.228542	-0.0173108	0.16377	-0.171746	-0.176038	0.0893666	-0.0394139	0.019705	0.0921103	-0.129055	-0.0821911	-0.0231049	0.163209	-0.0637376	-0.0232108	-0.0415075	-0.0261823	-0.174528	0.103313	0.0111003	-0.0999983	-0.168823	M20 ambiguous|0.6993
HHLA3|Q9XRX5	royalblue	-0.228483	-0.345516	-0.29745	-0.0150326	0.138449	0.0497055	0.227236	0.596787	-0.112134	0.146594	0.322925	-0.200213	0.158336	0.0438478	0.114624	0.233616	0.138339	0.175326	0.0912578	-0.0980752	0.029816	0.133145	0.0619434	-0.0631129	0.100945	0.11533	0.0567061	-0.225027	0.340479	0.225076	0.277189	0.21663	M20 ambiguous|0.5968
FIBCD1|Q8N539	royalblue	0.0981653	-0.133427	-0.190193	-0.0551741	0.125417	0.3059	0.503674	0.59344	0.0958389	0.250776	0.199395	-0.209073	-0.0705128	-0.135689	-0.070695	0.0623072	-0.137362	0.105581	0.0244446	-0.0813478	-0.261628	0.0206968	0.136658	0.0259114	0.0161101	-0.0449832	0.333443	-0.0736983	0.31482	0.131048	0.0318024	-0.0976134	M20 ambiguous|0.5934
RRM2|P31350	royalblue	-0.00375924	-0.4394	-0.432525	-0.120607	-0.0404523	0.139568	0.283247	0.587958	-0.133783	0.127325	0.325966	-0.153611	0.190341	0.118692	0.26075	0.40037	0.136393	0.123095	0.359833	-0.104747	0.0929944	0.0109245	0.130017	0.205096	0.364518	0.185043	0.04861	-0.281833	0.490106	0.245526	0.170947	0.137461	M20 ambiguous|0.588
TFPI|P10646	royalblue	-0.0124294	0.166339	0.0797129	0.174689	0.122976	0.126958	0.450712	0.587208	-0.106741	0.416604	0.0594043	-0.171444	-0.113091	-0.360192	-0.357354	-0.162745	-0.291746	0.0884856	0.00635414	0.0634244	0.0702177	0.00262349	0.219117	-0.0200037	-0.100717	0.131598	-0.0128656	-0.226897	-0.0711784	-0.147216	-0.138405	-0.269059	M20 ambiguous|0.5872
HNRNPH1|P31943	royalblue	0.116317	-0.179835	-0.228345	0.0931119	0.101688	0.231285	0.362288	0.568558	-0.077323	-0.0507523	0.297872	-0.159658	0.191448	0.0203338	0.00739676	0.214658	0.0824351	-0.0713523	0.0508508	-0.200444	-0.0281823	0.00251401	-0.0695603	-0.0697386	-0.0952902	0.174748	0.225871	-0.077725	0.372642	0.212883	0.074978	0.03421	M20 ambiguous|0.5686
SEC13|P55735	royalblue	0.260946	0.319269	0.353726	0.10836	0.215133	0.148425	0.204674	0.566058	0.30654	0.256835	0.0377615	-0.384948	-0.359736	-0.603611	-0.494579	-0.317967	-0.510511	-0.305301	-0.0720095	-0.135216	-0.145432	-0.165033	-0.115723	-0.00694921	-0.255984	0.0480495	0.243134	0.179677	-0.126904	-0.0805663	-0.172801	-0.222815	M20 ambiguous|0.5661
BCHE|P06276^SL001814@seq.8239.223	royalblue	0.0572226	-0.108455	-0.092734	-0.0122402	-0.031474	0.00933712	0.187857	0.555257	-0.187084	0.155129	0.14168	-0.395981	0.0728758	-0.0217006	-0.14737	0.252769	0.00266046	-0.0149248	0.159826	-0.28188	-0.178137	-0.106741	-0.085868	-0.202179	-0.180428	0.222162	0.168358	-0.397467	0.392068	0.175249	0.128919	0.0310745	M20 ambiguous|0.5553
MAGIX|Q9H6Y5^SL023607@seq.24696.14	royalblue	0.118863	0.221502	0.107497	0.164101	0.102223	0.346634	0.214582	0.529433	0.0498528	0.354436	0.0378887	-0.398468	-0.278735	-0.37375	-0.381542	-0.153602	-0.345898	-0.0205164	-0.150461	0.0177603	-0.0850683	0.0890007	0.0393337	-0.0978609	-0.296346	0.0483832	0.0572267	-0.0567932	-0.13419	0.108511	-0.175251	-0.241067	M20 ambiguous|0.5294
SULT1B1|O43704	royalblue	-0.0745359	-0.11823	-0.118243	0.0953799	0.127057	-0.0340878	0.0108002	0.525222	0.066158	0.139447	0.118495	-0.321808	-0.0201064	-0.0345179	-0.0591844	0.0498616	-0.026582	0.200214	0.133691	0.0997278	-0.00669887	-0.0517657	0.0683457	-0.128691	-0.00320026	0.0932722	0.138383	-0.00957496	0.262046	0.0993987	0.116253	0.138441	M20 ambiguous|0.5252
SPCS1|Q9Y6A9	royalblue	0.141413	0.118527	-0.0376374	0.148093	0.137205	0.420573	0.407672	0.522498	0.0120011	0.0152348	0.224008	0.0212362	0.0235266	-0.133132	0.020791	0.210133	-0.037754	0.0601848	0.0148501	-0.0274252	0.0389551	-0.0113232	0.153591	0.0171151	0.0714302	0.0737861	-0.0980866	-0.128729	0.00293847	-0.00942458	-0.392683	-0.360998	M20 ambiguous|0.5225
CFI|P05156	royalblue	0.118606	0.210724	0.0839937	0.148789	0.116326	0.200482	0.309944	0.521916	-0.055682	0.368383	0.0724888	-0.338015	-0.260948	-0.311838	-0.415632	-0.0411473	-0.302878	-0.0355976	-0.0319286	-0.0679593	-0.0972849	-0.0880546	-0.0764719	-0.183681	-0.242538	0.236987	0.00252446	-0.383917	-0.0100769	-0.00805723	-0.133976	-0.27401	M20 ambiguous|0.5219
FAM20C|Q8IXL6^SL012674@seq.21661.82	royalblue	-0.0914887	-0.195359	-0.130403	-0.138725	0.0507955	0.0245373	0.190719	0.516709	-0.22481	0.188654	0.120067	-0.291318	0.037501	0.0159709	-0.0910965	0.0984167	-0.0150788	0.172387	0.0777022	0.0423749	0.00639385	-0.00977267	0.110506	-0.204842	-0.000290559	0.238622	0.079863	-0.388509	0.337131	0.144128	0.140405	0.0642415	M20 ambiguous|0.5167
LECT2|O14960^SL017261@seq.16763.11	royalblue	-0.0479968	0.0200422	0.0280027	-0.006621	0.0413526	0.0287991	0.240537	0.504301	-0.015417	0.235507	-0.0424187	-0.370433	0.00646832	-0.189185	-0.229335	-0.0426233	-0.168164	0.0685912	0.0595035	-0.0863659	-0.182633	-0.148633	-0.0543194	-0.0423881	-0.135396	0.137112	0.21308	-0.0591178	0.196246	0.118144	0.0190407	0.0197223	M20 ambiguous|0.5043
SERPINA5|P05154	royalblue	0.0872313	0.00365848	-0.0926957	0.0352265	0.101699	-0.0520724	0.261987	0.50419	-0.0519805	0.317552	0.0110288	-0.244119	-0.0553061	-0.123266	-0.0935209	0.0900293	-0.13552	0.0289613	0.342643	0.0321192	-0.00804527	-0.117334	0.206881	0.0958369	0.174212	0.0509361	0.123166	-0.280617	0.241345	-0.0777855	0.00638968	-0.100295	M20 ambiguous|0.5042
CDH1|P12830^SL000055@seq.2501.51	royalblue	0.147873	0.119361	0.0216402	0.000917403	0.181394	0.0422524	0.283559	0.495009	-0.165266	0.221912	-0.0123938	-0.0931741	-0.0982323	-0.190345	-0.255532	-0.012073	-0.175347	-0.00547042	0.192067	0.066411	-0.0186409	-0.103245	0.049119	-0.0094341	0.00940853	-0.0557873	0.000983452	-0.355922	0.099672	-0.0631897	-0.0919865	-0.163755	M20 ambiguous|0.495
JPH1|Q9HDC5	royalblue	-0.335855	-0.267408	-0.324126	0.0711705	0.101348	0.261227	0.142696	0.477039	-0.0807488	0.323375	0.187224	-0.189827	0.0704063	-0.0531448	0.0356522	0.0562245	-0.00377433	0.169486	0.171345	-0.0277752	0.00653753	0.105743	0.158743	0.0618299	0.0620337	-0.00637226	0.126847	-0.0749275	0.208089	0.438243	0.247099	0.230255	M20 ambiguous|0.477
GIMD1|P0DJR0	royalblue	0.142248	0.0657971	0.0998067	-0.0677203	0.104625	-0.151472	0.11961	0.475392	0.0263835	0.0399079	0.23463	-0.0529157	-0.0057804	-0.0286876	0.0047287	0.158066	-0.0384146	0.102965	0.233197	-0.0384321	0.019474	-0.207576	0.0699968	0.113267	0.257489	0.0821805	-0.151959	-0.181622	0.151114	-0.223101	-0.0580725	-0.0933665	M20 ambiguous|0.4754
PLAC8L1|A1L4L8	royalblue	0.0349674	-0.0229314	-0.107517	0.0174334	0.202883	0.217919	0.350674	0.472518	-0.0306556	0.0728601	0.0920385	-0.0914017	-0.0804789	-0.107916	-0.149911	0.109434	-0.11785	0.10149	0.0127497	-0.0874167	-0.00494809	0.00800551	0.247069	-0.0889957	0.00062629	0.0765342	0.0597942	-0.214979	0.195857	-0.0272197	-0.108904	-0.269549	M20 ambiguous|0.4725
BCHE|P06276^SL001814@seq.15514.26	royalblue	0.130963	0.0701633	0.0251902	0.0551287	0.00538557	0.0513497	0.148284	0.46445	-0.100563	0.153796	-0.0172909	-0.50277	-0.0838141	-0.140572	-0.230987	0.135546	-0.10981	-0.0564617	0.0791241	-0.14828	-0.110038	-0.0788993	-0.152993	-0.138898	-0.255331	0.2217	0.0911254	-0.285317	0.155679	0.0699072	-0.0559608	-0.102135	M20 ambiguous|0.4644
FAM20C|Q8IXL6^SL012674@seq.21547.6	royalblue	-0.0826456	-0.0686194	0.0163832	-0.0293787	0.124493	0.0556959	0.0445644	0.463719	-0.11452	0.246588	0.0626714	-0.391886	-0.0566031	-0.147607	-0.249451	-0.0392044	-0.133943	0.176164	-0.0443154	0.0113419	-0.0494223	-0.155526	-0.00927254	-0.263357	-0.161691	0.213203	0.135226	-0.210466	0.207254	0.182014	0.0966112	0.0823116	M20 ambiguous|0.4637
GUCA1A|P43080	royalblue	-0.389513	-0.15418	-0.1023	0.10592	0.198661	-0.0357789	0.100229	0.463136	0.0390769	0.229633	0.0384555	-0.0348454	0.214888	-0.108295	-0.139147	-0.14468	-0.0354904	-0.0593766	-0.187888	-0.177001	-0.294882	0.0246675	0.0994901	-0.208598	-0.131984	-0.266155	0.315795	0.133209	0.272307	0.175184	0.315027	0.211994	M20 ambiguous|0.4631
RCN3|Q96D15^SL017265@seq.16858.384	royalblue	-0.384727	-0.257755	-0.262868	0.079469	0.067642	0.222832	0.263373	0.452797	-0.118122	0.0835081	0.417529	0.00849307	0.26358	0.120549	0.106598	0.260877	0.167908	0.206377	0.128267	-0.0196411	0.0527904	-0.0355091	0.176158	0.0579872	0.211769	0.120631	-0.136689	-0.33124	0.190577	0.191887	0.113394	0.0696403	M20 ambiguous|0.4528
HABP2|Q14520	royalblue	0.017492	-0.00621242	-0.0684867	0.109038	0.0621691	0.0222095	0.32901	0.438804	-0.0788321	0.129786	0.0713926	-0.234393	-0.176457	-0.0916102	-0.296053	-0.00324373	-0.118081	-0.0609872	-0.0449572	0.0630687	-0.147676	0.0239398	0.109287	-0.327002	-0.282808	0.00112863	0.23128	-0.213152	0.227441	-0.00399381	0.00165525	-0.175711	M20 ambiguous|0.4388
PLEKHA4|Q9H4M7	royalblue	0.0987714	-0.0895158	-0.195264	0.02924	0.130417	0.11793	0.352325	0.430767	-0.0118253	0.343527	-0.0119661	-0.220059	-0.0482658	-0.147336	-0.117753	-0.00225531	-0.165036	-0.138374	0.144264	-0.0375769	-0.0897446	0.0400356	0.00726678	-0.0255856	-0.0247092	0.0741823	0.256544	-0.169815	0.323116	0.0697717	0.140962	-0.0251117	M20 ambiguous|0.4308
SERPINA10|Q9UK55^SL004467@seq.13119.26	royalblue	-0.0346752	0.0316469	0.0644715	0.140221	0.277459	0.0940049	0.0715403	0.417683	0.150463	0.22092	0.0855945	-0.262645	-0.00140438	-0.190842	-0.25721	-0.155578	-0.222042	0.0861942	-0.161284	-0.0706973	-0.046215	-0.0295178	-0.117739	-0.155347	-0.122485	-0.00994948	0.143474	-0.01952	0.107727	0.193407	0.0686709	0.0138124	M20 ambiguous|0.4177
NUCB1|Q02818	royalblue	0.0908919	0.0827916	0.0205919	0.0533069	0.111923	0.0448552	0.392864	0.412424	-0.0609633	0.29423	-0.0150421	-0.452009	-0.259797	-0.233385	-0.245134	0.108607	-0.243718	-0.149633	0.160639	0.210405	0.110243	-0.134346	-0.0361831	-0.0031948	-0.0996737	0.249291	0.129284	-0.16004	0.0127596	-0.0653432	-0.196846	-0.236381	M20 ambiguous|0.4124
MUC1|P15941^SL025935@seq.10976.44	royalblue	-0.176986	-0.312466	-0.438872	0.0202707	-0.0400032	0.300146	0.365822	0.411877	-0.0363144	0.30485	0.0382135	-0.00139129	0.171068	0.0385397	0.0417127	0.0156228	-0.065267	0.0645529	0.0409117	0.0118471	0.0146326	0.410862	0.282891	0.106952	0.107601	-0.116396	0.200357	-0.135038	0.315739	0.251856	0.276364	0.0549008	M20 ambiguous|0.4119
MYL7|Q01449	royalblue	0.142381	0.222698	0.231656	0.14639	0.191418	0.0500405	-0.0373481	0.410943	0.145704	0.111373	-0.039249	-0.21062	-0.153202	-0.357296	-0.405646	-0.251618	-0.296668	-0.0529382	-0.262137	-0.12487	-0.375247	-0.135745	-0.125922	-0.133266	-0.312062	-0.110782	0.150559	0.0973969	-0.00882773	0.0387198	-0.0287438	-0.0496427	M20 ambiguous|0.4109
GC|P02774	royalblue	-0.341905	0.0173678	-0.0192136	0.223502	0.103045	0.0824736	0.0349027	0.40999	0.0860207	0.089375	0.00706742	-0.0203305	0.035722	-0.0910045	-0.126885	-0.0538242	-0.0686792	0.032144	-0.0987865	-0.17928	-0.172038	0.0247447	0.161448	-0.143515	-0.137687	-0.0616974	0.153857	0.00152426	0.216262	0.207996	0.204898	0.191618	M20 ambiguous|0.41
HMGN1|P05114	royalblue	0.0658574	0.0683472	0.0933139	0.169439	0.139559	-0.0135305	-0.0159084	0.399876	0.13342	0.245562	-0.00605395	-0.230424	-0.152595	-0.240181	-0.308345	-0.266994	-0.301651	0.115706	-0.12283	0.00719801	-0.153072	0.0807589	0.0433519	0.0122152	-0.167211	-0.00944047	0.183027	0.0370994	0.0229191	0.0512013	0.127807	0.0815855	M20 ambiguous|0.3999
SCIN|Q9Y6U3	royalblue	-0.202907	-0.201358	-0.164344	0.00448285	0.162824	0.0557039	0.251645	0.395585	3.81e-05	0.083561	0.292112	-0.137552	0.252955	0.0609122	0.135178	0.218778	0.125354	0.0329425	0.127012	-0.178963	0.15502	-0.00717482	0.143002	-0.0746748	0.138445	0.211605	-0.0585335	-0.395363	0.324085	0.127379	0.132091	0.0682171	M20 ambiguous|0.3956
RPP25|Q9BUL9	royalblue	-0.0962241	-0.164414	-0.153892	0.179055	0.108984	-0.0321879	0.100839	0.392091	-0.130206	-0.0927653	0.228554	-0.240956	0.174264	0.105497	0.00423399	0.351441	0.226438	-0.0309379	-0.0398779	-0.312036	-0.124837	-0.147306	-0.153674	-0.199475	-0.0715109	0.155377	-0.029568	-0.203707	0.205306	0.0296243	0.0183079	-0.0751769	M20 ambiguous|0.3921
MXRA8|Q9BRK3^SL025938@seq.7002.1	royalblue	-0.0766767	0.0293717	0.0262108	0.00395116	0.18668	0.298461	0.259837	0.389572	0.0305958	0.207476	0.0885227	-0.159931	-0.155609	-0.316807	-0.217478	-0.102374	-0.187215	-0.207166	0.15683	-0.0806465	-0.097908	0.0895323	0.096398	-0.0804056	-0.106024	-0.0185712	0.132226	-0.132488	0.0238461	0.177413	-0.0392824	-0.0833876	M20 ambiguous|0.3896
DHX9|Q08211	royalblue	0.165763	0.27645	0.0105327	0.0025358	0.138929	0.389224	0.437993	0.382243	-0.0458852	0.231368	0.103044	-0.0671415	-0.0696395	-0.184654	-0.0711659	0.0819715	-0.188105	-0.0648131	0.223579	0.207583	0.318022	-0.0833958	0.233209	0.136709	0.117146	0.00998459	-0.12234	-0.263416	-0.109146	-0.199384	-0.469175	-0.488431	M20 ambiguous|0.3822
FDX2|Q6P4F2	royalblue	0.0217156	-0.167624	-0.187384	-0.0414623	-0.0418992	-0.140493	0.185781	0.374549	-0.0825015	0.263827	0.253443	-0.0601003	0.0879621	-0.000161445	0.0147444	0.0581982	-0.0360512	0.17275	0.182387	-0.143126	-0.121227	0.123019	0.037251	0.0419406	0.18412	0.0752351	-0.00462618	-0.266908	0.260098	0.00363566	0.258298	0.0777233	M20 ambiguous|0.3745
ZSWIM7|Q19AV6	royalblue	-0.203908	-0.1345	-0.00711211	0.123092	0.0479534	-0.012439	0.180603	0.373741	0.149795	0.134559	0.106676	-0.0393877	0.121349	-0.120835	0.0400548	-0.0249913	-0.075879	0.0643606	0.182769	-0.15974	-0.108991	-0.10101	0.252244	0.0713625	0.178301	-0.118142	0.0237218	-0.123714	0.14564	0.0149051	0.10821	0.030634	M20 ambiguous|0.3737
MGA|Q8IWI9	royalblue	0.176612	0.0683631	0.0449512	0.15717	0.275989	-0.059578	0.0902223	0.364889	0.0464052	0.0505515	0.0475431	-0.226458	-0.177602	-0.196814	-0.208858	0.133058	-0.11633	0.0821779	0.191551	-0.0633881	-0.0345674	-0.233274	-0.174023	-0.145396	-0.0735622	0.121427	0.0977458	-0.139387	0.0951703	-0.124331	-0.0430246	-0.103996	M20 ambiguous|0.3649
LGSN|Q5TDP6	royalblue	0.0634341	0.0586513	0.0496402	0.162595	0.0992997	0.227675	0.107362	0.364873	0.0389418	0.294634	0.0800572	-0.369711	-0.0692575	-0.124249	-0.248729	-0.116543	-0.188624	0.0242106	-0.171239	-0.0317194	-0.142444	-0.0163976	-0.0961809	-0.212912	-0.299918	0.0792278	0.277075	-0.117916	0.0345001	0.164519	-0.0304122	-0.0541551	M20 ambiguous|0.3649
FAM118A|Q9NWS6	royalblue	0.110425	0.113784	0.118554	0.137557	0.143429	-0.0344371	0.2151	0.36327	-0.0818399	-0.283672	0.216178	0.0968762	0.183482	0.0599773	0.0629194	0.259162	0.216111	-0.114341	-0.0424784	0.0328246	-0.00558059	-0.203139	0.0287793	-0.195501	-0.0402897	-0.12893	-0.0869962	0.0520053	0.145929	-0.244063	-0.219348	-0.183605	M20 ambiguous|0.3633
SERPINA10|Q9UK55^SL004467@seq.6583.67	royalblue	-0.0163311	0.02763	0.0875254	0.0936259	0.247851	0.0287288	-0.0744262	0.359652	0.241805	0.184119	0.0645466	-0.301786	-0.0405678	-0.235853	-0.248357	-0.193637	-0.215641	0.112603	-0.225468	-0.150175	-0.15992	-0.103939	-0.101834	-0.284456	-0.187229	-0.0469196	0.21184	-0.0137207	0.18224	0.236515	0.105947	0.0648355	M20 ambiguous|0.3597
COMT|P21964	royalblue	-0.00779725	0.00361513	-0.0672486	0.050485	0.0668702	0.0389006	0.141267	0.358087	0.194971	0.206566	-0.0124326	-0.2523	-0.113276	-0.103666	-0.100647	-0.091958	-0.183001	0.0499983	-0.0273061	-0.192563	-0.0557432	0.0608854	0.211429	-0.0267163	-0.0623185	0.0899815	0.129407	-0.149914	0.201025	0.0533142	0.12217	-0.00982881	M20 ambiguous|0.3581
FAM20A|Q96MK3	royalblue	-0.22231	-0.123846	-0.117719	-0.227981	-0.0303828	0.0646175	0.237085	0.354918	-0.226867	0.237051	0.130229	-0.0832531	0.16677	0.0987328	0.120322	0.0971894	0.0652159	0.249889	0.00549347	0.201624	0.26968	0.106664	0.267496	0.0451123	0.242037	0.00260351	-0.200168	-0.330595	0.127765	-0.0609194	0.00225759	-0.0857949	M20 ambiguous|0.3549
PTER|Q96BW5	royalblue	0.101042	-0.0293889	-0.14446	-0.0101368	0.0639394	0.189239	0.338447	0.352478	-0.0223668	0.222525	0.058382	-0.0897069	-0.0467869	-0.0228154	-0.0205323	0.167918	-0.10871	0.179064	0.274657	0.0742717	0.0538297	0.080866	0.204763	0.148195	0.207397	0.166867	0.0674549	-0.263907	0.140904	0.00815659	-0.0219039	-0.112403	M20 ambiguous|0.3525
PHKA1|P46020	royalblue	-0.127243	-0.0565754	-0.164023	0.118925	0.00685617	0.242931	0.178087	0.348307	0.103757	0.239745	0.0212677	-0.125386	-0.0392824	-0.00678057	-0.0652822	-0.155634	-0.162392	0.178276	-0.0251105	0.0867318	-0.0885324	0.14154	0.267872	0.037597	0.0512593	-0.123422	0.0450806	-0.0860146	-0.0100008	0.129785	0.0508063	-0.0287325	M20 ambiguous|0.3483
APCDD1|Q8J025	royalblue	0.0244152	-0.0797949	-0.124984	0.0708107	0.197427	0.217481	0.302405	0.348191	0.0338738	0.0783399	0.0478891	-0.0386088	-0.04091	0.0411293	0.0496033	0.114783	-0.0254698	0.0595124	0.115654	0.00548629	0.0376201	0.0424253	0.0886962	0.12	0.148232	0.10951	0.0755025	-0.13071	0.0629611	-0.0957066	-0.0666921	-0.170152	M20 ambiguous|0.3482
CCL4L1|Q8NHW4	royalblue	0.0657465	0.14096	0.0422871	-0.0179767	0.229584	-0.0379832	0.263768	0.34794	-0.0734425	0.254515	0.00419942	-0.19799	-0.210769	-0.250189	-0.278969	-0.0527428	-0.218841	-0.17945	0.216904	0.0146125	-0.125703	-0.143829	-0.0631777	-0.107702	-0.0726066	0.259212	0.209673	0.0196005	0.0885921	-0.120036	-0.124892	-0.132476	M20 ambiguous|0.3479
ITGA5|P08648^SL003181@seq.21909.10	royalblue	-0.0195953	0.0811401	-0.0475779	0.0211399	0.341892	0.110897	0.302258	0.343313	0.0273581	0.282472	0.016251	-0.268767	-0.27141	-0.2211	-0.326299	-0.139656	-0.297062	-0.0658598	-0.0644199	0.131321	0.0319954	0.249699	0.148165	-0.0222396	-0.112077	0.149181	0.115645	-0.0465609	0.0867075	0.0212582	0.00228346	-0.140108	M20 ambiguous|0.3433
SUSD1|Q6UWL2	royalblue	0.022196	-0.212363	-0.216935	0.0335478	-0.00443813	-0.0352756	0.238918	0.338041	0.0652353	0.342285	0.0848225	-0.27635	-0.170767	-0.136332	-0.103322	-0.0512759	-0.185425	0.105919	0.247414	0.188051	-0.0120671	0.0501457	0.240729	-0.0138508	0.0412415	0.0288641	0.310726	-0.170183	0.29035	0.0559324	0.151765	0.0356987	M20 ambiguous|0.338
LRIT3|Q3SXY7	royalblue	-0.128786	-0.194409	-0.277775	0.23638	0.0898174	0.215613	0.0974332	0.335853	-0.0297234	0.233743	0.0598847	0.0364869	0.0507976	-0.0834638	-0.075262	-0.0176012	-0.0739974	-0.00370218	0.0700641	0.13904	-0.115337	0.315789	0.0421409	0.0695254	0.0926464	-0.132141	0.0838509	-0.104772	0.181495	0.202779	0.213577	0.16963	M20 ambiguous|0.3359
CLU|P10909	royalblue	-0.0886141	0.0205491	0.123131	0.0691689	0.279542	0.280646	0.0619525	0.333842	-0.0993388	0.118489	0.23204	-0.129152	0.124224	-0.191769	-0.188817	0.0642848	-0.0962875	-0.138877	-0.0600777	-0.317578	0.0917477	-0.165823	-0.184617	-0.0495094	-0.111094	0.0909483	-0.0238156	-0.061149	-0.092883	0.203861	-0.0995869	-0.0668631	M20 ambiguous|0.3338
PHYH|O14832	royalblue	0.0489662	-0.0675605	0.0982723	-0.0781732	-0.0270911	0.0948107	-0.0355652	0.330819	0.0460653	0.240357	0.130185	-0.321331	0.0168355	-0.257137	-0.0685692	-0.0378246	-0.12486	-0.0211229	0.0739678	-0.160141	-0.160609	-0.0949259	-0.0915518	-0.00461649	-0.0518589	0.100876	0.194126	-0.061525	0.088712	0.264348	0.0637907	0.119178	M20 ambiguous|0.3308
GCSH|P23434	royalblue	0.326622	0.286927	0.0788941	0.128355	0.321587	0.148738	0.305026	0.329902	0.0665541	-0.052381	-0.0651238	-0.152184	-0.2213	-0.105168	-0.177758	0.0274517	-0.167396	-0.183244	0.0395855	-0.028889	0.0256056	0.0396833	0.00300669	-0.109185	-0.121873	-0.0380075	0.102604	-0.0562649	-0.0477626	-0.185064	-0.316104	-0.296442	M20 ambiguous|0.3299
AFM|P43652^SL004742@seq.18196.8	royalblue	0.0655749	0.140174	0.0994186	0.021412	0.152039	0.0545937	0.183157	0.328957	-0.0328609	-0.0826623	-0.108344	-0.247027	-0.10398	-0.0673388	-0.293157	0.0692469	-0.0914952	-0.129277	-0.108997	-0.0548964	-0.255001	-0.164599	-0.162267	-0.278633	-0.297867	-0.19139	0.121299	-0.0522477	0.10909	0.0202919	-0.140665	-0.191799	M20 ambiguous|0.329
MLN|P12872	royalblue	-0.0927002	-0.0390035	-0.0292388	0.0884758	0.229861	-0.0666528	0.0930994	0.328159	0.187729	0.28938	-0.0607775	-0.175373	-0.104892	-0.116891	-0.0981804	-0.132135	-0.170798	0.216151	-0.0369598	0.00285653	-0.0296919	-0.0555405	-0.00984792	-0.0542158	0.0125461	0.103245	0.152498	-0.085746	0.137219	0.0739164	0.173734	0.128724	M20 ambiguous|0.3282
INHBC|P55103^SL007288@seq.15686.49	royalblue	0.0153458	0.0560707	-0.110615	0.164386	0.11038	0.0689421	-0.0582101	0.324737	-0.128664	0.255726	0.0783542	-0.0822831	-0.0402209	-0.0687436	-0.0762408	0.0732534	-0.111085	0.0684393	0.0433197	0.0195162	0.0713744	0.0518508	0.023632	0.0647216	0.0749545	0.102868	-0.0826552	-0.223715	-0.0804718	0.0184834	-0.0471331	-0.0569768	M20 ambiguous|0.3247
CD79A|P11912^SL011613@seq.7796.10	royalblue	0.0446159	0.201843	0.288391	-0.0638372	0.257283	0.164148	0.124655	0.324573	0.0476875	0.0180601	0.0640818	-0.0463117	0.0240021	-0.064405	0.0130902	0.0906184	-0.0312563	0.0438953	0.135523	0.03883	0.126034	-0.247322	0.130931	0.0293676	0.146924	-0.166383	-0.186331	-0.0856732	-0.0685766	-0.0545402	-0.325378	-0.202097	M20 ambiguous|0.3246
POU2F1|P14859	royalblue	0.198547	0.225791	0.17011	0.26542	0.064466	0.240287	0.154303	0.324096	0.158089	0.290816	0.148644	-0.341174	-0.175605	-0.353265	-0.347417	-0.0682569	-0.325462	0.120734	0.052026	0.114477	-0.0333584	-0.0883633	0.0377009	-0.108998	-0.0816611	0.105252	-0.0411163	-0.145884	-0.10709	-0.0972889	-0.179982	-0.31219	M20 ambiguous|0.3241
AFM|P43652^SL004742@seq.4763.31	royalblue	0.0166056	0.114139	0.0671994	-0.0526424	0.159792	0.0254231	0.243912	0.323576	-0.150673	-0.0953734	-0.15905	-0.218112	-0.121457	-0.00259918	-0.287765	0.144963	-0.0262362	-0.174361	-0.0194149	0.0131162	-0.162089	-0.138824	-0.15282	-0.282555	-0.286366	-0.0771231	0.0645817	-0.134246	0.114277	-0.0202166	-0.151822	-0.202379	M20 ambiguous|0.3236
SYT2|Q8N9I0	royalblue	0.043361	0.0150262	0.042127	-0.0649297	0.0807083	0.137496	0.0192616	0.323305	-0.00674938	0.225126	0.0472509	-0.169153	-0.076215	-0.254426	-0.111896	-0.0630361	-0.0896842	-0.146491	0.160838	-0.00462327	-0.108785	-0.00243711	-0.0953362	0.0207161	-0.0465499	0.0235148	0.062102	-0.0781524	0.0665456	0.16766	0.0358529	0.0597593	M20 ambiguous|0.3233
ERGIC1|Q969X5	royalblue	0.0160359	0.0318091	0.0349117	-0.0287525	0.213632	0.197623	0.217773	0.321601	0.160758	0.118184	-0.0647098	-0.147057	-0.258999	-0.262436	-0.305969	-0.168137	-0.299572	-0.033636	-0.0734157	-0.122601	-0.198479	0.00625977	0.207488	-0.181695	-0.183201	-0.0823306	0.289445	0.0057251	0.139183	0.0655214	-0.00717701	-0.157917	M20 ambiguous|0.3216
KRT16|P08779	royalblue	0.121655	0.0878159	0.0729236	0.0754638	0.190164	-0.0610715	0.0666144	0.321434	0.0840695	0.132997	-0.213068	-0.141612	-0.0926882	-0.0616419	-0.160633	-0.210848	-0.169911	-0.0806035	0.0423333	-0.0126176	-0.113731	-0.0501881	0.154249	-0.00365517	-0.0420445	-0.122705	0.0850505	-0.100397	0.0589802	-0.203594	-0.0846724	-0.160378	M20 ambiguous|0.3214
C6orf89|Q6UWU4	royalblue	0.122626	0.164568	0.201024	0.231117	0.215368	0.176123	0.237765	0.317355	0.327284	-0.0191386	0.0379212	-0.0777791	-0.187447	-0.278014	-0.236293	-0.110298	-0.238259	-0.205359	-0.14616	-0.0656726	-0.150882	-0.011566	0.00149491	-0.139049	-0.181595	-0.0909018	0.217999	0.177987	0.068737	-0.000543876	-0.112036	-0.116535	M20 ambiguous|0.3174
GAGE12F|P0CL80	royalblue	0.0587562	0.11386	0.190799	0.0646299	0.224724	-0.174619	0.216114	0.314343	0.0498661	0.156318	0.236963	-0.216048	-0.0375993	-0.163557	-0.194199	-0.0422773	-0.107108	0.130786	-0.145983	-0.0867721	-0.200089	-0.332455	-0.12809	-0.217227	-0.139897	0.0745082	0.240216	0.0174645	0.170113	-0.162229	0.0404066	-0.0435216	M20 ambiguous|0.3143
CCDC25|Q86WR0	royalblue	0.0678061	0.1729	0.0545104	0.265433	0.127687	0.199314	0.118603	0.305215	0.0488458	0.131142	-0.0785093	-0.132029	-0.176423	-0.092147	-0.255988	-0.0549393	-0.170895	-0.0367824	0.0107005	0.0213015	-0.173845	0.222012	0.118291	-0.167384	-0.252844	-0.0660099	0.121009	0.00892563	0.00980757	0.0296925	-0.115552	-0.0965316	M20 ambiguous|0.3052
CRISP3|P54108	royalblue	-0.10212	0.0271723	0.0239941	0.131556	-0.0362775	0.00046443	0.0928971	0.30196	-0.0563848	0.0226971	0.200886	-0.0502984	0.134957	-0.081539	-0.164735	-0.026886	0.00212712	-0.161031	-0.0386895	-0.234277	-0.233236	-0.12701	-0.148931	-0.173866	-0.193754	-0.0676338	0.212151	0.0627797	0.0601413	0.0368954	0.0723223	0.054106	M20 ambiguous|0.302
KCNMB3|Q9NPA1	darkgrey	0.175666	0.349006	0.368467	0.366936	0.201423	0.06787	-0.192047	-0.0517476	0.853834	0.176998	-0.396013	-0.271147	-0.531671	-0.458058	-0.391047	-0.589006	-0.554565	-0.142769	-0.167882	-0.0934873	-0.177096	-0.0442542	0.0328453	0.0186564	-0.232412	-0.144882	0.229675	0.286186	-0.334851	-0.0510543	-0.0953556	-0.0645453	M24 ambiguous|0.8538
RDH10|Q8IZV5	darkgrey	-0.0471596	0.0176633	0.0667518	0.195282	0.111491	0.0616695	0.0600817	0.0935074	0.828307	0.237259	-0.339983	-0.321174	-0.404023	-0.248976	-0.173788	-0.477675	-0.456463	-0.0566732	-0.183883	-0.108107	-0.23057	0.132515	0.264254	0.0839827	-0.0271401	-0.202251	0.329392	0.0994383	0.0227628	0.0331848	0.117569	0.0350952	M24 ambiguous|0.8283
BRK1|Q8WUW1	darkgrey	0.148056	0.27198	0.385668	0.354463	0.160866	0.185276	0.115646	0.144436	0.806679	0.338195	-0.287114	-0.422489	-0.52892	-0.528787	-0.403474	-0.668803	-0.638641	-0.178689	-0.229792	-0.0908486	-0.236249	-0.0424333	0.149721	0.0811132	-0.209547	-0.0883469	0.283046	0.170613	-0.300385	-0.0048408	-0.129749	-0.172445	M24 ambiguous|0.8067
OASL|Q15646	darkgrey	-0.0441519	-0.161468	-0.0281837	0.156194	-0.0836256	-0.00462912	-0.203982	-0.149637	0.77941	0.0937174	-0.241297	-0.225701	-0.199042	-0.0871617	0.057321	-0.30727	-0.167561	0.166952	-0.146933	-0.106822	-0.160701	0.0564882	0.130381	0.0665561	0.0592908	-0.169564	0.136249	0.0164337	0.00245436	0.118375	0.152494	0.143846	M24 ambiguous|0.7794
IGKV1-5|P01602	darkgrey	-0.0256871	-0.0217773	0.0755154	0.252946	-0.000927186	0.00586936	-0.0105628	0.0556825	0.766872	0.390915	-0.224429	-0.388416	-0.371667	-0.29914	-0.134045	-0.533152	-0.506942	0.135489	-0.151025	-0.0244929	-0.128237	0.0706205	0.274643	0.233341	0.0869993	-0.0522307	0.202638	-0.0412661	-0.156584	0.0215211	0.106693	0.0299349	M24 ambiguous|0.7669
RAB43|Q86YS6	darkgrey	0.222329	0.514558	0.579742	0.227843	0.177727	0.113467	-0.11123	-0.0132984	0.765119	0.187864	-0.367343	-0.287255	-0.462431	-0.554581	-0.475065	-0.694678	-0.588418	-0.170829	-0.342866	-0.168883	-0.252232	-0.209217	-0.0257858	-0.0433131	-0.33652	-0.247478	0.140531	0.239672	-0.454696	-0.147535	-0.283011	-0.277633	M24 ambiguous|0.7651
CYP3A4|P08684^SL000398@seq.2943.5	darkgrey	0.169514	0.468813	0.419313	0.593081	0.0768782	0.151892	-0.192078	-0.142882	0.760556	0.0654327	-0.308134	-0.0965354	-0.41542	-0.453824	-0.407884	-0.556686	-0.468107	-0.0954843	-0.268314	0.00931292	-0.249742	-0.0536319	-0.0224338	0.0128139	-0.288291	-0.184586	0.0995891	0.328114	-0.490393	-0.127613	-0.227138	-0.152045	M24 ambiguous|0.7606
WNT5A|P41221	darkgrey	-0.0927453	-0.173408	-0.0397714	0.0925169	-0.160684	0.024705	0.0197909	-0.0316951	0.74751	0.392409	-0.228233	-0.341939	-0.252739	-0.130123	0.0684057	-0.443944	-0.39356	0.22957	-0.0822074	0.0155307	-0.0298974	0.067827	0.355419	0.29913	0.227285	-0.0421203	0.151855	-0.127498	-0.0216593	0.120918	0.206306	0.135932	M24 ambiguous|0.7475
BTG1|P62324	darkgrey	0.0114684	0.259877	0.328844	0.587976	0.272904	-0.0886414	-0.23226	-0.0856795	0.736374	-0.0417834	-0.240898	-0.0257795	-0.322335	-0.408053	-0.388225	-0.480659	-0.348165	-0.14161	-0.370194	-0.166883	-0.384682	-0.244325	-0.0796163	-0.116349	-0.292194	-0.312671	0.228752	0.409928	-0.27181	-0.0668294	-0.0137622	0.00823791	M24 ambiguous|0.7364
EFS|O43281	darkgrey	0.0617665	0.218666	0.272577	0.269766	0.156472	0.213683	0.0431839	0.156055	0.708959	0.540539	-0.19693	-0.481976	-0.448047	-0.57082	-0.43292	-0.639771	-0.724774	0.0183137	-0.312426	-0.0521153	-0.0123012	-0.0214017	0.208419	0.141224	-0.165545	0.106551	0.352686	0.0770754	-0.186416	0.0776854	-0.00659636	-0.0936782	M24 ambiguous|0.709
LRP2BP|Q9P2M1	darkgrey	0.187685	0.35228	0.420549	0.382646	0.320048	0.117306	0.0846199	0.203298	0.708262	0.274321	-0.281548	-0.416461	-0.541625	-0.668198	-0.637228	-0.63978	-0.660316	-0.353049	-0.333976	-0.129038	-0.337703	-0.108971	-0.139375	-0.14338	-0.485972	-0.119543	0.562392	0.402208	-0.166947	0.0166264	-0.0792375	-0.139692	M24 ambiguous|0.7083
TPMT|P51580	darkgrey	0.372693	0.523301	0.587742	0.27213	-0.0358611	0.0677579	0.0395318	-0.0498099	0.701874	0.212111	-0.259963	-0.294793	-0.536987	-0.572269	-0.467453	-0.629064	-0.63946	-0.197162	-0.272438	-0.0490143	-0.170847	-0.265409	0.0116304	0.0346501	-0.305103	-0.0728395	0.147046	0.174343	-0.451194	-0.223569	-0.292448	-0.326038	M24 ambiguous|0.7019
CRIP1|P50238	darkgrey	0.0737858	0.245668	0.20916	0.500691	-0.0137552	0.0146898	-0.258314	-0.182288	0.694433	0.05219	-0.241045	-0.109351	-0.263461	-0.256093	-0.215759	-0.385486	-0.329543	0.0226558	-0.202354	0.0360185	-0.191359	-0.0367199	0.0579486	0.0596613	-0.168924	-0.141962	0.144021	0.233938	-0.252852	-0.0464444	-0.0282102	0.0323722	M24 ambiguous|0.6944
ITM2B|Q9Y287	darkgrey	-0.102121	-0.275539	-0.160819	0.0389967	-0.102189	-0.025152	-0.116648	-0.109667	0.687167	0.228186	-0.257586	-0.12119	-0.111412	0.045508	0.222339	-0.276503	-0.161771	0.290337	0.0937466	-0.0201949	-0.0589343	0.237342	0.332133	0.236812	0.320086	-0.0812422	0.0937482	-0.0927722	0.122743	0.141061	0.304627	0.275336	M24 ambiguous|0.6872
SLC5A8|Q8N695	darkgrey	-0.0848376	-0.167727	-0.0770016	0.216095	-0.00493259	-0.0395585	-0.329099	-0.16114	0.665639	-0.0439784	-0.194368	-0.158872	-0.0899809	0.0197964	0.0970714	-0.197372	-0.0206388	0.103036	-0.140078	-0.225988	-0.214854	0.0724586	-0.0239865	-0.0708053	-0.0028873	-0.194211	0.13312	0.0609928	0.0847694	0.179046	0.221376	0.263024	M24 ambiguous|0.6656
ANKRA2|Q9H9E1	darkgrey	0.266719	0.405011	0.430607	0.197943	0.062937	-0.141986	-0.192379	-0.175826	0.662757	-0.0275662	-0.301783	-0.0300763	-0.457044	-0.292555	-0.22931	-0.536915	-0.393552	-0.0251672	-0.18187	0.184528	-0.130432	-0.123938	0.108128	0.0310792	-0.104994	-0.202339	0.0895617	0.239277	-0.400585	-0.310874	-0.256011	-0.171893	M24 ambiguous|0.6628
C1QBP|Q07021	darkgrey	0.124307	0.452441	0.51223	0.324022	0.0428496	0.25333	0.0251449	0.00691725	0.660357	0.250827	-0.166405	-0.138334	-0.457732	-0.619869	-0.505775	-0.619414	-0.575748	-0.208363	-0.307135	-0.0291956	-0.206724	-0.186347	0.0723901	0.0254032	-0.298255	-0.137121	0.17413	0.358754	-0.463747	-0.0667166	-0.235435	-0.226202	M24 ambiguous|0.6604
CDK15|Q96Q40	darkgrey	0.14608	0.413169	0.433958	0.232479	0.0417809	0.415488	0.16265	0.198819	0.652924	0.505084	-0.266213	-0.495442	-0.52227	-0.630382	-0.47164	-0.638667	-0.732878	-0.0884691	-0.236458	0.00179328	-0.113963	-0.186622	0.181918	0.142861	-0.210614	-0.064526	0.135169	0.0887876	-0.471249	0.0159693	-0.319352	-0.36353	M24 ambiguous|0.6529
HPGD|P15428	darkgrey	0.18093	0.39449	0.400111	0.215428	0.128277	0.0110354	0.150018	0.228947	0.585018	0.294172	-0.224067	-0.30787	-0.509149	-0.494034	-0.53542	-0.524279	-0.600632	-0.138893	-0.229179	0.0724668	-0.279591	-0.201074	0.0789256	-0.0452775	-0.312046	-0.139056	0.395518	0.268699	-0.173365	-0.0979661	-0.10082	-0.125979	M24 ambiguous|0.585
PEF1|Q9UBV8	darkgrey	0.0800007	0.112105	0.170754	0.140629	0.201564	0.0911185	0.000261423	-0.0735852	0.563817	-0.036974	-0.184827	-0.0452536	-0.286805	-0.257773	-0.152862	-0.21541	-0.280103	-0.0774584	0.151657	-0.0242412	-0.0322841	0.0185974	0.145891	0.0760618	0.0395108	-0.0992432	0.0680165	0.0350183	-0.0761449	-0.00706711	-0.0689016	-0.107547	M24 ambiguous|0.5638
LRRK2|Q5S007	darkgrey	0.0926333	0.19765	0.156175	0.266922	0.203253	0.425805	0.163166	0.192049	0.553282	0.364432	-0.243018	-0.40115	-0.398747	-0.549878	-0.412713	-0.540908	-0.544167	-0.253192	-0.347111	0.0109834	-0.11804	-0.0102858	-0.0239154	-0.0602762	-0.411754	0.024135	0.491258	0.372843	-0.127627	0.252253	-0.108655	-0.0762807	M24 ambiguous|0.5533
ETNK2|Q9NVF9	darkgrey	0.257957	0.400026	0.450974	0.220324	0.285392	0.0424916	0.122613	0.057115	0.54795	0.0511308	-0.179607	-0.143557	-0.500771	-0.54402	-0.528586	-0.4257	-0.498094	-0.288333	-0.1725	-0.18533	-0.344309	-0.200389	-0.136058	-0.071731	-0.351256	0.0293842	0.405662	0.374587	-0.182385	-0.103717	-0.1354	-0.147316	M24 ambiguous|0.548
EBP|Q15125	darkgrey	0.0930951	0.0370177	0.138377	0.164111	0.231208	0.28502	-0.225402	0.121218	0.54734	0.24206	-0.204023	-0.295183	-0.257529	-0.370136	-0.343361	-0.426627	-0.444462	-0.0129758	-0.249293	-0.193593	-0.244857	-0.0399546	0.0330673	-0.121429	-0.247811	-0.164422	0.411822	0.288922	0.017015	0.36079	0.0591796	0.10891	M24 ambiguous|0.5473
CHFR|Q96EP1	darkgrey	0.126204	0.26464	0.308435	0.239485	0.266315	0.216018	0.0441793	0.219058	0.541431	0.236469	-0.127768	-0.431116	-0.316842	-0.495614	-0.506862	-0.482476	-0.490294	-0.132322	-0.272823	-0.215106	-0.208527	-0.0646403	-0.127561	-0.208032	-0.466093	-0.0322323	0.417605	0.247521	-0.103652	0.211413	-0.0127829	-0.015048	M24 ambiguous|0.5414
CLEC4G|Q6UXB4^SL008886@seq.10781.19	darkgrey	0.100944	0.170774	0.152283	0.129813	-0.0272352	-0.0178714	-0.135873	-0.15846	0.529251	0.226867	-0.270223	0.00598835	-0.305409	-0.0789409	0.0338194	-0.401174	-0.325498	0.0783945	0.0866095	0.321157	0.0815833	0.00647179	0.429559	0.290337	0.183946	-0.249398	0.0183366	0.159574	-0.230593	-0.128632	-0.108173	-0.0326322	M24 ambiguous|0.5293
FTMT|Q8N4E7	darkgrey	0.101456	-0.019477	0.0679204	-0.0375349	-0.173556	0.200971	-0.0207744	-0.0518613	0.524814	0.309419	-0.0971279	-0.395715	-0.254603	-0.205616	-0.110124	-0.232818	-0.298277	0.146701	-0.135772	-0.0470235	-0.0773083	-0.0286546	0.00628801	0.0505794	-0.0190891	0.238782	0.0621122	-0.122846	-0.0380503	0.187017	0.0200544	0.0113728	M24 ambiguous|0.5248
NXPH3|O95157	darkgrey	-0.212234	-0.181133	-0.0563966	0.0349437	-0.0653774	0.189344	-0.0160141	0.0405308	0.521873	0.378603	-0.0324864	-0.337146	-0.0964777	-0.0943606	0.166529	-0.278469	-0.240542	0.196229	-0.206168	-0.0537942	0.057849	0.144769	0.313671	0.265054	0.210058	0.0320308	0.00347612	-0.191581	-0.0389145	0.259697	0.153229	0.165834	M24 ambiguous|0.5219
EMC4|Q5J8M3	darkgrey	-0.121391	-0.15299	-0.184756	0.142331	0.0125437	0.256108	0.00929689	0.0309063	0.485756	0.3238	-0.0891639	-0.258256	-0.168239	-0.0946061	-0.0239252	-0.157003	-0.279865	0.0539149	0.0965066	-0.0167098	-0.0736384	0.159576	0.213243	0.256463	0.136164	0.0356761	0.215752	0.0478474	0.0371919	0.323768	0.176909	0.19757	M24 ambiguous|0.4858
TPGS2|Q68CL5	darkgrey	0.115245	0.133157	0.282144	0.226046	0.0142121	0.218515	-0.291864	0.0335235	0.472803	0.101406	-0.120519	-0.203079	-0.182745	-0.389231	-0.254024	-0.362476	-0.254594	-0.152828	-0.167867	-0.218199	-0.411199	-0.0776568	-0.187379	-0.196046	-0.355835	-0.164982	0.3455	0.416864	-0.144653	0.310201	-0.00489756	0.13475	M24 ambiguous|0.4728
RNF128|Q8TEB7^SL025969@seq.6510.56	darkgrey	0.121627	0.317679	0.234997	0.371129	0.280795	0.352805	0.200259	0.239139	0.472646	0.133607	-0.134139	-0.057853	-0.37311	-0.472796	-0.403159	-0.37472	-0.447081	-0.239066	-0.0696591	-0.161719	-0.196374	-0.0625819	0.103442	0.0470724	-0.235481	-0.08768	0.29126	0.232027	-0.283237	0.00356506	-0.214887	-0.262628	M24 ambiguous|0.4726
LIMK1|P53667	darkgrey	0.175476	0.27814	0.295138	0.0875735	0.230182	-0.13412	-0.120674	0.158716	0.468634	0.265822	-0.300361	-0.478644	-0.424675	-0.430775	-0.494885	-0.534574	-0.526027	-0.0245765	-0.235158	0.115415	-0.268723	-0.128689	-0.155141	-0.133325	-0.326408	-0.108795	0.317258	0.208328	-0.138941	-0.0380611	0.0119244	-0.0265064	M24 ambiguous|0.4686
IL10|P22301^SL001717@seq.13723.6	darkgrey	-0.0921165	-0.06989	-0.0470712	0.393492	0.104593	-0.106036	-0.00114715	0.0722246	0.459498	0.0659065	-0.105581	-0.0360744	-0.113436	-0.0488519	-0.110132	-0.138539	-0.097468	0.140375	-0.140488	-0.102204	-0.439124	-0.179543	0.101177	-0.0776494	-0.0212082	-0.146526	0.129768	-0.0150039	0.0406641	-0.0401391	0.097823	0.0158138	M24 ambiguous|0.4595
NCF2|P19878	darkgrey	0.312119	0.233985	0.325308	0.0398445	0.093712	-0.0293892	0.131125	0.0703917	0.446485	0.0844855	-0.352896	-0.273911	-0.450899	-0.211973	-0.284295	-0.344587	-0.403231	-0.126044	-0.0679175	0.00688257	-0.169215	-0.0488065	0.0424043	-0.019725	-0.176725	-0.225101	0.244683	0.0456327	-0.0745817	-0.0926461	-0.12327	-0.19366	M24 ambiguous|0.4465
FGFRL1|Q8N441^SL017269@seq.6237.11	darkgrey	-0.210683	0.00491444	-0.0356507	0.279933	0.108294	0.266654	0.0519128	0.00504511	0.446206	0.032537	0.0044826	0.159444	-0.0385873	-0.163866	-0.123923	-0.380732	-0.225991	0.0156787	-0.272445	-0.103229	-0.159657	0.0634218	0.2043	0.0701394	-0.0778302	-0.350039	0.183834	0.287065	-0.0576841	0.137106	0.12218	0.0364595	M24 ambiguous|0.4462
KIF22|Q14807	darkgrey	0.0108198	0.181862	0.0646132	0.299488	0.0423745	0.041839	-0.00683807	0.134511	0.444553	0.267401	-0.173821	-0.17331	-0.346648	-0.139879	-0.213034	-0.251961	-0.338417	0.128809	-0.205311	-0.00705585	-0.339724	0.0814111	0.0151364	0.0060055	-0.0712207	-0.1124	0.251933	0.147411	-0.0617244	-0.0172015	0.054904	-0.00806786	M24 ambiguous|0.4446
BROX|Q5VW32	darkgrey	0.131654	0.308921	0.230964	0.297381	0.0962272	0.237579	0.0294561	0.0409363	0.44126	0.231956	-0.267923	-0.234922	-0.392245	-0.403173	-0.311807	-0.42208	-0.442569	-0.20558	-0.271716	0.0981841	-0.0632261	0.0313652	0.0771593	-0.0362802	-0.248047	-0.0406249	0.0834948	0.11832	-0.270724	0.0204338	-0.197726	-0.16946	M24 ambiguous|0.4413
LRRTM1|Q86UE6^SL014096@seq.4452.9	darkgrey	0.0656601	0.0896796	0.0246975	0.120019	0.0530662	0.0680779	0.144146	0.0942492	0.429908	0.229373	-0.0555299	-0.223379	-0.355411	-0.294467	-0.178455	-0.281332	-0.412087	-0.128368	-0.098758	0.0887472	-0.142268	-0.163126	-0.0510655	0.170863	-0.0398366	0.107021	0.251065	0.0491574	-0.111481	-0.0135221	-0.0400884	-0.0734041	M24 ambiguous|0.4299
GLRX|P35754	darkgrey	-0.0268168	-0.0506809	-0.101067	0.258492	0.014733	0.166161	-0.046651	-0.0912443	0.417096	0.150981	-0.231992	0.131363	-0.109202	-0.0982081	-0.044978	-0.343839	-0.228528	0.0291077	-0.178808	-0.0775191	-0.167576	0.227141	0.221609	0.175519	0.0205267	-0.391261	0.256312	0.268881	-0.0247769	0.165193	0.0956124	0.0425327	M24 ambiguous|0.4171
SPINK6|Q6UWN8	darkgrey	0.0645283	-0.0529449	0.0258999	0.073951	-0.0427719	-0.0167321	-0.103738	0.0151213	0.413094	0.282731	-0.338705	-0.200559	-0.233955	-0.0874602	-0.00385473	-0.31356	-0.317879	0.193296	0.125752	0.0101137	-0.106944	0.167275	0.327973	0.352428	0.163924	-0.140162	0.239169	0.0943791	-0.0323227	0.0703871	0.0828287	0.11873	M24 ambiguous|0.4131
NSMCE1|Q8WV22	darkgrey	0.0935664	0.24355	0.165802	0.320036	0.212295	0.190213	-0.0283561	-0.00300785	0.399427	0.0433964	-0.17493	0.103136	-0.252223	-0.276216	-0.27881	-0.230081	-0.278636	-0.159861	-0.134965	-0.0257304	-0.193173	-0.0346913	0.0914431	-0.0492282	-0.206279	0.0160433	0.149845	0.222389	-0.162794	0.0122046	-0.113993	-0.0701469	M24 ambiguous|0.3994
KAZALD1|Q96I82	darkgrey	-0.266215	-0.190467	-0.137606	0.26203	-0.0026523	-0.140071	0.0160889	-0.156866	0.397474	-0.0218353	0.0156917	-0.0383747	0.055346	0.201254	0.162198	-0.042112	0.0367519	0.227422	-0.0489327	0.00893772	0.0175265	0.0920916	0.0570707	0.0662646	0.126896	0.0144173	-0.100047	-0.186651	0.0044298	-0.0396681	0.190971	0.154123	M24 ambiguous|0.3975
GDPD1|Q8N9F7	darkgrey	-0.11004	0.0808838	0.00449909	0.296954	0.0817672	0.288026	-0.0237488	-0.0755607	0.395187	0.169415	-0.0166689	-0.000954579	-0.107522	-0.1158	-0.0975867	-0.312217	-0.213937	0.216562	-0.0404524	0.162122	0.111371	0.157027	0.242048	0.0699996	0.0407057	-0.240533	-0.134214	0.0578732	-0.229889	0.0318794	-0.0720191	-0.105126	M24 ambiguous|0.3952
DNPEP|Q9ULA0	darkgrey	-0.0171508	0.201872	0.0725562	0.325277	0.217598	0.272638	0.28363	0.229945	0.394438	0.280193	-0.0332022	-0.25594	-0.216653	-0.3611	-0.292496	-0.222967	-0.345507	-0.101159	-0.166303	0.00351806	0.116665	0.0719292	0.0551196	0.106124	-0.0803641	0.0396528	-0.0183454	0.017858	-0.171746	-0.0439997	-0.0333345	-0.209427	M24 ambiguous|0.3944
AUH|Q13825	darkgrey	0.142864	0.206761	0.286857	0.191545	0.291046	-0.348122	0.00607788	0.0361081	0.392082	-0.0846939	-0.110051	-0.149596	-0.138572	-0.0910828	-0.127904	-0.180211	-0.0946026	-0.149417	-0.120401	-0.249629	-0.167414	-0.151947	-0.0442086	-0.237206	-0.126991	-0.121111	0.0973967	0.0256062	-0.0207317	-0.33479	-0.0647583	-0.123016	M24 ambiguous|0.3921
APOB|P04114	darkgrey	-0.0818184	-0.241188	-0.108302	0.159594	0.00311728	-0.130995	-0.334037	-0.15801	0.391524	-0.26038	-0.100384	0.0837508	0.0890766	0.164643	0.196229	0.0242231	0.22279	0.170662	0.073819	-0.201006	-0.212396	0.142066	0.0188536	-0.156374	0.0824973	-0.217966	0.0272882	0.0486181	0.180667	0.0958214	0.221516	0.272306	M24 ambiguous|0.3915
STOML1|Q9UBI4	darkgrey	-0.00478593	0.0417407	0.108276	0.0355778	0.270741	-0.00690027	0.00463343	0.297274	0.379987	0.158047	-0.0669321	-0.294322	-0.215754	-0.264607	-0.184759	-0.24973	-0.252487	-0.0845983	0.0883458	-0.167175	-0.180781	0.134385	0.122003	-0.0549986	-0.0781392	-0.0458048	0.210811	-0.0482842	0.111271	0.138218	0.167789	0.0911911	M24 ambiguous|0.38
ATP23|Q9Y6H3	darkgrey	0.201982	0.00458556	0.114721	0.0752884	0.0284979	-0.139068	-0.16813	-0.0158958	0.372515	-0.155543	-0.193363	0.00407455	-0.201199	0.0134622	-0.0766468	-0.239599	-0.0343453	-0.0733751	-0.0484711	-0.0711787	-0.421925	-0.0643962	-0.0650771	-0.170006	-0.192907	-0.405385	0.284686	0.262234	0.0811291	0.120042	0.1578	0.207701	M24 ambiguous|0.3725
NPY|P01303	darkgrey	-0.0390865	0.0595175	0.0431288	0.0442918	0.0273731	-0.149611	-0.282601	-0.435959	0.366965	-0.227347	-0.323113	0.234903	-0.145737	0.108164	0.107873	-0.187992	0.0277661	0.127413	-0.044534	0.234814	-0.0496777	0.0791836	0.129254	-0.0436481	0.0634038	-0.379068	-0.0981414	0.214109	-0.151083	-0.0794614	-0.02853	0.0772648	M24 ambiguous|0.367
MDM4|O15151	darkgrey	0.207181	0.192112	0.227807	0.147413	0.0246158	0.264755	0.213141	0.165048	0.359482	0.236253	-0.0775361	-0.247343	-0.259316	-0.372287	-0.275871	-0.261387	-0.354972	-0.0712706	-0.0555901	-0.188985	-0.107757	-0.287725	0.0258628	0.0553864	-0.118058	0.210088	0.14384	0.103569	-0.0992599	-0.0455464	-0.207051	-0.262162	M24 ambiguous|0.3595
FGFR4|P22455	darkgrey	0.00593979	0.056067	0.150316	0.0422734	-0.103763	-0.0470759	-0.240643	0.00971487	0.353399	0.163699	-0.0986508	0.00162467	-0.114287	-0.152387	0.011017	-0.33684	-0.211124	-0.105958	0.0215236	-0.16061	-0.14281	-0.00613714	0.0386494	0.282912	0.103214	0.0182613	0.132659	0.255482	-0.130542	0.0409596	0.139566	0.201618	M24 ambiguous|0.3534
GTF2B|Q00403	darkgrey	-0.118619	0.0435593	-0.0356528	0.179262	0.0957792	0.247006	-0.0426014	-0.0189052	0.350371	0.217251	-0.0786664	-0.12358	-0.161729	-0.256571	-0.159541	-0.302069	-0.262943	-0.0319464	-0.155955	0.0348867	-0.126661	-0.00569297	-0.103816	0.00883242	-0.16802	0.0859501	0.138198	0.196281	-0.212022	0.232189	0.0185688	0.0938341	M24 ambiguous|0.3504
ALPL|P05186	darkgrey	-0.0814284	0.144129	0.168653	0.0242363	0.00632804	0.154571	-0.0863376	-0.0524307	0.348836	0.116882	-0.223301	-0.021153	-0.0307043	-0.0131025	-0.0184654	-0.322726	-0.0917627	0.0467804	-0.0579287	0.0883812	-0.0928449	-0.0253956	0.246768	-0.0874442	-0.0903986	-0.293633	0.0835051	0.218655	-0.0512819	0.0514014	-0.0626784	-0.011154	M24 ambiguous|0.3488
MIOX|Q9UGB7	darkgrey	0.137074	-0.0253425	-0.041569	0.0709247	-0.181514	0.2979	0.0235824	0.0333677	0.343013	0.182115	-0.00573011	-0.224215	-0.0954329	-0.155752	-0.0495986	-0.116104	-0.151645	0.0639693	0.022916	-0.0585488	-0.0912806	-0.0757506	-0.0599625	-0.000243726	-0.0544853	-0.0299175	-0.0404317	-0.0957284	-0.0422931	0.253337	-0.0398059	-0.0465672	M24 ambiguous|0.343
IZUMO4|Q1ZYL8	darkgrey	-0.0595352	0.104772	0.226685	-0.0660769	-0.0863089	0.14079	-0.0633393	-0.115401	0.341953	0.247941	-0.0869897	-0.192905	-0.176496	-0.296842	-0.1953	-0.471602	-0.345318	0.0111113	-0.355143	0.111302	-0.0895075	0.0482618	0.0065585	-0.00233769	-0.23574	-0.0511758	0.122095	0.1091	-0.18692	0.197721	0.0514873	0.0826834	M24 ambiguous|0.342
HOPX|Q9BPY8	darkgrey	0.147406	0.263604	0.22528	0.17353	0.0663239	0.288477	0.0759226	0.123651	0.341254	0.291404	-0.109285	-0.0127087	-0.181811	-0.310972	-0.115094	-0.286519	-0.352097	-0.0548813	0.0257435	-0.044885	0.174524	-0.0574986	0.263364	0.295955	0.110787	-0.139191	-0.028387	0.00365865	-0.320521	-0.0579384	-0.254238	-0.245897	M24 ambiguous|0.3413
COPS7B|Q9H9Q2	darkgrey	-0.113166	0.150261	0.207492	0.0795395	-0.10965	0.102751	0.0366127	-0.171334	0.338679	0.143481	-0.175817	0.0503928	-0.129762	-0.220394	-0.195201	-0.330442	-0.269428	0.0294184	-0.256405	0.0833068	-0.178503	-0.127435	0.07596	0.0730719	-0.062751	-0.257811	0.0247752	0.0762367	-0.281707	0.0119449	-0.106601	-0.132556	M24 ambiguous|0.3387
CRACR2A|Q9BSW2	darkgrey	0.0550375	0.213715	0.228646	0.107976	0.0667998	0.130151	0.208243	-0.0365536	0.338062	0.102145	-0.255829	-0.0443992	-0.271418	-0.107054	-0.225177	-0.299951	-0.245753	-0.0858265	-0.238517	-0.101914	-0.171392	-0.0567727	0.0185903	-0.0139846	-0.176271	-0.174555	0.148666	0.236442	-0.188257	-0.130045	-0.130478	-0.234634	M24 ambiguous|0.3381
PPP1R42|Q7Z4L9	darkgrey	0.0840684	0.201316	0.148664	0.143675	0.27348	0.0662635	-0.200534	-0.157263	0.337086	-0.161261	-0.093356	0.145032	-0.0435969	-0.0353953	-0.074165	-0.140924	-0.0823569	0.00989367	-0.101472	-0.127255	-0.174116	0.116069	-0.0374149	-0.00796863	-0.034602	-0.30786	0.0245269	0.207572	-0.160659	-0.0696825	-0.0944843	-0.0126104	M24 ambiguous|0.3371
ICAM2|P13598^SL003177@seq.5486.73	darkgrey	-0.0409945	0.0305126	0.0507713	0.0152341	-0.0499155	-0.01869	-0.146137	-0.0597495	0.336733	0.0346937	0.0244532	-0.0540044	-0.145306	0.101248	0.02062	-0.255232	-0.136075	0.027344	-0.149227	-0.154377	-0.183085	0.0321711	0.22785	0.0222264	-0.0579229	-0.141436	0.226431	0.118279	-0.029974	0.00077377	0.119784	0.0390678	M24 ambiguous|0.3367
CLEC2L|P0C7M8	darkgrey	-0.070415	-0.0742646	0.00904501	0.312408	0.186303	-0.144692	-0.298802	-0.0329791	0.323957	0.10044	0.0178096	-0.13635	-0.140616	-0.199494	-0.21554	-0.158909	-0.137367	-0.0376039	-0.048856	-0.275253	-0.359325	-0.124513	-0.310641	-0.106267	-0.199618	0.016556	0.327831	0.176036	0.0953178	0.181052	0.273037	0.29268	M24 ambiguous|0.324
OTUD3|Q5T2D3	darkgrey	0.0195552	0.0200385	0.130107	0.0674982	-0.0153362	-0.266178	-0.379027	-0.199817	0.323089	-0.0426243	-0.137439	-0.0301998	-0.0668799	-0.016503	-0.0130746	-0.308918	0.00156792	-0.051596	-0.172831	-0.164327	-0.309536	-0.180452	-0.107722	-0.192862	-0.192841	-0.231301	0.337351	0.341933	0.06321	0.0662087	0.177835	0.302845	M24 ambiguous|0.3231
CTF1|Q16619^SL002783@seq.13732.79	darkgrey	-0.0366321	0.112644	0.148594	0.143294	-0.0407214	0.0853816	-0.191185	-0.240378	0.320742	-0.106071	-0.0579654	0.111786	-0.272858	-0.100421	-0.175136	-0.119652	-0.122925	-0.0996089	-0.129374	-0.158744	-0.336678	-0.0377141	-0.122229	-0.0875258	-0.151177	-0.093264	0.0414863	0.206751	-0.249594	0.0136091	0.0292528	0.00107658	M24 ambiguous|0.3207
RBM18|Q96H35	darkgrey	-0.0127141	0.183806	0.29759	0.104093	0.103661	-0.0309941	-0.293804	-0.109449	0.314284	0.281426	-0.345352	-0.0930499	-0.320231	-0.261222	-0.208982	-0.421707	-0.346342	0.0128688	0.0350021	0.129902	-0.130335	-0.0860186	-0.0552618	0.128111	-0.0517694	-0.148344	0.177121	0.262964	-0.303272	0.00770038	-0.0412723	0.0727417	M24 ambiguous|0.3143
LRIT2|A6NDA9	darkgrey	-0.0595757	0.0486004	0.114727	0.0968891	-0.0015119	0.217731	0.0723608	0.0168394	0.311744	0.234724	-0.420816	-0.0571565	-0.156477	-0.0551094	-0.0711574	-0.273125	-0.270594	0.101858	-0.142992	0.0605018	-0.113484	0.0991895	0.267487	0.0816017	-0.0461118	-0.395688	0.119162	0.0560962	-0.16122	0.130279	-0.0311933	-0.0780539	M24 ambiguous|0.3117
SCGB2A1|O75556^SL001973@seq.9086.95	darkgrey	0.0577682	0.0289956	0.0964291	-0.0309555	-0.0272344	0.215983	0.235021	-0.0565409	0.309894	0.0880436	-0.0477281	0.100072	-0.167281	-0.121049	-0.0108324	-0.117054	-0.123987	-0.125986	0.0385164	0.05671	-0.0916272	-0.0441577	0.0250356	0.0048188	0.0384329	-0.0563249	0.0715857	0.117582	-0.017196	0.0553341	-0.0481273	-0.0879331	M24 ambiguous|0.3099
IL22|Q9GZX6^SL004347@seq.2778.10	darkgrey	0.158755	0.192894	0.215657	0.0836037	0.156804	-0.0171229	-0.215334	0.00983559	0.304264	0.127453	-0.155502	-0.246333	-0.187657	-0.217032	-0.304106	-0.362418	-0.297649	0.0418861	0.00235712	0.0510504	-0.183222	-0.0893081	0.0182147	-0.0141127	-0.190391	0.00876201	0.211419	0.216778	-0.0899166	-0.0104273	-0.130708	-0.0131515	M24 ambiguous|0.3043
ATP5PB|P24539^SL008062@seq.23226.42	darkgrey	-0.0368885	-0.044326	0.103238	-0.075088	-0.0133012	0.129558	-0.0394911	-0.0838909	0.304012	0.104108	-0.132615	-0.282553	-0.1272	-0.165874	-0.0769779	-0.196749	-0.087343	-0.0341263	-0.190938	-0.0226349	-0.029684	-0.0305903	-0.101651	-0.0913155	-0.14365	0.011897	0.037272	0.0726783	-0.0415532	0.115757	-0.0585651	-0.0337627	M24 ambiguous|0.304
EIF4EBP3|O60516	darkgrey	0.0586951	0.0307528	0.0526705	-0.0181992	0.1497	-0.127912	-0.156195	0.0544892	0.300703	0.307869	-0.300929	-0.268578	-0.37115	-0.13759	-0.155827	-0.478573	-0.341481	-0.0716945	-0.0303622	0.0257191	-0.168145	0.278986	0.200802	0.151218	-0.00373986	-0.128988	0.222989	0.104659	-0.0646016	-0.0507581	0.18496	0.11653	M24 ambiguous|0.3007
UBE2G2|P60604	magenta	-0.0111575	-0.00385097	0.056786	-0.00923173	0.0283874	0.236644	0.109156	0.366168	0.294952	0.845863	-0.116665	-0.549187	-0.294796	-0.441773	-0.236405	-0.466656	-0.602358	0.16669	-0.0186442	0.170849	0.10305	0.0386531	0.220086	0.249134	0.0365177	0.188263	0.294728	-0.090991	-0.0488138	0.211425	0.0692737	0.0190604	M9 lipid homeostasis|0.8459
ARHGAP36|Q6ZRI8	magenta	-0.177019	-0.203147	-0.145184	-0.043891	-0.0706156	0.173821	0.134875	0.283568	0.423886	0.802745	-0.143252	-0.477225	-0.197112	-0.272797	-0.00934067	-0.344552	-0.469411	0.317281	0.0885073	0.177213	0.142519	0.0600266	0.370769	0.383784	0.293192	0.217393	0.205358	-0.22859	0.0799549	0.206967	0.214425	0.116537	M9 lipid homeostasis|0.8027
ERP29|P30040^SL003522@seq.4983.6	magenta	-0.0119941	-0.0367841	0.0233038	-0.186012	0.085669	0.0607865	0.16289	0.431122	0.0732556	0.7557	0.014006	-0.524244	-0.228834	-0.341751	-0.178885	-0.213238	-0.459475	0.0784804	0.0590619	0.0882888	0.123812	-0.0430221	0.214214	0.19305	0.102497	0.382643	0.202197	-0.30466	0.111872	0.0978899	0.0751084	-0.0123878	M9 lipid homeostasis|0.7557
MCTS1|Q9ULC4	magenta	0.00684829	-0.0029676	0.00250641	-0.102342	-0.00265532	0.136113	0.0930086	0.360781	0.116986	0.739495	0.0453699	-0.451104	-0.107569	-0.274184	-0.0508438	-0.126627	-0.380144	0.258859	0.157263	0.143188	0.198375	-0.0680705	0.261767	0.310503	0.281171	0.288954	-0.024352	-0.360989	0.0270877	0.0607967	-0.00258005	-0.055594	M9 lipid homeostasis|0.7395
F9|P00740^SL004400@seq.5307.12	magenta	-0.0634457	0.0336998	0.041481	-0.114901	-0.0810263	0.0355396	-0.0265024	0.227629	0.129193	0.735243	-0.31457	-0.402988	-0.249061	-0.28085	-0.260727	-0.430584	-0.491161	0.142856	0.139143	0.24569	0.213585	0.24251	0.30621	0.183368	0.0639684	0.0463674	0.084674	-0.0897675	-0.0120369	0.0647268	0.152325	0.0401762	M9 lipid homeostasis|0.7352
F9|P00740^SL000357@seq.4876.32	magenta	-0.0282279	0.0488033	0.0522191	-0.135766	-0.0706753	0.0308595	0.0125145	0.253881	0.106197	0.730315	-0.325251	-0.426119	-0.283627	-0.300024	-0.283636	-0.399807	-0.510675	0.12298	0.153855	0.248092	0.221854	0.202913	0.31471	0.193724	0.0719753	0.0780542	0.0704526	-0.14962	-0.0227793	0.019292	0.106969	-0.0278067	M9 lipid homeostasis|0.7303
GZMA|P12544^SL004298@seq.13712.104	magenta	-0.102957	-0.0996793	-0.0360788	-0.202538	-0.0340047	0.0426239	0.0157366	0.28794	0.117823	0.694166	0.0404715	-0.429885	-0.0340145	-0.150717	0.0494648	-0.113009	-0.285347	0.248242	0.147548	0.119864	0.205684	0.0134428	0.226784	0.249328	0.285938	0.325804	-0.0325421	-0.352872	0.115382	0.129127	0.158842	0.110953	M9 lipid homeostasis|0.6942
RARRES2|Q99969	magenta	-0.0369136	0.0520891	0.0674506	-0.0339819	-0.0715137	0.377045	0.127657	0.280961	0.259655	0.682917	0.0235993	-0.320113	-0.171624	-0.403718	-0.079379	-0.3615	-0.514442	0.0876528	0.0875359	0.1688	0.221934	-0.0336915	0.32989	0.486743	0.249979	0.156134	0.0359704	-0.0408955	-0.173605	0.230958	-0.0594191	-0.0249628	M9 lipid homeostasis|0.6829
DLL1|O00548^SL006970@seq.8264.43	magenta	-0.293427	-0.335987	-0.174252	-0.171509	-0.174287	-0.00261306	-0.118883	0.0659054	0.202868	0.681124	-0.0681687	-0.208713	-0.0178117	0.000392251	0.19023	-0.226198	-0.248584	0.390941	0.167685	0.048765	0.0562705	0.160267	0.35165	0.462771	0.447775	0.0225932	0.0957274	-0.162923	0.0963905	0.237252	0.378683	0.305059	M9 lipid homeostasis|0.6811
PRKCG|P05129	magenta	-0.101884	-0.151403	-0.137761	-0.0838868	-0.0858439	0.0590006	0.0125446	0.13803	0.114575	0.652148	0.013782	-0.339024	-0.0372911	-0.112657	0.0911959	-0.0833836	-0.243451	0.366195	0.0555157	0.265843	0.14805	0.0261564	0.183758	0.230535	0.248777	0.342204	0.0419028	-0.270059	0.0982727	0.162098	0.150882	0.146544	M9 lipid homeostasis|0.6521
HNF4A|P41235	magenta	-0.175254	-0.19285	-0.128724	-0.131785	0.0381972	0.062204	0.0333917	0.336834	0.194286	0.650774	0.0138063	-0.465781	-0.129494	-0.278541	-0.0391084	-0.183387	-0.330959	0.139358	-0.0230214	-0.0188764	0.0316623	-0.00403474	0.245708	0.209692	0.136585	0.24887	0.257013	-0.206034	0.168603	0.248693	0.249901	0.14098	M9 lipid homeostasis|0.6508
LIPG|Q9Y5X9	magenta	0.0502473	0.0714063	-0.0496686	-0.024061	0.0850328	0.248177	0.0589634	0.465373	0.0220773	0.639894	-0.112247	-0.574327	-0.167238	-0.303918	-0.274871	-0.255604	-0.409542	0.172943	0.0219222	0.115541	0.13034	0.0681427	0.100223	0.0204198	-0.0899869	0.126971	0.126663	-0.142085	-0.0167995	0.210722	-0.0709802	-0.0933429	M9 lipid homeostasis|0.6399
CMPK1|P30085^SL007871@seq.8312.139	magenta	0.0550308	0.140776	0.0592445	0.0556439	0.0265775	0.135511	-0.0900317	0.249706	0.191937	0.631256	-0.0123267	-0.304774	-0.162	-0.317561	-0.100666	-0.234922	-0.397002	0.213853	0.0165051	0.139376	0.0478409	-0.0746356	0.174911	0.196443	0.132277	0.226612	0.0481177	-0.0265853	-0.0765049	0.085299	-0.0617938	0.0100144	M9 lipid homeostasis|0.6313
TRAPPC3|O43617	magenta	-0.178481	-0.43042	-0.381947	-0.204069	-0.142223	0.0485867	0.134972	0.14085	0.220237	0.620102	-0.124924	-0.420322	-0.236233	-0.0498889	0.127137	-0.174706	-0.262179	0.145841	0.165976	0.0789928	0.0444856	0.179271	0.276678	0.31853	0.234109	0.208381	0.485675	0.0262874	0.394593	0.434925	0.470838	0.36949	M9 lipid homeostasis|0.6201
PHB2|Q99623^SL008287@seq.21217.20	magenta	-0.0131895	0.113446	0.0969885	-0.0146494	-0.0104555	0.255517	0.226086	0.338453	0.163652	0.615629	0.00643338	-0.315537	-0.142516	-0.21268	-0.0493783	-0.159247	-0.396067	0.240052	0.237056	0.148585	0.284422	-0.104587	0.348209	0.395754	0.301488	0.14557	-0.0541271	-0.260152	-0.148778	-0.078831	-0.158059	-0.248309	M9 lipid homeostasis|0.6156
CATIP|Q7Z7H3	magenta	0.0303584	-0.0845632	-0.0290671	-0.0484919	-0.202323	0.187744	0.0687126	0.073866	0.299351	0.604076	-0.0690017	-0.248709	-0.174208	-0.265054	-0.0775051	-0.320248	-0.408446	0.0487728	-0.0283185	0.182911	-0.000756569	0.168616	0.247171	0.238468	0.122399	-0.0695574	0.2436	0.0574081	0.0742886	0.212441	0.166078	0.0872601	M9 lipid homeostasis|0.6041
IGFBP4|P22692	magenta	-0.0929793	0.150121	0.131133	0.0150792	-0.176846	0.163197	-0.0849725	-0.0522698	0.373746	0.587169	-0.271305	-0.268081	-0.218988	-0.274602	-0.0284613	-0.441756	-0.431842	0.196133	-0.055067	0.285901	0.190154	0.0403296	0.28363	0.485951	0.26308	-0.0409706	-0.0497311	0.0856585	-0.311708	-0.0159376	-0.0534676	-0.0422086	M9 lipid homeostasis|0.5872
SPSB1|Q96BD6	magenta	0.0744125	0.140444	0.184014	-0.0916713	0.065318	0.305762	0.206684	0.239717	0.131281	0.582156	0.0343395	-0.446056	-0.293092	-0.418939	-0.380094	-0.305075	-0.528358	-0.0495514	-0.0501053	0.0932094	-0.0088373	-0.138397	0.0279745	0.117176	-0.147305	0.220355	0.294625	0.0460723	-0.0543417	0.187646	0.0460938	-0.0521026	M9 lipid homeostasis|0.5822
SUMF1|Q8NBK3	magenta	-0.17131	-0.101408	-0.0740068	-0.0305415	-0.0585996	0.139562	0.0191712	-0.0113604	0.273425	0.578261	-0.0702515	-0.165785	-0.0461961	-0.231897	0.029065	-0.342189	-0.306355	0.225259	-0.00048195	0.0257806	0.219965	0.093361	0.153842	0.311168	0.254273	0.192735	0.134138	0.0286493	-0.0869097	0.209178	0.219359	0.167771	M9 lipid homeostasis|0.5783
AMBP|P02760	magenta	-0.084472	-0.0285438	0.0220544	-0.241556	-0.135296	0.0885606	0.16288	0.0501627	0.199458	0.559801	-0.170871	-0.235494	-0.246185	-0.201694	0.104336	-0.244832	-0.401038	0.152493	0.211948	0.268329	0.41266	0.0736354	0.483179	0.547397	0.494683	0.237347	-0.133867	-0.314967	-0.185692	-0.126374	-0.118724	-0.19775	M9 lipid homeostasis|0.5598
PSMB3|P49720	magenta	-0.155157	0.0759569	0.149585	0.0993578	-0.0399377	0.339845	0.226303	0.293417	0.220661	0.548414	-0.0962742	-0.294869	-0.120514	-0.245787	-0.076275	-0.191208	-0.341899	0.0415229	0.058484	0.10671	0.0324001	-0.125609	0.344456	0.310888	0.131762	-0.0662275	0.036397	-0.0706823	-0.146147	0.138865	-0.0985944	-0.141565	M9 lipid homeostasis|0.5484
SHOX|O15266	magenta	-0.025723	-0.141921	-0.105038	-0.00920914	-0.0379907	-0.124449	-0.246637	-0.0450322	0.241039	0.543634	-0.10849	-0.125816	-0.184585	-0.235229	-0.139087	-0.371165	-0.349776	0.111534	-0.0265872	0.173589	-0.055394	0.19098	0.108217	0.198577	0.0211902	-0.0632515	0.386129	0.150288	0.0800574	0.181658	0.383629	0.382831	M9 lipid homeostasis|0.5436
APCS|P02743	magenta	0.153001	0.0122469	0.0296063	-0.135027	-0.0684491	-0.00305656	0.0924716	0.182297	0.100098	0.5416	-0.181366	-0.4611	-0.358478	-0.108228	-0.126686	-0.056102	-0.336599	0.169855	0.267879	0.190275	0.204673	0.118692	0.347124	0.109925	0.119046	0.198361	0.0238302	-0.281072	0.114415	-0.0211009	0.0283581	-0.0918388	M9 lipid homeostasis|0.5416
AKR1C1|Q04828	magenta	-0.0320136	0.00854776	-0.0146863	0.0557846	0.0726153	0.0234764	0.223083	0.309283	0.0879169	0.535538	-0.096619	-0.303535	-0.196983	-0.150169	-0.235233	-0.291358	-0.406871	0.218004	-0.0349788	0.216993	0.0264369	0.178478	0.362377	0.0734438	-0.0486669	0.0111243	0.213494	-0.139117	0.105858	-0.0264084	0.0973874	-0.0780007	M9 lipid homeostasis|0.5355
RND3|P61587	magenta	0.200186	0.141647	0.160885	0.0947864	-0.041164	0.193867	0.300745	0.164824	0.194822	0.532413	-0.15656	-0.303712	-0.318772	-0.305456	-0.258768	-0.278208	-0.400303	-0.01506	-0.0185877	0.0723239	-0.0116722	0.00463542	0.0735002	0.112895	-0.0985494	0.2715	0.182059	-0.0288758	-0.131175	-0.0300345	-0.0637999	-0.1813	M9 lipid homeostasis|0.5324
SIGLEC12|Q96PQ1^SL025985@seq.8352.26	magenta	0.163101	0.183011	0.111164	-0.130769	-0.0441707	0.00178515	0.0412863	0.274748	-0.0279596	0.53059	-0.150073	-0.552747	-0.34543	-0.323483	-0.368992	-0.258607	-0.444399	-0.0541772	0.0399596	0.178611	0.0105834	-0.115429	0.0596096	0.0093887	-0.159701	0.0882196	0.176855	0.058896	-0.0157168	0.00731627	-0.0567195	-0.122698	M9 lipid homeostasis|0.5306
PFN2|P35080^SL008767@seq.13054.87	magenta	0.144251	0.257037	0.29959	0.111391	0.307599	0.224312	0.156068	0.422566	0.394479	0.528341	-0.172875	-0.389088	-0.374635	-0.645133	-0.503236	-0.547438	-0.65803	-0.0908795	-0.152432	0.0199457	-0.132198	-0.0866954	0.0415678	0.131361	-0.189791	0.0261244	0.38741	0.249588	-0.176577	0.0313955	-0.118272	-0.126101	M9 lipid homeostasis|0.5283
CRP|P02741	magenta	0.127454	0.111152	0.129887	-0.00651731	0.00398016	0.120948	-0.0130433	0.101664	0.241856	0.527344	-0.36298	-0.495434	-0.435334	-0.259319	-0.276633	-0.364985	-0.47235	0.118511	-0.131066	0.120952	0.055679	0.177458	0.102052	0.103165	-0.126291	0.206642	0.106526	-0.0528746	-0.179545	0.0500919	-0.040315	-0.0838701	M9 lipid homeostasis|0.5273
PPP1R1A|Q13522	magenta	-0.0972082	-0.350891	-0.340259	-0.10686	-0.10137	0.175967	-0.053059	0.129643	0.127449	0.524922	-0.120613	-0.215441	0.144865	0.0297165	0.140679	-0.168968	-0.165482	0.192525	0.289425	0.117884	0.174895	0.182515	0.30516	0.248636	0.266179	0.0368762	0.201863	-0.140498	0.259545	0.357811	0.265612	0.270878	M9 lipid homeostasis|0.5249
LRRC25|Q8N386^SL025917@seq.9987.30	magenta	-0.0100112	0.0689637	0.127541	-0.0278195	0.0182445	0.25615	0.427612	0.41866	0.0603541	0.523576	0.035942	-0.406704	-0.217206	-0.286621	-0.313537	-0.202727	-0.366705	0.0928155	-0.00449651	-0.011268	0.0143401	-0.131849	0.0860887	0.0769493	-0.110053	0.181775	0.0905933	-0.227385	0.013729	0.109062	-0.0622189	-0.188528	M9 lipid homeostasis|0.5236
PRSS35|Q8N3Z0	magenta	0.222759	0.1712	0.11013	-0.104531	0.0552674	0.418039	0.335067	0.413987	0.115883	0.520635	-0.0566438	-0.446674	-0.252413	-0.295883	-0.27336	-0.205335	-0.442744	-0.00469663	0.24852	0.13582	0.136449	-0.0601311	0.165841	0.214279	-0.00255799	0.0385394	0.033286	-0.250254	-0.0739195	0.0795992	-0.222358	-0.335772	M9 lipid homeostasis|0.5206
C5|P01031^SL000320@seq.2851.63	magenta	-0.0080833	-0.0822654	-0.0353272	-0.212154	-0.0985478	0.31886	0.199715	0.171202	0.11676	0.51994	-0.00335671	-0.454112	-0.247656	-0.237599	-0.152657	-0.126852	-0.337011	0.0960455	0.063498	-0.000168804	0.146618	0.11885	0.0560147	0.0236922	0.00368153	0.267528	-0.00804676	-0.312001	0.0277691	0.241088	0.0441316	-0.0960584	M9 lipid homeostasis|0.5199
CDX1|P47902	magenta	-0.0487655	-0.0821127	-0.050816	-0.106569	-0.0484745	0.166723	0.164675	0.170703	0.00858986	0.519209	0.129655	-0.195344	-0.137354	-0.194625	-0.0938392	-0.184622	-0.322216	0.00264329	0.1673	0.159202	0.0489479	0.249037	0.13714	0.318304	0.149982	0.050289	0.0915422	-0.169537	-0.0136816	0.154273	0.196708	0.100027	M9 lipid homeostasis|0.5192
FABP3|P05413^SL001774@seq.5437.63	magenta	0.000377379	-0.166245	-0.15824	0.0581006	-0.042342	0.172897	-0.033552	0.113536	0.0805513	0.514894	-0.229921	-0.15614	0.015755	-0.104844	-0.0400988	-0.278752	-0.310542	0.0181977	0.0642952	0.115945	0.237262	0.16756	0.257104	0.273942	0.148319	0.0244886	0.188604	-0.0264777	0.0713157	0.211633	0.152685	0.11834	M9 lipid homeostasis|0.5149
LEP|P41159^SL000498@seq.2575.5	magenta	0.0396153	-0.0130445	-0.0155225	0.0342186	-0.0383839	0.159044	-0.0706776	0.263775	0.109525	0.512923	-0.127973	-0.492544	-0.0868786	-0.249888	-0.222099	-0.295119	-0.353028	-0.0783026	-0.199196	-0.0258049	0.0399552	-0.0740197	-0.0548513	-0.0038843	-0.186962	0.097495	0.323745	0.0746826	0.0433216	0.254851	0.0760865	0.0731813	M9 lipid homeostasis|0.5129
SRSF7|Q16629	magenta	0.208832	0.26126	0.164514	-0.160029	-0.0280851	0.317256	0.24203	0.047779	0.0514256	0.512622	-0.224784	-0.108385	-0.251508	-0.373664	-0.114802	-0.364244	-0.498454	-0.0844083	0.122426	0.436389	0.522038	0.0939815	0.295201	0.463924	0.223916	0.193744	-0.0816626	-0.0252261	-0.354161	-0.0847632	-0.358106	-0.331879	M9 lipid homeostasis|0.5126
C1D|Q13901	magenta	0.0242689	0.220674	0.23746	-0.0303174	-0.105071	0.279247	0.16137	0.238053	0.113316	0.511816	-0.078943	-0.28146	-0.202145	-0.277207	-0.288972	-0.425431	-0.447221	0.0678694	-0.0365004	0.129709	-0.00738363	0.0274268	0.210387	0.0384841	-0.16486	-0.113438	0.205884	0.13023	-0.214005	0.0461363	-0.0934803	-0.175315	M9 lipid homeostasis|0.5118
LILRB3|O75022^SL019428@seq.11334.7	magenta	0.075787	-0.030934	-0.0113474	0.055451	-0.0987843	0.0919354	0.237596	0.244927	0.0463868	0.510706	-0.0779773	-0.319915	-0.27876	-0.292036	-0.317407	-0.209118	-0.365481	-0.000499985	-0.00788826	0.0376054	-0.00175445	0.138519	-0.0489546	0.0283203	-0.168914	0.271209	0.280492	0.0679217	0.114678	0.173808	0.188432	0.0662115	M9 lipid homeostasis|0.5107
LEP|P41159^SL000498@seq.8484.24	magenta	0.0672168	0.0439662	0.0156222	0.0444394	-0.0614938	0.169933	-0.0485144	0.261013	0.112282	0.499382	-0.13567	-0.505864	-0.127125	-0.285124	-0.265659	-0.314109	-0.383987	-0.0911093	-0.234998	0.00465599	0.0424207	-0.0783892	-0.0531889	0.0024231	-0.207736	0.0997226	0.276932	0.0681297	-0.0329571	0.19842	0.00490328	-0.00648721	M9 lipid homeostasis|0.4994
OLFML3|Q9NRN5^SL009409@seq.8660.33	magenta	0.190938	0.150395	0.12762	-0.192481	-0.272486	0.0755163	0.13554	0.267923	0.0209738	0.498993	-0.0488453	-0.558163	-0.339083	-0.310934	-0.278919	-0.226143	-0.401429	-0.0068881	0.032246	0.106173	-0.0522913	-0.256569	0.105616	0.0548875	-0.138065	0.105443	0.156826	-0.0231388	-0.00580295	0.0115811	-0.117405	-0.207473	M9 lipid homeostasis|0.499
PAPPA2|Q9BXP8	magenta	0.172659	0.0177914	-0.0472071	0.0270024	0.179863	-0.015326	-0.0117282	0.211425	0.0193254	0.487686	0.0194291	-0.428926	-0.270534	-0.295377	-0.347331	-0.189718	-0.392232	0.18123	-0.175047	0.0772095	-0.0890456	-0.0251605	-0.24181	-0.119822	-0.23225	0.448142	0.375786	0.0842422	0.143905	0.206613	0.166868	0.156561	M9 lipid homeostasis|0.4877
CHKB|Q9Y259^SL018256@seq.13117.232	magenta	0.0979817	0.342713	0.277507	0.111973	0.0767731	0.111682	0.189886	0.434953	0.227166	0.485969	-0.106089	-0.483423	-0.452916	-0.638685	-0.536616	-0.421305	-0.603721	-0.190598	-0.097274	0.0639966	-0.107199	-0.254082	0.0251834	0.0657963	-0.277718	0.0997486	0.260182	0.0906419	-0.198208	-0.0857896	-0.167577	-0.265438	M9 lipid homeostasis|0.486
LRRTM4|Q86VH4^SL025924@seq.6572.10	magenta	-0.0754479	0.093755	0.0383227	0.0587235	0.215952	0.0621162	0.147408	0.225326	0.149053	0.485456	-0.0897508	-0.241927	-0.250093	-0.249105	-0.291343	-0.368414	-0.448509	-0.0818095	-0.126189	0.174263	-0.0432982	0.178988	0.144842	0.150687	-0.0806836	0.0644485	0.271981	-0.0148999	-0.0590254	-0.0113642	0.130932	-0.00444555	M9 lipid homeostasis|0.4855
ART5|Q96L15	magenta	-0.0534644	-0.189148	-0.165218	-0.0909482	-0.108508	0.19309	0.233918	0.300908	-0.0141025	0.484505	0.125219	-0.168334	-0.0978342	-0.160924	-0.0995491	-0.111161	-0.297769	-0.00842158	0.01578	0.0249624	-0.192094	0.211083	0.13008	0.242706	0.0796915	0.012615	0.320828	-0.136707	0.217427	0.272195	0.305302	0.171376	M9 lipid homeostasis|0.4845
CCL7|P80098^SL000516@seq.22969.12	magenta	-0.0664157	-0.0733455	-0.22442	0.0770087	-0.0159283	0.182347	0.0879354	0.13863	-0.00475748	0.481112	-0.000201596	-0.11558	-0.153562	-0.188246	-0.14665	-0.230088	-0.260393	-0.0772854	0.126511	0.142686	0.0313943	0.20993	0.192588	0.100215	0.0475552	-0.0079796	0.154486	-0.0303228	0.103823	0.211605	0.16597	0.0931314	M9 lipid homeostasis|0.4811
GAD1|Q99259	magenta	-0.0411081	0.093886	0.0156442	0.246221	0.230454	0.298077	0.0547097	0.274596	0.235392	0.480074	-0.226417	-0.172128	-0.182616	-0.232684	-0.242436	-0.340554	-0.416725	0.134468	0.00354518	0.140742	0.0643012	0.111788	0.184636	0.131715	-0.00362418	0.0535316	0.0677194	-0.0865416	-0.137109	0.0751669	0.0101564	-0.0470611	M9 lipid homeostasis|0.4801
KMT2C|Q8NEZ4	magenta	-0.0338984	-0.16424	-0.0625811	-0.189257	-0.0394363	0.0859363	0.265459	0.049588	0.166431	0.47667	-0.210648	-0.236858	-0.248608	0.00447734	0.0576446	-0.240547	-0.231908	0.220983	0.147593	0.286256	0.143509	0.246413	0.336486	0.299569	0.26215	0.093468	0.0272316	-0.259028	-0.0124939	-0.062103	0.0582477	-0.021774	M9 lipid homeostasis|0.4767
CFHR1|Q03591^SL002690@seq.5982.50	magenta	0.095715	0.144798	0.10259	0.0800472	0.149728	0.237786	-0.078904	0.0975382	0.280797	0.467312	-0.03479	-0.353721	-0.317361	-0.368753	-0.29094	-0.311053	-0.499622	0.178074	-0.231787	0.0497723	-0.0281087	0.0224809	-0.0535214	0.147476	-0.0656859	0.19675	0.102268	-0.0535642	-0.134895	0.168688	-0.0722451	-0.033105	M9 lipid homeostasis|0.4673
ALDH7A1|P49419	magenta	0.195576	0.0298046	0.0581398	-0.00410248	-0.000423863	0.116894	-0.0259201	0.230801	0.117158	0.466344	-0.11318	-0.301049	-0.161199	-0.203579	-0.181247	-0.241246	-0.356059	0.282502	0.00927215	-0.0135705	0.0311179	0.0673091	0.0779771	-0.0122159	0.0129661	-0.031793	0.11974	-0.0385124	0.043788	0.159676	0.102334	0.018004	M9 lipid homeostasis|0.4663
COMMD5|Q9GZQ3	magenta	0.104239	0.241054	0.22693	0.267781	0.279801	0.116961	-0.00717132	0.1459	0.336474	0.464152	-0.0974984	-0.213134	-0.304924	-0.454814	-0.407387	-0.516788	-0.519379	-0.0535948	-0.307609	0.0211022	-0.117955	0.0553303	-0.00976868	0.0283192	-0.260352	-0.117576	0.398889	0.355803	-0.197736	-0.0186704	-0.0340432	-0.0445462	M9 lipid homeostasis|0.4642
FABP4|P15090^SL005086@seq.9851.9	magenta	0.035473	-0.17413	-0.203927	0.0500566	-0.042779	0.149356	0.13639	0.211324	-0.00268726	0.461468	-0.083531	-0.13341	0.0944006	-0.0136302	0.0301475	-0.111739	-0.204573	0.0751145	0.134014	0.0981611	0.29493	0.106684	0.267303	0.22802	0.227481	0.120232	0.112333	-0.188691	0.163704	0.0904535	0.102375	0.0161034	M9 lipid homeostasis|0.4615
HTRA1|Q92743	magenta	0.11141	0.0565852	-0.102254	-0.0153909	0.0581232	0.247305	0.26244	0.153467	-0.113724	0.460184	-0.164132	-0.200769	-0.218516	-0.210885	-0.168336	-0.103964	-0.327328	0.116793	0.0669181	0.235631	0.199583	0.12962	0.0618951	0.239282	0.101694	0.159092	-0.110526	-0.269649	-0.141987	0.0647415	-0.152388	-0.169527	M9 lipid homeostasis|0.4602
SERPIND1|P05546	magenta	-0.0316015	0.176297	0.329036	-0.118058	-0.0196152	-0.00627059	-0.110501	0.0883648	0.214145	0.45827	-0.245661	-0.448305	-0.296008	-0.43599	-0.365773	-0.578211	-0.518816	-0.0808847	-0.207187	0.185697	-0.00353345	-0.018494	0.00698597	0.0221821	-0.285647	-0.0654797	0.227638	0.124855	-0.187973	0.140991	0.0266718	0.0634988	M9 lipid homeostasis|0.4583
ZNF134|P52741	magenta	-0.0231055	0.121028	0.0845198	0.189258	-0.035946	0.240824	-0.0370978	0.00930756	0.270832	0.458237	-0.244423	-0.181159	-0.353587	-0.335784	-0.341237	-0.510821	-0.56117	-0.12042	-0.00253111	0.155102	-0.0511925	0.19753	0.280248	0.217392	-0.0685858	-0.0278534	0.212214	0.0372154	-0.175559	0.158555	0.0810922	0.0157265	M9 lipid homeostasis|0.4582
RNASE4|P34096	magenta	-0.037646	-0.150811	-0.0974932	-0.181384	-0.133482	0.149998	0.0207057	0.0974435	0.0526919	0.454947	-0.0797856	-0.0651044	-0.141981	-0.155444	0.0742542	-0.183504	-0.323776	0.0906505	0.298927	0.126261	0.268885	0.0779493	0.32363	0.4915	0.380745	0.0105481	-0.0827952	-0.334938	-0.023027	0.192265	0.117333	0.0814552	M9 lipid homeostasis|0.4549
SEMA4F|O95754	magenta	0.163501	0.107927	0.0563989	-0.00717509	0.0966778	-0.0934524	-0.124853	0.128662	-0.0833546	0.453801	-0.0522265	-0.248491	-0.271252	-0.206018	-0.33277	-0.23716	-0.307713	0.0486551	0.0158195	0.0938101	-0.167526	0.064258	-0.0105292	-0.0844989	-0.218258	0.114005	0.347705	0.079419	0.0992625	0.0483946	0.191487	0.124855	M9 lipid homeostasis|0.4538
HTR6|P50406	magenta	0.142923	0.164216	0.106574	-0.16059	-0.226198	-0.00927321	-0.0521653	-0.017344	0.241793	0.453219	-0.282304	-0.376951	-0.485625	-0.256536	-0.192828	-0.363025	-0.422432	-0.0999233	0.0786573	0.207284	-0.0213364	0.111409	0.0742398	0.295899	-0.0118854	-0.0346385	0.121821	-0.015604	-0.155572	0.00698515	0.0506828	-0.0448714	M9 lipid homeostasis|0.4532
FXN|Q16595^SL012513@seq.15389.1	magenta	-0.0581648	-0.155616	-0.199244	-0.0101334	0.104107	0.0297174	0.197344	0.279203	-0.0573268	0.451515	-0.0640127	-0.250381	-0.0871819	0.0204976	-0.0725242	-0.0329863	-0.200695	0.332089	0.190079	0.119863	0.119578	0.18668	0.217177	0.151312	0.152262	0.161916	0.0980351	-0.20687	0.166061	0.0566506	0.20189	0.0629488	M9 lipid homeostasis|0.4515
IL10RA|Q13651^SL025887@seq.9768.5	magenta	0.211253	0.262502	0.161414	0.0625124	0.0535949	0.289337	0.274512	0.354384	0.100749	0.449866	-0.0612906	-0.22539	-0.301466	-0.352953	-0.386824	-0.271873	-0.424053	-0.0200682	0.0107532	0.229031	-0.0102014	-0.0203741	0.0582603	0.0747127	-0.177333	0.0388176	0.252249	0.0248641	-0.0433659	0.0445863	-0.162693	-0.147809	M9 lipid homeostasis|0.4499
LILRA5|A6NI73^SL018231@seq.7787.25	magenta	-0.0764171	-0.165353	-0.129135	-0.199606	-0.0955189	0.00629854	0.0158704	-0.044788	0.0653226	0.446383	-0.238185	-0.246424	-0.138665	0.000655849	0.138	-0.266544	-0.204072	0.188825	0.11777	0.164362	0.270133	0.119978	0.351593	0.337018	0.217021	0.079098	0.0540625	-0.0178356	-0.0735871	0.078677	0.0821699	0.0722757	M9 lipid homeostasis|0.4464
ZBTB10|Q96DT7	magenta	-0.0960886	-0.176542	-0.156823	-0.153985	-0.0109955	0.152901	0.021875	0.055877	0.279832	0.443069	-0.295531	-0.130822	-0.119659	-0.0877444	-0.00107146	-0.231173	-0.332282	0.333073	0.000469551	0.166861	-0.00556782	0.370266	0.280898	0.27514	0.232279	-0.0598773	0.0956467	-0.137553	0.0676994	0.187521	0.195209	0.0888302	M9 lipid homeostasis|0.4431
VAMP2|P63027^SL009105@seq.22963.3	magenta	-0.207709	-0.174582	-0.0891299	-0.0143456	-0.0232086	-0.181161	-0.155269	-0.0292118	0.207772	0.438797	-0.278186	-0.280412	-0.232222	0.00162152	-0.0296052	-0.29007	-0.2236	0.280737	0.00529117	0.149738	0.0268506	0.122273	0.250856	0.0833499	0.0385221	0.0252262	0.245675	0.0871235	0.069623	0.149603	0.356743	0.288749	M9 lipid homeostasis|0.4388
PHETA2|Q6ICB4	magenta	0.0151644	0.185419	0.139585	0.246283	0.107566	0.0540428	-0.185589	-0.00546638	0.347569	0.437369	-0.403096	-0.225107	-0.371898	-0.344202	-0.382051	-0.577621	-0.520129	-0.148398	-0.311922	0.123694	-0.219838	0.259486	-0.0165779	0.0277344	-0.315744	-0.110244	0.371999	0.358472	-0.187472	0.128426	0.172172	0.136606	M9 lipid homeostasis|0.4374
MLF1|P58340	magenta	0.0530869	-0.0297299	0.0069863	0.110385	0.0557803	0.0995965	-0.08539	0.192063	0.402683	0.43725	-0.122656	-0.406203	-0.361086	-0.45722	-0.293672	-0.345613	-0.466316	-0.0555189	-0.0347532	-0.00585606	-0.113768	0.00462456	-0.111609	0.0875489	-0.119749	0.0638137	0.351958	0.0519525	-0.0483305	0.291707	0.266399	0.180963	M9 lipid homeostasis|0.4373
IL2|P60568	magenta	-0.192994	-0.263501	-0.234392	-0.127062	-0.0426424	-0.0679902	-0.0720047	0.149463	-0.0919754	0.436751	-0.0690758	-0.280346	-0.0252644	0.062722	0.00337993	-0.0800038	-0.0750261	0.255724	0.0893634	0.179636	0.12971	0.291968	0.244232	0.0121311	-0.000585896	0.0681191	0.274463	-0.0580373	0.33022	0.223091	0.324801	0.26316	M9 lipid homeostasis|0.4368
DCUN1D1|Q96GG9	magenta	-0.0229114	0.0319356	-0.0442933	0.135806	0.198844	-0.00606199	0.0150611	0.462669	0.123489	0.436219	-0.113802	-0.33091	-0.2048	-0.142947	-0.192991	-0.116521	-0.310817	0.186262	0.123546	0.048704	0.0294173	0.0401294	0.259708	0.0865021	0.120358	-0.090091	-0.0755336	-0.3251	-0.00438633	-0.0428093	-0.0233987	-0.119096	M9 lipid homeostasis|0.4362
TIFA|Q96CG3	magenta	-0.226446	-0.277913	-0.253983	0.022847	0.0793593	0.261045	0.388665	0.292885	0.146661	0.435637	-0.0170572	-0.136251	-0.0270448	0.0741369	0.125401	-0.110898	-0.155631	0.26762	0.101122	0.0921476	0.0810101	0.272166	0.371678	0.216813	0.271548	0.00426211	0.0542501	-0.352385	0.123319	0.170173	0.135874	0.0269346	M9 lipid homeostasis|0.4356
TRA2B|P62995	magenta	0.011706	-0.0527736	-0.008086	-0.251127	-0.127806	0.0582448	0.0427778	-0.0710017	0.0782782	0.43427	-0.185576	-0.0360916	-0.0746631	-0.0206624	0.167849	-0.255184	-0.258986	0.135484	0.17209	0.427515	0.447651	0.096026	0.342445	0.421003	0.380462	0.134307	-0.0334584	-0.104642	-0.109215	-0.0201975	-0.00616944	-0.00267627	M9 lipid homeostasis|0.4343
PPM1D|O15297	magenta	0.206545	0.159585	0.0862284	0.147079	-0.0989062	0.312944	0.237009	0.17364	0.334571	0.43369	-0.170621	-0.365164	-0.411734	-0.337766	-0.236242	-0.310722	-0.438657	0.0478201	-0.0585942	0.279446	0.0284257	-0.0515723	0.096835	0.123	-0.120919	0.190269	0.23815	0.0835318	-0.105152	0.115796	-0.105731	-0.10117	M9 lipid homeostasis|0.4337
CDH2|P19022	magenta	0.0109298	0.0494702	0.00516336	0.311481	0.16558	0.189157	-0.0515505	0.163414	0.312704	0.433671	-0.114636	-0.195974	-0.223776	-0.299223	-0.344308	-0.379303	-0.420726	-0.0204259	-0.158421	0.0689353	-0.233365	0.0170968	0.0927553	0.0468562	-0.209578	-0.186529	0.33654	0.179124	-0.0093369	0.204006	0.0883781	0.0341627	M9 lipid homeostasis|0.4337
IL1RN|P18510	magenta	0.197884	0.167533	0.145814	0.0799323	0.0881907	-0.0923926	-0.0766802	0.114159	0.274309	0.433628	-0.212095	-0.250435	-0.312389	-0.171034	-0.119274	-0.394475	-0.39367	-0.0791272	0.0577665	0.0870215	0.0315687	0.0659052	0.16776	0.22825	0.0338592	-0.0167027	0.228764	0.114847	-0.0570068	-0.0999398	-0.012762	0.031754	M9 lipid homeostasis|0.4336
SCAMP5|Q8TAC9	magenta	-0.0394572	-0.0361696	0.0746072	-0.0125514	0.117042	0.228472	0.263685	0.307435	0.233835	0.426985	-0.0193052	-0.393124	-0.277668	-0.24254	-0.266433	-0.24485	-0.338719	0.0948352	0.0213208	0.00895108	-0.0664016	0.0614296	0.159242	-0.0662118	-0.189749	0.0349645	0.25757	-0.0445969	0.10128	0.208955	0.058032	-0.022287	M9 lipid homeostasis|0.427
IFNA10|P01566^SL017106@seq.5733.61	magenta	-0.0664883	-0.088773	-0.0489221	0.00265699	-0.101411	0.0438626	0.0338744	0.0671699	0.201485	0.424407	-0.252764	-0.16597	-0.151705	-0.109605	-0.112531	-0.342211	-0.298257	0.0175077	-0.0331616	0.202904	0.00876722	0.160689	0.234657	0.230883	-0.0172616	0.0111573	0.305795	0.116384	0.0125656	0.115252	0.160378	0.0855236	M9 lipid homeostasis|0.4244
PITPNM3|Q9BZ71	magenta	0.128802	-0.00542295	-0.0433511	-0.037514	0.010023	0.0843347	0.213048	0.180211	0.296665	0.424322	-0.166642	-0.238024	-0.271422	-0.119275	-0.163491	-0.201895	-0.387834	0.174302	0.173682	0.0976846	0.0298836	0.0278813	0.208674	0.200967	0.11493	0.0650011	0.187558	-0.190049	0.0947245	-0.00514655	0.090382	-0.0734808	M9 lipid homeostasis|0.4243
SPAST|Q9UBP0^SL025989@seq.8388.24	magenta	-0.163771	0.209363	0.27837	0.174234	0.223342	0.141481	0.00415024	0.250255	0.351088	0.423916	-0.221154	-0.320996	-0.305598	-0.368337	-0.37685	-0.500408	-0.496073	0.108516	-0.181288	0.030604	-0.105321	0.00574044	0.192435	0.0137594	-0.225935	-0.0283483	0.250087	0.161564	-0.115251	0.102566	0.0386897	-0.00464423	M9 lipid homeostasis|0.4239
CASQ1|P31415	magenta	0.02255	-0.100425	-0.00499673	0.182996	-0.181738	0.283908	0.147973	0.209405	0.433259	0.422729	0.0302871	-0.330232	-0.193973	-0.368637	-0.140987	-0.245541	-0.342259	0.053646	-0.0488636	-0.218778	-0.180767	-0.0640123	0.0216801	0.195907	-0.00352142	0.0235716	0.227653	-0.0666671	-0.0144071	0.286184	0.115776	0.00321382	M9 lipid homeostasis|0.4227
INHBC|P55103^SL007288@seq.6408.2	magenta	0.0439956	-0.0179101	-0.0926356	-0.00815223	0.149214	-0.0478048	0.0814336	0.486987	-0.0846735	0.422041	-0.114357	-0.366111	-0.188582	-0.179769	-0.20583	0.0404419	-0.262851	0.122359	0.191865	0.0355599	0.0305286	-0.00280211	0.113098	0.101495	0.131813	0.0730305	-0.0525395	-0.364846	0.0854165	-0.0196927	-0.0163123	-0.120017	M9 lipid homeostasis|0.422
EZH2|Q15910	magenta	-0.089288	-0.185453	-0.0346124	-0.114772	-0.386796	0.194988	0.1865	0.146504	0.0713432	0.421634	0.0990196	-0.197372	-0.0707579	-0.116281	0.0151782	-0.162991	-0.14423	0.0784639	0.0786875	-0.109244	-0.142047	0.0138755	0.207778	0.201931	0.0988245	-0.0137519	0.0495906	-0.0753818	0.0745251	0.245019	0.160417	0.0368321	M9 lipid homeostasis|0.4216
C5|P01031^SL000319@seq.2381.52	magenta	0.19186	0.296054	0.302246	0.142484	0.0722535	0.31374	0.257216	0.188766	0.256222	0.414806	-0.023358	-0.376506	-0.411555	-0.474057	-0.450734	-0.278043	-0.522846	-0.105427	-0.0565313	0.0660466	0.00793537	-0.171782	-0.0169482	0.0163794	-0.19383	0.129705	0.0190789	-0.177843	-0.262439	0.0447494	-0.233334	-0.303502	M9 lipid homeostasis|0.4148
ASTL|Q6HA08	magenta	-0.341783	-0.132032	-0.0471485	0.0523273	0.0615651	0.216111	-0.078901	0.0933396	0.168075	0.412833	-0.0944795	-0.0245661	0.0547931	-0.084338	-0.00735924	-0.332125	-0.216658	0.159208	-0.178875	0.0419077	-0.0471797	0.290652	0.195898	0.116389	0.0428485	-0.174877	0.125364	-0.00554789	-0.0700483	0.318437	0.270676	0.256154	M9 lipid homeostasis|0.4128
CD1B|P29016	magenta	-0.0518495	-0.130549	-0.251321	-0.0104884	-0.177828	0.0011385	0.157216	0.157778	-0.143333	0.411164	0.181525	-0.102852	-0.0146456	0.0542678	0.0900304	0.12152	-0.0476041	0.321703	0.204571	0.181438	0.111642	-0.0212111	0.193333	0.158993	0.293221	0.192511	-0.110033	-0.369788	0.175624	0.0199635	0.112209	-0.0161334	M9 lipid homeostasis|0.4112
NECTIN1|Q15223^SL025941@seq.9300.13	magenta	-0.0719415	-0.217747	-0.28067	-0.178588	-0.0530636	0.163364	0.26354	0.298824	-0.023744	0.410658	0.00879704	-0.264497	-0.195364	-0.0245566	-0.0233398	-0.0383093	-0.17907	0.198053	0.0604863	0.111499	-0.0339389	0.187108	0.21254	0.139036	0.0963571	0.0799674	0.070348	-0.308558	0.205569	0.164128	0.217647	0.0468105	M9 lipid homeostasis|0.4107
MUC1|P15941^SL025933@seq.10623.19	magenta	0.138313	0.150431	0.0868211	0.213065	0.159184	0.0869983	0.254791	0.171912	0.167391	0.4104	-0.161983	-0.0344789	-0.147924	-0.300797	-0.271701	-0.452915	-0.401896	-0.0558784	-0.128413	0.156507	-0.0731796	0.0868014	0.0642541	0.120149	-0.0687013	0.0177409	0.270227	-0.00169314	-0.11722	-0.107087	-0.00351001	-0.113425	M9 lipid homeostasis|0.4104
CGGBP1|Q9UFW8	magenta	0.15785	-0.00255275	-0.131582	0.0623612	-0.0671531	0.295643	0.223918	0.0352174	0.220676	0.409163	-0.108527	-0.238057	-0.309705	-0.24468	-0.1223	-0.104544	-0.335212	0.0246762	0.0309279	0.174411	0.12037	0.182774	-0.0466962	0.216663	0.0509602	0.386972	0.0998681	-0.0903684	-0.0297323	0.166886	0.00121719	-0.0287369	M9 lipid homeostasis|0.4092
TMPRSS11D|O60235	magenta	0.149929	0.00937235	-0.130283	0.0980261	0.19748	0.0618911	-0.140161	0.0646312	0.218952	0.408356	-0.253635	-0.332894	-0.274325	-0.171288	-0.160334	-0.213499	-0.299141	0.0630807	0.0544795	0.304284	0.101865	0.101556	0.134146	0.149258	0.00361211	0.147356	0.245189	0.0674808	0.0171575	0.00893946	-0.0182281	0.00530471	M9 lipid homeostasis|0.4084
AGR2|O95994	magenta	0.0734312	0.126541	0.0547214	0.0297933	0.1637	0.259505	0.258362	0.227918	0.178303	0.40781	-0.0108711	-0.281362	-0.366215	-0.269407	-0.291101	-0.275757	-0.37939	-0.00126914	0.113532	0.19621	-0.0342526	-0.0584269	0.142026	0.070322	-0.0601332	0.10083	0.277178	-0.0102408	-0.0502928	0.0477969	-0.0705538	-0.13201	M9 lipid homeostasis|0.4078
CANT1|Q8WVQ1	magenta	-0.00680639	-0.0675718	-0.0886323	-0.0698604	-0.0336688	0.0666611	0.0410494	0.0881432	0.083037	0.405315	0.177901	-0.124466	-0.0769623	-0.0921227	0.0928356	0.0130596	-0.112719	0.240552	0.107524	0.216391	0.195499	-0.00152917	0.109819	0.208958	0.324275	0.14882	-0.12003	-0.290263	-0.0476392	-0.117482	-0.0429339	-0.116913	M9 lipid homeostasis|0.4053
PSPN|O60542	magenta	0.162561	-0.00272596	0.0162028	-0.270164	0.0730092	-0.0143927	0.178985	0.151996	0.126903	0.405149	-0.227422	-0.311716	-0.47878	-0.192443	-0.21513	-0.112789	-0.374043	0.0628958	0.303378	0.220757	0.0155971	0.0789419	0.0991827	0.203981	0.114919	0.316035	0.109694	-0.224149	0.0732501	0.0416189	0.0628254	0.00204799	M9 lipid homeostasis|0.4051
FOSL2|P15408	magenta	0.0669826	0.00949288	-0.0161714	0.0295353	-0.083582	0.114834	0.00635537	0.123719	0.0997906	0.404293	-0.104944	-0.196452	-0.117333	-0.0860012	-0.106449	-0.260504	-0.282767	0.268373	-0.0029184	0.223144	0.0118951	0.206043	0.122621	0.155811	-0.00764884	0.0688089	0.101441	-0.098167	-0.0625741	0.0846531	0.0461852	-0.000432147	M9 lipid homeostasis|0.4043
APBB1|O00213^SL025794@seq.14206.28	magenta	0.17677	-0.0751659	-0.233951	-0.0347162	0.00872023	0.310767	0.308996	0.141841	0.116344	0.403516	-0.112009	-0.264886	-0.194476	-0.149407	-0.0992711	-0.153168	-0.29851	-0.0297368	0.097106	0.210115	0.172036	0.337428	0.186842	0.16971	0.0553798	0.112041	0.143506	-0.193216	0.080758	0.146677	-0.0193864	-0.109964	M9 lipid homeostasis|0.4035
YME1L1|Q96TA2	magenta	0.0401592	0.0718125	-0.0534518	0.0931412	0.18214	-0.0503	-0.0777507	0.155182	0.112789	0.403173	-0.0816409	-0.198684	-0.300283	-0.279752	-0.248795	-0.252047	-0.333836	-0.064768	-0.024179	0.241122	0.0617262	0.220251	-0.0106462	0.0928346	-0.07348	0.164521	0.148795	0.119135	-0.138972	-0.0922922	0.0883945	0.00195021	M9 lipid homeostasis|0.4032
RBM23|Q86U06	magenta	-0.138732	-0.159082	-0.1631	-0.143821	-0.103454	-0.107923	-0.0743665	-0.0580217	-0.0477644	0.40313	-0.129879	-0.135785	-0.0608314	0.0185099	0.0342409	-0.221216	-0.183962	0.224828	0.108391	0.302186	0.176808	0.29233	0.120529	0.209272	0.169603	0.325409	0.119211	-0.0176059	-0.0168241	0.0311449	0.262227	0.167972	M9 lipid homeostasis|0.4031
C3|P01024^SL000313@seq.4900.8	magenta	0.0702466	-0.235844	-0.33662	-0.112888	-0.0663958	0.0595878	0.36767	0.316191	0.0458699	0.40043	0.0683214	-0.426122	-0.255008	-0.064278	-0.0953875	0.122541	-0.183639	0.0502654	0.163269	0.082701	0.0918285	0.160995	0.123892	0.0615575	0.0764807	0.410475	0.107367	-0.480146	0.312847	0.0739867	0.158181	-0.0320715	M9 lipid homeostasis|0.4004
PLS3|P13797	magenta	-0.065353	-0.167261	-0.284135	0.0982826	-0.0939833	-0.00463441	-0.00312073	-0.00584112	0.187704	0.399749	-0.167646	-0.0158798	-0.0737419	0.152691	0.230897	-0.025369	-0.114045	0.271302	0.210229	0.15157	0.228052	0.250943	0.359843	0.397132	0.437272	0.115854	-0.0459629	-0.188048	0.0175864	-0.0682274	0.127934	0.0539258	M9 lipid homeostasis|0.3997
LDLR|P01130	magenta	-0.0162844	-0.0380772	-0.0101457	-0.0678239	-0.210744	0.0295819	0.216565	0.193561	-0.0330524	0.397624	0.189114	-0.166629	0.0227033	-0.192568	-0.0845422	-0.13685	-0.182998	0.0920474	0.0977374	0.154722	-0.0304895	0.0143664	0.134061	0.103244	0.121267	0.0837577	0.0442139	-0.243699	0.119469	0.00402612	0.176808	-0.034918	M9 lipid homeostasis|0.3976
IMMP2L|Q96T52	magenta	0.0508717	0.0989662	0.0836319	-0.20007	-0.18114	0.207226	-0.172892	-0.0572703	0.183185	0.396357	-0.234681	-0.216596	-0.146579	-0.0976758	0.0280087	-0.282875	-0.296779	0.00166862	-0.00593691	0.255709	0.193008	0.178273	0.102925	0.404962	0.156711	0.0617303	-0.0914975	0.0286727	-0.219132	0.184847	0.010248	0.0897481	M9 lipid homeostasis|0.3964
SLC16A3|O15427	magenta	0.0232479	-0.213106	-0.172188	-0.0149911	-0.0293106	-0.12482	0.0437331	0.136517	0.16201	0.396427	-0.19183	-0.3453	-0.251652	-0.0602427	-0.0909168	-0.132499	-0.283277	0.127769	0.0346577	-0.0216448	-0.0749644	0.178098	0.191182	0.151972	0.121746	0.116883	0.264656	-0.0584857	0.218086	0.0749867	0.351113	0.126559	M9 lipid homeostasis|0.3964
RNASE3|P12724^SL003107@seq.5741.55	magenta	0.206185	-0.01641	0.0526193	-0.106364	0.069117	-0.162382	0.0570659	-0.0427039	0.259506	0.395769	-0.116143	-0.14437	-0.258335	-0.181374	0.0483122	-0.296404	-0.402594	0.1661	0.112365	0.145838	0.200061	0.0571243	0.273298	0.471979	0.321968	0.378753	0.141117	-0.0237579	-0.0372328	-0.0662447	0.115706	0.0883739	M9 lipid homeostasis|0.3958
UNG|P13051	magenta	0.305792	0.159017	0.191223	-0.316395	-0.0875195	-0.11012	-0.035927	0.0253216	0.00819944	0.391096	-0.101332	-0.322585	-0.117698	-0.18189	-0.122202	-0.294176	-0.308186	0.108581	0.0405485	0.0870817	0.129122	0.0508953	0.0332337	0.147718	0.0345979	0.164344	0.136911	-0.0489636	0.0390733	-0.00725668	0.00471031	0.0346364	M9 lipid homeostasis|0.3911
DPPA4|Q7L190	magenta	0.0159585	-0.133828	-0.166187	0.0668104	-0.0283939	0.143181	-0.0651859	0.0402558	-0.0033737	0.38955	0.0307473	-0.155742	0.0580675	-0.190537	-0.111995	-0.233485	-0.159208	0.0446655	-0.0963798	0.0137306	0.0534983	0.125851	-0.00257412	0.105263	-0.0928156	0.100176	0.247567	0.175634	0.137576	0.249675	0.265378	0.238537	M9 lipid homeostasis|0.3895
NCL|P19338	magenta	-0.0679214	-0.101559	-0.120908	-0.214936	-0.105279	0.273805	0.244065	0.175222	-0.1531	0.388199	-0.126119	-0.22752	-0.123111	0.0353848	0.0546947	-0.087683	-0.210832	0.152994	0.232351	0.31312	0.42456	0.188597	0.305464	0.280857	0.210711	0.309522	-0.115127	-0.272275	-0.0584429	0.116918	-0.0591692	-0.130413	M9 lipid homeostasis|0.3882
C3|P01024^SL000456@seq.2683.1	magenta	-0.00129507	-0.108618	-0.303567	0.0199095	-0.0326746	0.193723	-0.0177915	0.000885485	0.156611	0.385569	-0.0492199	-0.258006	-0.213908	-0.0526165	0.0322558	-0.10035	-0.19259	0.0989026	0.0142551	0.277948	0.171861	0.354149	0.172718	0.267173	0.163576	0.16138	-0.0319834	-0.130116	-0.0770481	0.103152	0.0350502	0.0564162	M9 lipid homeostasis|0.3856
TGIF2LX|Q8IUE1	magenta	0.119807	0.145848	0.0760211	0.0726919	-0.198879	0.152988	0.143629	0.0508978	0.114098	0.382022	0.0268267	-0.118354	-0.152241	-0.255812	-0.231819	-0.286371	-0.308742	-0.0896513	-0.00797024	0.223272	0.0457331	0.0251079	0.143041	0.0467634	-0.123599	-0.0262086	0.115187	-0.105175	-0.107113	-0.0252003	0.00174917	-0.109035	M9 lipid homeostasis|0.382
C5|P01031^SL000321@seq.4482.66	magenta	0.0357229	0.172316	0.229933	0.10443	-0.00986453	0.301397	0.175785	0.02204	0.285397	0.380804	-0.0850449	-0.363369	-0.36003	-0.396591	-0.347889	-0.337048	-0.450875	-0.118739	-0.113244	0.106901	0.0280959	-0.131992	-0.0301197	0.0780681	-0.196249	0.0696799	0.0707937	-0.016877	-0.260125	0.172291	-0.106491	-0.131358	M9 lipid homeostasis|0.3808
GTPBP10|A4D1E9	magenta	0.125747	0.28581	0.158239	0.121985	0.088502	0.13667	0.110435	0.0869691	0.19117	0.380067	-0.294772	-0.0619936	-0.289989	-0.195428	-0.217766	-0.414642	-0.397072	0.089359	-0.0847653	0.225018	0.0236746	0.136365	0.244781	0.141808	-0.0236091	-0.255107	0.0772614	0.0183917	-0.305569	-0.171591	-0.195153	-0.27602	M9 lipid homeostasis|0.3801
DEFB103A|P81534	magenta	0.165991	0.147663	0.139186	-0.0327803	0.243882	-0.0375684	0.168877	0.179798	0.201862	0.378579	-0.0792806	-0.215035	-0.24429	-0.157529	-0.104743	-0.214216	-0.377556	0.173764	0.0670752	0.188064	0.163048	-0.160057	0.204118	0.14924	0.154068	0.235064	0.265578	-0.0245759	0.0246861	-0.143784	-0.0785506	-0.0620895	M9 lipid homeostasis|0.3786
DGCR2|P98153	magenta	0.269271	-0.0445805	-0.0498527	0.0344312	-0.0413641	-0.0736517	-0.183782	0.00299424	0.057558	0.376716	-0.0145261	-0.307065	-0.156001	0.009673	-0.0593631	-0.147127	-0.235655	0.245422	0.111029	0.169996	0.0770279	0.176645	0.115604	0.1655	0.108052	0.0827089	0.0553043	-0.0314886	0.0454165	0.0174289	0.111882	0.0838141	M9 lipid homeostasis|0.3767
IRF2|P14316	magenta	-0.089184	-0.0666604	-0.0111567	-0.0517293	0.182811	-0.0619274	-0.0609762	0.0780696	0.214502	0.374707	-0.276843	-0.0528312	-0.128853	-0.139085	-0.0443796	-0.335056	-0.354845	0.0142257	-0.0637376	0.0746298	0.0548805	0.235884	0.228136	0.290655	0.201013	0.119677	0.155435	0.0182162	-0.129784	-0.0168284	0.161766	0.0796371	M9 lipid homeostasis|0.3747
RCAN1|P53805	magenta	0.0973528	-0.127996	-0.170028	-0.0338037	0.0346005	0.209852	0.168923	0.166703	0.025134	0.372421	0.103257	-0.165614	0.00765116	0.0174929	0.0360951	0.114771	-0.0375433	0.287714	0.219742	0.0104309	0.0842977	0.00326601	0.223064	0.0312309	0.135867	0.166401	0.0512021	-0.226117	0.220517	0.170062	0.0255779	0.0370588	M9 lipid homeostasis|0.3724
USP1|O94782^SL014658@seq.21740.26	magenta	0.0510388	-0.113573	-0.171716	-0.00739983	0.138428	0.250618	-0.0214181	0.156975	0.154036	0.371769	-0.107238	-0.120143	0.0211279	-0.149393	-0.0533934	-0.177798	-0.242429	-0.0786554	-0.0279996	0.0154671	-0.0663237	0.230608	0.0351699	0.169044	0.0713654	-0.130788	0.219437	0.0141388	0.158824	0.285577	0.133234	0.164318	M9 lipid homeostasis|0.3718
CREB3L2|Q70SY1	magenta	-0.214836	-0.189753	-0.137563	-0.0845149	-0.282747	0.106375	0.0232174	-0.0674784	-0.057753	0.371722	-0.101144	-0.0954911	0.0237812	0.00778347	0.0676088	-0.226944	-0.0873822	-0.0185644	-0.00392358	0.261917	-0.0590574	0.398833	0.137805	0.0929444	-0.00353293	-0.121561	0.195334	0.0389912	0.0686196	0.269858	0.298026	0.281863	M9 lipid homeostasis|0.3717
IL18R1|Q13478^SL004152@seq.3446.7	magenta	0.0136461	-0.146273	-0.284245	-0.169483	-0.262166	0.272479	0.139088	0.243457	-0.162714	0.371514	-0.00112798	-0.162215	0.0277412	0.100012	0.155441	0.078404	-0.0379455	0.209855	0.22733	0.268351	0.375593	0.226964	0.353634	0.323589	0.308269	-0.0567653	-0.263501	-0.500783	0.0764342	0.153927	-0.0450379	-0.0880119	M9 lipid homeostasis|0.3715
WFDC6|Q9BQY6	magenta	0.0350448	0.0322329	-0.154701	-0.0921062	0.076537	0.221291	0.20725	0.0729685	0.122891	0.370647	-0.256327	-0.251899	-0.24734	-0.176912	-0.205881	-0.211412	-0.270038	-0.206974	-0.0762488	0.303519	0.136699	0.28539	-0.0195329	0.030912	-0.13998	-0.00333327	0.127643	-0.004164	-0.0876332	0.0709441	-0.0071747	-0.152977	M9 lipid homeostasis|0.3706
SIGLEC11|Q96RL6^SL025984@seq.20538.71	magenta	-0.0655955	0.0404774	-0.0448631	-0.156851	0.0193949	0.203535	0.118855	0.16628	-0.135741	0.370431	-0.0625093	-0.277011	-0.165521	-0.139938	-0.185651	0.024303	-0.207032	-0.0225037	0.107631	0.0996088	0.00307594	-0.00557164	-0.142268	0.018823	-0.0572878	0.0758614	0.0497175	-0.0245489	-0.0130046	0.104214	0.0323069	-0.0416473	M9 lipid homeostasis|0.3704
UTS2R|Q9UKP6	magenta	0.0320179	-0.0512408	-0.0901328	0.0433874	0.0487125	0.00606024	-0.00146061	0.124137	0.202172	0.370127	-0.0539007	-0.276884	-0.305777	-0.159125	-0.235413	-0.357558	-0.313714	0.0542208	-0.153628	-0.00433129	-0.0862584	0.307421	0.107682	0.0360711	-0.15081	0.148269	0.24913	0.120166	-0.0400333	0.132248	0.257103	0.127668	M9 lipid homeostasis|0.3701
CFHR1|Q03591^SL002690@seq.15468.14	magenta	-0.0689378	-0.117855	-0.170062	-0.19507	-0.0185762	0.046845	0.309065	0.178996	0.061422	0.369454	-0.107323	-0.172944	-0.299492	-0.0611432	0.012295	-0.0689517	-0.246522	0.191444	0.12278	0.193784	0.00497532	0.133057	0.269028	0.385601	0.265933	0.0215948	0.0993792	-0.284736	0.0761016	0.0342488	0.0474537	-0.04016	M9 lipid homeostasis|0.3695
HEPACAM2|A8MVW5^SL025878@seq.6568.18	magenta	0.0204925	0.15904	0.0206137	0.154902	0.200944	0.220191	0.172862	0.309986	0.283326	0.369259	-0.18129	-0.14871	-0.293866	-0.211243	-0.270178	-0.395393	-0.444623	-0.0351484	-0.0921228	0.0259389	-0.208544	0.251405	0.227122	0.115204	-0.0658489	-0.221648	0.289398	0.0482501	-0.0962496	0.0342528	0.0479198	-0.0913192	M9 lipid homeostasis|0.3693
TMEM234|Q8WY98	magenta	0.059983	0.0174738	-0.035895	0.127078	-0.0634186	0.271962	0.28238	0.285095	0.133915	0.364879	0.0536104	-0.16172	-0.0864862	-0.283433	-0.236763	-0.211479	-0.301611	-0.0737671	-0.0434221	0.0261833	-0.0942962	7.17e-05	0.0839249	0.0526088	-0.12422	-0.0635045	0.225243	0.0453068	0.0646551	0.0752451	0.0686189	-0.118247	M9 lipid homeostasis|0.3649
CA2|P00918	magenta	0.0391904	-0.00114399	0.0171612	-0.0909898	0.0227004	-0.119972	-0.0423677	0.114271	0.110108	0.36466	-0.135842	-0.178305	-0.312615	-0.10971	-0.230026	-0.25075	-0.313732	0.305401	0.0680852	0.195599	-0.151087	0.147804	0.24448	-0.0129226	-0.0424932	-0.0260479	0.164967	-0.0135972	0.0321687	0.0702575	0.185247	0.130356	M9 lipid homeostasis|0.3647
ING4|Q9UNL4	magenta	0.0225832	-0.106499	-0.192798	-0.261022	-0.168868	0.181301	0.0700256	0.0231998	0.065386	0.362361	-0.0972592	-0.101809	0.0265578	0.0262914	0.155367	-0.183563	-0.136163	0.195062	0.0461981	0.205933	0.104645	0.315041	0.192831	0.334473	0.233478	0.0033085	0.075707	0.00688958	0.0434406	0.212427	0.0761803	0.143896	M9 lipid homeostasis|0.3624
GHR|P10912	magenta	0.135267	0.0562224	0.0182677	0.116649	0.0542303	0.0526241	0.133033	0.201487	0.235885	0.362274	-0.276944	-0.619355	-0.295882	-0.263228	-0.333202	-0.264849	-0.360125	-0.0283774	-0.194842	0.173237	-0.0455988	-0.0381458	-0.104056	-0.121516	-0.295686	0.065994	0.297025	-0.0162905	0.032029	0.113968	-0.0167129	-0.0757338	M9 lipid homeostasis|0.3623
DHX8|Q14562	magenta	0.186011	-0.0121532	-0.00787318	-0.238413	-0.131846	0.0445122	0.217064	0.0408677	-0.0481978	0.359692	0.101472	-0.206652	-0.169889	-0.0964933	-0.0278909	-0.11168	-0.239469	0.24336	0.0882412	0.256791	0.142158	-0.137643	0.131146	0.087353	0.132085	0.283832	0.106971	-0.14637	0.102856	0.0677874	-0.0312536	-0.0765053	M9 lipid homeostasis|0.3597
ANXA13|P27216	magenta	0.0515179	0.086883	0.00438287	0.0444078	-0.00236066	0.213073	0.219296	0.362568	0.286678	0.359242	-0.123188	-0.41851	-0.271858	-0.214277	-0.259135	-0.145508	-0.29589	0.063537	0.0288557	-0.0471242	-0.109285	0.0223985	0.0372621	-0.0434078	-0.11753	-0.0745875	0.0811791	-0.179033	0.036683	0.0923055	0.0155631	-0.134132	M9 lipid homeostasis|0.3592
OSM|P13725^SL000530@seq.14063.17	magenta	0.101454	-0.0721276	-0.0999776	-0.0376718	-0.116377	0.13692	-0.200106	-0.148315	0.1625	0.356443	0.0767665	-0.078117	-0.134404	-0.174566	0.0269796	-0.188371	-0.304625	0.0686015	0.0256181	0.157283	0.0753876	0.0630789	0.160961	0.264744	0.155579	0.0183313	0.242994	0.137173	0.017221	0.257711	0.10988	0.169089	M9 lipid homeostasis|0.3564
CFAP45|Q9UL16	magenta	-0.119183	0.166103	0.105495	0.0718656	0.0908565	0.11735	0.190996	0.0529535	0.152888	0.354396	-0.116692	-0.0991809	-0.211492	-0.246069	-0.184126	-0.301861	-0.3248	0.0595614	-0.109757	0.153243	0.119042	0.166346	0.221632	0.0959819	0.087626	0.00851319	-0.121129	-0.221249	-0.216258	-0.126789	-0.061692	-0.191964	M9 lipid homeostasis|0.3544
FAM209B|Q5JX69	magenta	-0.182625	-0.0108458	-0.00742813	-0.0211355	0.0791003	-0.0307434	0.110734	0.180649	0.244813	0.353303	-0.0773015	-0.12092	-0.186581	-0.144829	-0.12252	-0.277532	-0.272801	0.201957	0.0623133	0.22426	0.0494122	0.165954	0.310484	0.108431	0.100895	-0.0586694	0.0776093	0.0665782	-0.0291176	-0.0214482	0.177962	0.06123	M9 lipid homeostasis|0.3533
KLRF1|Q9NZS2^SL014209@seq.7756.37	magenta	0.00823003	0.0956163	0.0527824	0.145771	0.0604396	0.00179001	0.183414	0.152849	0.104005	0.35292	0.0944336	-0.116558	-0.204589	-0.226205	-0.268081	-0.245427	-0.322998	0.170591	-0.136221	0.169802	-0.126615	-0.0241894	0.147882	0.0863364	-0.0619476	0.165405	0.273649	0.0284203	0.021422	-0.145534	0.0572664	-0.105153	M9 lipid homeostasis|0.3529
LEAP2|Q969E1	magenta	0.0675722	0.23688	0.18016	0.104252	0.0609487	0.110219	0.198361	0.450973	0.0968406	0.352562	0.0946055	-0.188808	-0.0293102	-0.197694	-0.136089	-0.105511	-0.231904	0.158017	0.00159213	0.0255692	0.012815	-0.16457	0.18407	-0.0381111	0.0867823	-0.0505751	-0.0794512	-0.258549	-0.109563	-0.150631	-0.19771	-0.272847	M9 lipid homeostasis|0.3526
IBSP|P21815^SL004660@seq.14023.84	magenta	0.139289	0.069706	0.194014	-0.151928	-0.231685	-0.0641945	-0.09081	0.00537114	0.0877681	0.351246	0.00146541	-0.278147	-0.283503	-0.291079	-0.169986	-0.191515	-0.241776	-0.0397292	0.00426131	0.132375	-0.140025	-0.249498	0.0227463	-0.0731263	-0.154221	-0.0299035	0.142952	0.0783933	-0.0780363	0.0338464	-0.00570579	-0.0334604	M9 lipid homeostasis|0.3512
ZNF174|Q15697	magenta	0.06548	0.0828545	0.0355005	0.072509	-0.0538454	0.208897	0.29091	-0.0336663	-0.0334896	0.350413	0.25982	0.126945	0.0255877	-0.121866	-0.0803785	-0.17242	-0.207933	0.131239	0.0500964	0.196345	0.23075	0.0748401	0.165706	0.23754	0.077164	0.111099	-0.023092	0.00848394	-0.160211	-0.0217	-0.0243917	-0.127435	M9 lipid homeostasis|0.3504
NETO1|Q8TDF5^SL017092@seq.5639.49	magenta	-0.0547607	0.13006	0.185096	0.115214	0.244936	0.103896	0.0757136	0.256654	0.150878	0.349903	0.0894991	-0.283777	-0.194898	-0.427477	-0.413476	-0.312205	-0.36977	-0.112064	-0.265323	-0.105025	-0.171996	-0.158669	-0.192164	-0.131139	-0.367131	0.367864	0.395841	0.256862	-0.0459862	0.245912	0.135181	0.16243	M9 lipid homeostasis|0.3499
ITGAM|P11215	magenta	-0.0457745	-0.195542	-0.156533	-0.205701	0.0361238	-0.0474701	-0.251347	-0.109595	0.184107	0.349775	-0.15956	-0.222796	-0.0989358	0.0432738	0.180589	-0.120837	-0.0774408	0.183049	0.220802	0.181206	0.150992	0.265461	0.0768512	0.156515	0.240177	-0.00367211	-0.00909567	-0.130844	0.0642899	0.207677	0.212721	0.305025	M9 lipid homeostasis|0.3498
F10|P00742^SL000360@seq.4878.3	magenta	0.0929787	0.0263096	0.0651612	-0.0864566	-0.0621768	-0.263572	-0.366069	-0.046435	0.185728	0.349489	-0.189314	-0.307593	-0.193154	-0.235449	-0.13649	-0.321391	-0.266598	0.206151	-0.0629193	0.298287	0.0642182	0.124375	0.192615	-0.0167706	-0.00589979	0.0677928	0.0559802	-0.0475211	-0.0372455	-0.0768601	0.104745	0.0949262	M9 lipid homeostasis|0.3495
ARL5B|Q96KC2	magenta	0.104168	0.199689	0.166533	0.165327	0.20232	0.142401	0.0454593	0.20578	0.198925	0.347345	-0.216542	-0.279178	-0.416363	-0.565653	-0.523396	-0.332373	-0.504961	-0.347774	-0.0182039	-0.174872	-0.19936	0.0779832	-0.102706	0.000545381	-0.323569	0.0261933	0.309477	0.0397099	-0.114112	0.175477	0.0618345	-0.0620951	M9 lipid homeostasis|0.3473
HSD17B14|Q9BPX1	magenta	-0.25385	-0.122808	-0.169889	-0.185182	-0.140678	0.0432816	-0.00969906	-0.114246	0.328322	0.346449	-0.158666	-0.0273929	-0.0425393	0.00393035	0.170741	-0.277702	-0.19487	0.00491272	-0.0721846	0.107455	0.0868728	0.369977	0.320415	0.381134	0.239317	-0.128254	0.10454	0.0729143	0.0315314	0.131869	0.250721	0.178474	M9 lipid homeostasis|0.3464
TRAPPC4|Q9Y296	magenta	0.198166	0.227958	0.289534	0.0579389	0.093351	-0.0394991	-0.3919	-0.140045	0.184949	0.346347	-0.284434	-0.266479	-0.2427	-0.253501	-0.269703	-0.400449	-0.387152	0.0829356	0.0159659	0.140359	0.0821341	-0.121107	-0.0874164	0.0091799	-0.188816	0.0312499	0.206017	0.275703	-0.222949	0.097818	0.0126418	0.151392	M9 lipid homeostasis|0.3463
LAT2|Q9GZY6	magenta	0.05169	-0.0352068	0.0476408	-0.0530077	-0.0334882	0.117476	0.181006	0.310152	0.101923	0.346214	-0.0787677	-0.251605	-0.0681912	-0.139874	-0.0728755	-0.196173	-0.238733	0.0644909	0.0686541	0.230265	-0.0345822	0.14783	0.111281	0.0979338	0.0949986	-0.109839	0.0376909	-0.152991	0.0574424	0.0302974	0.0772245	-0.0244938	M9 lipid homeostasis|0.3462
KIR3DL1|P43629	magenta	-0.0981901	-0.156373	-0.132357	-0.251974	-0.156542	0.0469179	0.120406	-0.0542374	0.139638	0.345969	-0.101082	-0.0754688	0.0292091	-0.121967	0.0706906	-0.11368	-0.145898	0.149442	0.244781	0.247005	0.0805464	0.0391329	0.126909	0.303957	0.254805	0.070847	0.108768	-0.0859577	0.107357	0.0961226	0.130357	0.126882	M9 lipid homeostasis|0.346
GIMAP7|Q8NHV1	magenta	0.164468	0.153738	0.011585	0.114621	0.12531	0.0695477	0.0128603	0.0878232	0.0524519	0.345176	-0.129919	-0.22939	-0.184673	-0.0949031	-0.149032	-0.15156	-0.252765	0.0996025	0.181211	0.217544	0.184499	0.222761	0.0888083	0.100183	0.0136562	0.256727	0.102168	-0.118857	-0.145645	-0.0590649	0.00890811	-0.0475161	M9 lipid homeostasis|0.3452
RBL1|P28749	magenta	0.0103373	0.239231	0.218541	0.0489918	0.0080699	0.0529728	-0.0292248	-0.0218018	0.312597	0.343973	-0.323888	-0.18504	-0.349363	-0.204054	-0.301143	-0.477363	-0.411853	0.0404352	-0.214319	0.0705417	-0.107369	0.173424	0.105579	0.0465713	-0.132431	-0.290827	0.123627	0.161124	-0.295812	-0.0698536	0.0157104	-0.0911895	M9 lipid homeostasis|0.344
RCAN3|Q9UKA8	magenta	0.0590988	-0.18389	-0.136157	-0.195945	-0.116434	-0.0415168	0.222347	0.17572	0.131411	0.342516	0.0605712	-0.300689	-0.1564	0.0215244	0.10483	-0.0425958	-0.123552	0.167446	0.25048	-0.011172	0.137356	0.0865098	0.271534	0.249569	0.291095	0.140057	-0.0730596	-0.404013	0.206333	0.00518239	0.0877257	-0.0621889	M9 lipid homeostasis|0.3425
FCN2|Q15485^SL006542@seq.13717.15	magenta	0.157381	-0.153303	-0.135171	-0.255329	-0.176747	-0.00443609	-0.0772611	0.0376237	0.0700206	0.340879	-0.129871	-0.405486	-0.0878468	0.0188546	0.0552518	-0.091741	-0.143512	0.230238	0.249164	0.049345	0.164816	-0.0251276	0.11049	0.127386	0.104019	0.155437	-0.0183146	-0.252369	0.130728	0.118358	0.0608827	0.0300482	M9 lipid homeostasis|0.3409
VAT1L|Q9HCJ6	magenta	-0.197263	-0.205281	-0.17168	-0.0175084	-0.189182	0.152491	0.292412	-0.142286	0.0202719	0.340584	-0.0225361	-0.0505976	-0.00730668	0.0417012	0.118797	-0.0464146	-0.0553763	0.0478191	0.105017	0.121394	0.166489	0.109168	0.13812	0.237734	0.149909	0.0322096	0.130772	0.0729451	0.0719043	0.12904	0.095077	-0.0179748	M9 lipid homeostasis|0.3406
SNTA1|Q13424^SL004593@seq.22946.55	magenta	-0.0494373	0.162591	0.0959934	0.256084	0.161227	0.105863	0.228642	0.171534	0.0190265	0.339612	0.116336	0.0329805	-0.0879682	-0.374323	-0.272068	-0.249336	-0.261124	-0.144238	-0.0331396	0.11744	-0.0386291	0.0108739	0.025531	0.0872868	-0.0725106	-0.056453	0.144841	0.0617161	-0.13777	-0.0655863	-0.00792598	-0.0910203	M9 lipid homeostasis|0.3396
PCDHGC5|Q9Y5F6	magenta	0.188488	-0.0910215	-0.106719	-0.144779	-0.0438706	0.0931096	0.232526	0.0664018	0.0838824	0.339408	-0.0687911	-0.224066	-0.12178	-0.0134514	0.0359647	-0.0395047	-0.173678	0.219198	0.164684	0.138211	0.0989059	-0.0837826	0.136128	0.244202	0.24553	0.259016	-0.0303767	-0.319156	0.0779228	-0.0254511	-0.0450207	-0.13933	M9 lipid homeostasis|0.3394
ZNF415|Q09FC8	magenta	-0.215537	0.199962	0.278781	0.347449	0.139031	0.113294	0.181053	0.172605	0.276351	0.336804	-0.229989	-0.0995076	-0.274093	-0.316504	-0.320748	-0.481259	-0.401257	-0.0209611	-0.376879	0.0227086	-0.129056	0.098882	0.263835	0.0381828	-0.198605	-0.195909	0.11819	0.0649985	-0.37265	-0.0721784	-0.0137185	-0.177676	M9 lipid homeostasis|0.3368
[truncated: 9,971,151 more chars]
